# A shared MHC immunogenetic signal connects aging, rheumatoid arthritis, and herpes zoster through chronic high inflammatory burden–compensatory immune tolerance dysregulation

**DOI:** 10.64898/2026.04.28.26351835

**Authors:** Xin Yao, Manli Wan

**Author notes:** Correspondence: Xin Yao, MD, Department of Rehabilitation, Affiliated Yueqing Hospital of Wenzhou Medical University, No. 338, Qingyuan Road, Yueqing City, Zhejiang Province, China 325600.

## Abstract

Epidemiological studies connect aging and autoimmune diseases to increased herpes zoster (HZ) risk, yet their shared genetic basis remains unresolved. Here, we integrated large-scale genome-wide association studies (GWAS) of a multivariate aging latent factor (mvAge), rheumatoid arthritis (RA, representing autoimmunity), and HZ with multi-omics quantitative trait loci. Using linkage disequilibrium-aware colocalization and Mendelian randomization (MR), we identified a shared pleiotropic major histocompatibility complex (MHC) signal, tagged by *rs1800628*. Phenome-wide association studies (PheWAS) and network analyses indicated that the signal variation is associated with systemic immune remodeling, characterized by increased pro-inflammatory mediators, elevated T-cell regulation markers, and reduced lymphocyte counts. This pleiotropic genetic variation may alter the lifelong immune regulatory trajectory, accelerating aging and predisposing individuals to both autoimmunity and VZV reactivation. Based on these findings, we propose a life-course “chronic high inflammatory burden–compensatory immune tolerance dysregulation” conceptual model, providing a genetic basis for the epidemiological overlap of aging, autoimmunity, and HZ, and a hypothesis-generating framework for understanding and untangling systemic immune dysregulation prior to clinical disease onset.

## Supplementary Table for "A shared MHC immunogenetic signal connects aging, rheumatoid arthritis, and herpes zoster through chronic high inflammatory burden–compensatory immune tolerance dysregulation" (part 1 of 3)

### Sheet: Contents
Table	Table Title
1	Data sources
2	22 LD blocks for LAVA (GRCh37)
3	LAVA results among mvAge, RA, and HZ
4	UKB LD reference data partitioning blocks
5	Bulk eQTL → mvAge (colocalization-constrained single-SNP MR analysis results; F > 20 & FDR <0.05 & Steiger = true; including colocalization analysis results)
6	Sc-eQTL → mvAge (colocalization-constrained single-SNP MR analysis results; F > 20 & FDR <0.05 & Steiger = true; including colocalization analysis results)
7	Bulk eQTL → RA (Colocalization-constrained single-SNP MR analysis results; F > 20 & FDR <0.05 & Steiger = true)
8	Sc-eQTL → RA (colocalization-constrained single-SNP MR analysis results; F > 20 & FDR <0.05 & Steiger = true; including colocalization analysis results)
9	Bulk eQTL → UKB HZ (colocalization-constrained single-SNP MR analysis results; F > 20 & FDR <0.05 & Steiger = true; including colocalization analysis results)
10	Sc-eQTL → UKB HZ (colocalization-constrained single-SNP MR analysis results; F > 20 & FDR <0.05 & Steiger = true; including colocalization analysis results)
11	Bulk eQTL → FinnGen HZ (colocalization-constrained single-SNP MR analysis results; F > 20 & FDR <0.05 & Steiger = true; including colocalization analysis results)
12	Sc-eQTL → FinnGen HZ (colocalization-constrained single-SNP MR analysis results; F > 20 & FDR <0.05 & Steiger = true; including colocalization analysis results)
13	Bulk eQTL → Frailty index (colocalization-constrained single-SNP MR analysis results; F > 20 & FDR <0.05 & Steiger = true; including colocalization analysis results)
14	Sc-eQTL → Frailty index (colocalization-constrained single-SNP MR analysis results; F > 20 & FDR <0.05 & Steiger = true; including colocalization analysis results)
15	Pleiotropic SNP list in OneK1K sc-eQTL by shared cell–gene–SNP extension
16	LD-aware exposure clusters (r2 > 0.6)
17	The PC1 score of the intersection signal-gene
18	The gene lists from the colocalization-constrained MR analyses for enrichment, PPI and NicheNet analyses
19	GO enrichment analysis results across phenotypes (mvAge, RA, and UKB HZ)
20	KEGG enrichment analysis results across phenotypes (mvAge, RA, and UKB HZ)
21	PPI topological features across phenotypes (mvAge, RA, and UKB HZ)
22	Top30 upstream ligands based on NicheNet predictions (mvAge, RA, and UKB HZ)
23	Top30 downstream targets based on NicheNet predictions (mvAge, RA, and UKB HZ)
24	UKB cis-pQTL instrumental variables details
25	Cis-MR results of plasma proteins on RA and HZ
26	PheWAS results for rs1800628 (UKB plasma proteins)
27	PheWAS results for rs1800628 (UKB diseases & traits)
28	PheWAS results for rs1800628 and the proxy SNP (Bulk eQTL & OneK1K sc-eQTL)
29	PheWAS results for rs1800628 (OpenGWAS European-ancestry datasets)
30	PheWAS results for rs1800628 (deCODE plasma proteins)
31	PPI topological features for the candidate proteins (rs1800628; P < 5e-8)
32	Full ligand–receptor–target reconstructed by NicheNet predictions (rs1800628; P < 5e-8; all hits)
33	PPI topological features for the candidate proteins (rs1800628; P < 1e-11)
34	Full ligand–receptor–target reconstructed by NicheNet predictions (rs1800628; P < 1e-11; all hits)
35	Cis-MR significant results across candidate plasma proteins (UKB and deCODE)
36	Cis-MR significant results with colocalization between candidate plasma proteins and immune cell traits
37	Internal coherence validation (mvAge vs. Frailty Index)
38	External cross-cohort validation (UKB vs. FinnGen HZ)
39	Temporal expression dynamics of GWAS-implicated HZ risk genes (GSE242252)
40	PheWAS results for rs1800628 (HOLBAEK plasma proteins)
41	Highly localized cross-phenotype SuSiE-coloc results (rs1800628)
Abbreviations & Data Dictionary
Abbreviation	Full Term
Beta (b)	effect size
CRP	C-reactive protein
DM	dermatopolymyositis
EAF	effect allele frequency
eQTLs	expression quantitative trait loci
FDR	false discovery rate
FI	frailty index
GEO	Gene Expression Omnibus
GO	Gene Ontology
GWAS	genome-wide association studies
HLA	human leukocyte antigen
HZ	herpes zoster
IVs	instrumental variables
IVW	inverse-variance weighted
KEGG	Kyoto Encyclopedia of Genes and Genomes
LAVA	Local Analysis of [co]Variant Associations
LD	linkage disequilibrium
MAF	minor allele frequency
MHC	major histocompatibility complex
MR	Mendelian randomization
mvAge	multivariate aging latent factor
NF-κB	nuclear factor kappa B
PC	principal component
PCA	Principal Component Analysis
PheWAS	phenome-wide association study
PP.H4	posterior probability of hypothesis 4 in colocalization
PPI	protein–protein interaction
pQTLs	plasma protein quantitative trait loci
RA	rheumatoid arthritis
sc-eQTLs	single-cell expression quantitative trait loci
SE	standard error
SLE	systemic lupus erythematosus
SNPs	single nucleotide polymorphisms
SS	sicca syndrome
SuSiE	Sum of Single Effects
TNF	tumor necrosis factor
Treg	regulatory T cells
UKB	UK Biobank
VZV	varicella-zoster virus
BIN	Immature and naive B cells
BMem	Memory B cells
CD4ET	CD4+ T cells with an effector memory or central memory phenotype
CD4NC	CD4+ naive and central memory T cells
CD4SOX4	CD4+ T cells expressing SOX4
CD8ET	CD8+ T cells with an effector memory phenotype
CD8NC	CD8+ naive and central memory T cells
CD8S100B	CD8+ T cells expressing S100B
DCs	Dendritic cells
MonoC	Classical monocytes
MonoNC	Nonclassical monocytes
NK cells	Natural killer cells
NK recruiting cells	NK recruiting cells
Plasma cells	Plasma cells

### Sheet: 1
Table 1: Data sources
Phenotype	Cohort	Ancestry	Cases	Controls	Total	GWAS Catalog accession ID / Download URL	PUBMED ID
Bulk eQTL	eQTLGen Phase I	European	NA	NA	~31,684	OpenGWAS Datasets	34475573
Single-cell eQTL	OneK1K	European	NA	NA	~982	https://onek1k.org/	35389779
pQTL	UKB	European	NA	NA	47745	GCST90468185~GCST90471107	39789286
pQTL	deCODE	European	NA	NA	35559	https://www.decode.com/summarydata/	34857953
Immune cell	SardiNIA	Sardinian	NA	NA	1,244~3,669	GCST90001391~GCST90002121	32929287
mvAge	UKB	European	NA	NA	1958774	GCST90321079; https://doi.org/10.5281/zenodo.7926323	37550455
RA	MVP	European	25533	290135	315668	GCST90479433	39024449
HZ	UKB	Non-Finnish European	17856	440584	458440	GCST90473050	40770095
HZ	FinnGen (R12)	European	7132	480316	487448	https://storage.googleapis.com/finngen-public-data-r12/summary_stats/release/finngen_R12_AB1_ZOSTER.gz	36653562
Frailty index	UKB|TwinGene	European	NA	NA	175226	GCST90020053	34431594
IL15 protein levels	UKB	European	NA	NA	47745	GCST90469556	39789286
TIGIT protein levels	UKB	European	NA	NA	47745	GCST90470865	39789286
IL2RA protein levels	UKB	European	NA	NA	47745	GCST90469585	39789286
Lymphocyte count	UKB	Non-Finnish European	NA	NA	441305	GCST90474521	40770095
Systemic lupus erythematosus	UKB	Non-Finnish European	912	457528	458440	GCST90474052	40770095
Systemic lupus erythematosus	FinnGen (R12)	European	1306	372273	373579	https://storage.googleapis.com/finngen-public-data-r12/summary_stats/release/finngen_R12_SLE_FG.gz	36653562
Sicca syndrome [Sjögren]	FinnGen (R12)	European	3309	484260	487569	https://storage.googleapis.com/finngen-public-data-r12/summary_stats/release/finngen_R12_M13_SJOGREN.gz	36653562
Dermatopolymyositis	FinnGen (R12)	European	500	374317	374817	https://storage.googleapis.com/finngen-public-data-r12/summary_stats/release/finngen_R12_DERMATOPOLY_FG.gz	36653562
C2 protein levels	UKB	European	NA	NA	47745	GCST90468497	39789286
C2 protein levels	deCODE	European	NA	NA	35559	https://www.decode.com/summarydata/	34857953
C2 protein levels	HOLBAEK	European	NA	NA	1909	GCST90453127	39972214
C4 protein levels	HOLBAEK	European	NA	NA	1909	GCST90453157	39972214
Neonatal circulating Complement Component 4 (C4) protein concentration	iPSYCH	European	NA	NA	68768	GCST90281042	38116117

### Sheet: 2
Table 2: 22 LD blocks for LAVA (GRCh37)
chr	start	end
6	24950380	25684629
6	25684630	26396200
6	26396201	27261035
6	27261036	28666364
6	28666365	29529755
6	29529756	29833843
6	29833844	30070717
6	30070718	30715006
6	30715007	31106493
6	31106494	31250556
6	31250557	31320268
6	31320269	31427209
6	31427210	32208901
6	32208902	32454577
6	32454578	32539567
6	32539568	32586784
6	32586785	32629239
6	32629240	32682213
6	32682214	32897998
6	32897999	33194975
6	33194976	33864262
6	33864263	34979270

### Sheet: 3
Table 3: LAVA results among mvAge, RA, and HZ
LOC	CHR	START	STOP	n_snps	phen1	phen2	rho	rho.lower	rho.upper	r2	r2.lower	r2.upper	p
MHC_Block_1	6	24950380	25684629	1682	herpes_zoster	aging	-0.570416	-1	0.26024	0.325374	0	1	0.166155
MHC_Block_1	6	24950380	25684629	1682	herpes_zoster	RA	NA	NA	NA	NA	NA	NA	NA
MHC_Block_1	6	24950380	25684629	1682	herpes_zoster	FinnGen_HZ	1	-0.45015	1	1	0	1	0.117675
MHC_Block_1	6	24950380	25684629	1682	aging	RA	NA	NA	NA	NA	NA	NA	NA
MHC_Block_1	6	24950380	25684629	1682	aging	FinnGen_HZ	-0.752383	-1	0.50164	0.566081	0	1	0.226911
MHC_Block_1	6	24950380	25684629	1682	RA	FinnGen_HZ	NA	NA	NA	NA	NA	NA	NA
MHC_Block_2	6	25684630	26396200	1274	herpes_zoster	aging	-0.182254	-0.8872	0.43307	0.0332166	0	0.8081	0.512157
MHC_Block_2	6	25684630	26396200	1274	herpes_zoster	RA	0.141042	-0.60495	0.97848	0.019893	0	1	0.656581
MHC_Block_2	6	25684630	26396200	1274	herpes_zoster	FinnGen_HZ	0.551621	-0.32284	1	0.304286	0	1	0.199231
MHC_Block_2	6	25684630	26396200	1274	aging	RA	-0.49729	-1	0.12961	0.247297	0	1	0.118104
MHC_Block_2	6	25684630	26396200	1274	aging	FinnGen_HZ	-0.467267	-1	0.46269	0.218338	0	1	0.274417
MHC_Block_2	6	25684630	26396200	1274	RA	FinnGen_HZ	0.105734	-1	1	0.0111798	0	1	0.82648
MHC_Block_3	6	26396201	27261035	1009	herpes_zoster	aging	-0.84093	-1	-0.20542	0.707163	0.04496	1	0.016656
MHC_Block_3	6	26396201	27261035	1009	herpes_zoster	RA	0.737309	-0.11412	1	0.543624	0	1	0.105667
MHC_Block_3	6	26396201	27261035	1009	aging	RA	-1	-1	0.25351	1	0	1	0.0751635
MHC_Block_4	6	27261036	28666364	1784	herpes_zoster	aging	-0.402684	-0.98454	0.05004	0.162155	0	0.96954	0.0830679
MHC_Block_4	6	27261036	28666364	1784	herpes_zoster	RA	0.223167	-0.34743	0.92391	0.0498034	0	0.89912	0.403924
MHC_Block_4	6	27261036	28666364	1784	herpes_zoster	FinnGen_HZ	0.587214	-0.02618	1	0.34482	0	1	0.0663856
MHC_Block_4	6	27261036	28666364	1784	aging	RA	-0.453293	-1	0.28876	0.205474	0	1	0.19033
MHC_Block_4	6	27261036	28666364	1784	aging	FinnGen_HZ	-0.800147	-1	-0.01863	0.640235	0.01113	1	0.0509743
MHC_Block_4	6	27261036	28666364	1784	RA	FinnGen_HZ	0.718989	-0.21803	1	0.516946	0	1	0.121047
MHC_Block_5	6	28666365	29529755	1575	herpes_zoster	aging	-0.813167	-1	-0.35462	0.66124	0.12583	1	0.00332884
MHC_Block_5	6	28666365	29529755	1575	herpes_zoster	RA	0.24868	-0.25697	0.83462	0.0618417	0	0.71375	0.2996
MHC_Block_5	6	28666365	29529755	1575	aging	RA	-0.13719	-1	0.78566	0.0188212	0	1	0.712285
MHC_Block_6	6	29529756	29833843	1442	herpes_zoster	aging	-0.106567	-0.5243	0.29789	0.0113566	0	0.28781	0.581626
MHC_Block_6	6	29529756	29833843	1442	herpes_zoster	RA	0.0730365	-0.43942	0.62294	0.00533433	0	0.45352	0.750924
MHC_Block_6	6	29529756	29833843	1442	herpes_zoster	FinnGen_HZ	0.492308	0.21384	0.78447	0.242367	0.04573	0.61539	0.00148777
MHC_Block_6	6	29529756	29833843	1442	aging	RA	-0.29513	-1	0.4131	0.0871017	0	1	0.36025
MHC_Block_6	6	29529756	29833843	1442	aging	FinnGen_HZ	-0.520796	-1	-0.06061	0.271229	0.00735	1	0.0315971
MHC_Block_6	6	29529756	29833843	1442	RA	FinnGen_HZ	-0.379161	-1	0.17818	0.143763	0	1	0.1695
MHC_Block_7	6	29833844	30070717	847	herpes_zoster	aging	-0.59443	-1	-0.10986	0.353347	0.01667	1	0.0290398
MHC_Block_7	6	29833844	30070717	847	herpes_zoster	RA	0.0650698	-0.29389	0.43114	0.00423408	0	0.19542	0.716488
MHC_Block_7	6	29833844	30070717	847	herpes_zoster	FinnGen_HZ	0.578247	0.3027	0.85077	0.33437	0.09163	0.72382	0.000325878
MHC_Block_7	6	29833844	30070717	847	aging	RA	-0.525296	-1	0.15376	0.275936	0	1	0.122385
MHC_Block_7	6	29833844	30070717	847	aging	FinnGen_HZ	-0.419751	-1	0.21286	0.176191	0	1	0.177429
MHC_Block_7	6	29833844	30070717	847	RA	FinnGen_HZ	-0.322769	-0.76431	0.10328	0.10418	0	0.58417	0.145524
MHC_Block_8	6	30070718	30715006	1495	herpes_zoster	aging	-0.704481	-1	-0.22195	0.496293	0.05079	1	0.00852932
MHC_Block_8	6	30070718	30715006	1495	herpes_zoster	RA	0.277511	-0.00259	0.57839	0.0770122	0	0.33453	0.060019
MHC_Block_8	6	30070718	30715006	1495	herpes_zoster	FinnGen_HZ	0.50661	0.2031	0.83608	0.256653	0.04127	0.69902	0.00252467
MHC_Block_8	6	30070718	30715006	1495	aging	RA	-0.669243	-1	-0.06934	0.447887	0.01212	1	0.0358586
MHC_Block_8	6	30070718	30715006	1495	aging	FinnGen_HZ	-0.637914	-1	0.02301	0.406934	0	1	0.0606875
MHC_Block_8	6	30070718	30715006	1495	RA	FinnGen_HZ	0.0705205	-0.35338	0.50008	0.00497315	0	0.2678	0.730566
MHC_Block_9	6	30715007	31106493	1544	herpes_zoster	aging	-0.153765	-0.48048	0.15997	0.0236436	0	0.23097	0.32555
MHC_Block_9	6	30715007	31106493	1544	herpes_zoster	RA	0.128289	-0.07014	0.32429	0.0164579	0	0.10516	0.204467
MHC_Block_9	6	30715007	31106493	1544	herpes_zoster	FinnGen_HZ	0.616811	0.42355	0.81688	0.380456	0.1794	0.66729	2.27288e-07
MHC_Block_9	6	30715007	31106493	1544	aging	RA	-0.475025	-0.83218	-0.15116	0.225649	0.02296	0.69253	0.00508845
MHC_Block_9	6	30715007	31106493	1544	aging	FinnGen_HZ	0.0836107	-0.29889	0.46843	0.00699075	0	0.22769	0.648679
MHC_Block_9	6	30715007	31106493	1544	RA	FinnGen_HZ	0.177977	-0.07303	0.42665	0.0316756	0	0.18203	0.166169
MHC_Block_10	6	31106494	31250556	1060	herpes_zoster	aging	-0.298798	-0.58912	-0.00924	0.0892805	0.00134	0.34706	0.0448018
MHC_Block_10	6	31106494	31250556	1060	herpes_zoster	RA	0.279302	-0.0094	0.57301	0.0780098	0	0.32834	0.0642578
MHC_Block_10	6	31106494	31250556	1060	herpes_zoster	FinnGen_HZ	0.894142	0.75105	1	0.79949	0.56408	1	2.90907e-12
MHC_Block_10	6	31106494	31250556	1060	aging	RA	-0.270824	-0.6747	0.12064	0.0733458	0	0.45522	0.17019
MHC_Block_10	6	31106494	31250556	1060	aging	FinnGen_HZ	0.117783	-0.23625	0.45869	0.0138729	0	0.21366	0.493556
MHC_Block_10	6	31106494	31250556	1060	RA	FinnGen_HZ	0.356495	0.01552	0.69739	0.127088	0.00174	0.48635	0.0429077
MHC_Block_11	6	31250557	31320268	581	herpes_zoster	aging	-0.152899	-0.49331	0.19124	0.023378	0	0.24335	0.377223
MHC_Block_11	6	31250557	31320268	581	herpes_zoster	RA	0.354922	0.11172	0.59027	0.125969	0.01248	0.34841	0.0066601
MHC_Block_11	6	31250557	31320268	581	herpes_zoster	FinnGen_HZ	0.764835	0.60575	0.91125	0.584972	0.36694	0.83037	1.02687e-10
MHC_Block_11	6	31250557	31320268	581	aging	RA	-0.258071	-0.66621	0.15114	0.0666009	0	0.44431	0.200009
MHC_Block_11	6	31250557	31320268	581	aging	FinnGen_HZ	0.125616	-0.26217	0.50736	0.0157794	0	0.26174	0.502295
MHC_Block_11	6	31250557	31320268	581	RA	FinnGen_HZ	0.218508	-0.06691	0.50515	0.0477459	0	0.25518	0.135787
MHC_Block_12	6	31320269	31427209	974	herpes_zoster	aging	-0.235446	-0.54822	0.07786	0.0554347	0	0.30055	0.140204
MHC_Block_12	6	31320269	31427209	974	herpes_zoster	RA	0.301356	0.10125	0.50294	0.0908152	0.0104	0.25295	0.00484987
MHC_Block_12	6	31320269	31427209	974	herpes_zoster	FinnGen_HZ	0.969881	0.84526	1	0.940669	0.71446	1	6.91507e-13
MHC_Block_12	6	31320269	31427209	974	aging	RA	-0.313273	-0.6463	0.02187	0.0981398	0	0.4177	0.0725332
MHC_Block_12	6	31320269	31427209	974	aging	FinnGen_HZ	0.068942	-0.33108	0.4688	0.004753	0	0.22869	0.717971
MHC_Block_12	6	31320269	31427209	974	RA	FinnGen_HZ	0.366631	0.09153	0.63639	0.134418	0.00859	0.40499	0.0126451
MHC_Block_13	6	31427210	32208901	1297	herpes_zoster	aging	0.102765	-0.11418	0.32686	0.0105607	0	0.10684	0.352109
MHC_Block_13	6	31427210	32208901	1297	herpes_zoster	RA	0.00912795	-0.15503	0.17257	8.33195e-05	0	0.03606	0.913769
MHC_Block_13	6	31427210	32208901	1297	herpes_zoster	FinnGen_HZ	0.467061	0.2601	0.67953	0.218146	0.06765	0.46176	4.31649e-05
MHC_Block_13	6	31427210	32208901	1297	aging	RA	-0.401623	-0.60014	-0.20785	0.161301	0.0432	0.36017	0.000110204
MHC_Block_13	6	31427210	32208901	1297	aging	FinnGen_HZ	-0.0631664	-0.32551	0.19796	0.00398999	0	0.10731	0.633427
MHC_Block_13	6	31427210	32208901	1297	RA	FinnGen_HZ	0.117665	-0.0859	0.32532	0.0138451	0	0.10583	0.262009
MHC_Block_14	6	32208902	32454577	1214	herpes_zoster	aging	0.148478	-0.10646	0.40263	0.0220456	0	0.16211	0.263699
MHC_Block_14	6	32208902	32454577	1214	herpes_zoster	RA	-0.0562822	-0.29221	0.17675	0.00316769	0	0.08806	0.629115
MHC_Block_14	6	32208902	32454577	1214	herpes_zoster	FinnGen_HZ	0.299792	-0.05089	0.66364	0.089875	0	0.44042	0.0989351
MHC_Block_14	6	32208902	32454577	1214	aging	RA	-0.763328	-0.90162	-0.61704	0.58267	0.38073	0.81292	5.27142e-13
MHC_Block_14	6	32208902	32454577	1214	aging	FinnGen_HZ	-0.335018	-0.65974	-0.01148	0.112237	0.00192	0.43526	0.0457607
MHC_Block_14	6	32208902	32454577	1214	RA	FinnGen_HZ	0.221399	-0.08219	0.52771	0.0490174	0	0.27848	0.15074
MHC_Block_16	6	32539568	32586784	226	herpes_zoster	aging	0.506962	0.11425	0.90901	0.257011	0.01437	0.82631	0.0207172
MHC_Block_16	6	32539568	32586784	226	herpes_zoster	RA	-0.959002	-1	-0.75539	0.919684	0.57062	1	5.50451e-06
MHC_Block_16	6	32539568	32586784	226	herpes_zoster	FinnGen_HZ	0.234322	-0.4313	0.92638	0.0549069	0	0.87813	0.443061
MHC_Block_16	6	32539568	32586784	226	aging	RA	-0.803445	-0.92841	-0.66107	0.645524	0.43701	0.86194	4.5729e-13
MHC_Block_16	6	32539568	32586784	226	aging	FinnGen_HZ	0.26413	-0.2161	0.76037	0.0697646	0	0.5791	0.260173
MHC_Block_16	6	32539568	32586784	226	RA	FinnGen_HZ	-0.306719	-0.7996	0.16479	0.0940767	0	0.64048	0.178393
MHC_Block_17	6	32586785	32629239	134	herpes_zoster	aging	0.111568	-0.14848	0.36631	0.0124475	0	0.13426	0.391208
MHC_Block_17	6	32586785	32629239	134	herpes_zoster	RA	-0.290139	-0.51326	-0.06524	0.0841804	0.00449	0.26344	0.0137888
MHC_Block_17	6	32586785	32629239	134	herpes_zoster	FinnGen_HZ	0.636797	0.32659	0.93815	0.405511	0.10666	0.88012	0.000939099
MHC_Block_17	6	32586785	32629239	134	aging	RA	-0.760841	-0.89641	-0.60971	0.578879	0.37175	0.80355	3.50881e-12
MHC_Block_17	6	32586785	32629239	134	aging	FinnGen_HZ	0.0476198	-0.31499	0.41118	0.00226765	0	0.18508	0.789036
MHC_Block_17	6	32586785	32629239	134	RA	FinnGen_HZ	0.222081	-0.1077	0.54836	0.0493199	0	0.3007	0.18107
MHC_Block_18	6	32629240	32682213	414	herpes_zoster	aging	0.138635	-0.13962	0.42244	0.0192198	0	0.17845	0.330848
MHC_Block_18	6	32629240	32682213	414	herpes_zoster	RA	-0.26384	-0.518	-0.01174	0.0696118	0.00116	0.26832	0.0500046
MHC_Block_18	6	32629240	32682213	414	herpes_zoster	FinnGen_HZ	0.722059	0.3849	1	0.521369	0.14815	1	0.00114852
MHC_Block_18	6	32629240	32682213	414	aging	RA	-0.792498	-0.93809	-0.63291	0.628052	0.40058	0.88001	3.92655e-10
MHC_Block_18	6	32629240	32682213	414	aging	FinnGen_HZ	0.365229	-0.03367	0.76757	0.133392	0	0.58916	0.0773241
MHC_Block_18	6	32629240	32682213	414	RA	FinnGen_HZ	-0.325199	-0.71968	0.06391	0.105754	0	0.51795	0.102882
MHC_Block_19	6	32682214	32897998	1190	herpes_zoster	aging	-0.0777103	-0.35521	0.20131	0.0060389	0	0.12793	0.577037
MHC_Block_19	6	32682214	32897998	1190	herpes_zoster	RA	0.01255	-0.22619	0.25632	0.000157503	0	0.07885	0.917161
MHC_Block_19	6	32682214	32897998	1190	herpes_zoster	FinnGen_HZ	0.439758	0.08996	0.83031	0.193387	0.00923	0.68941	0.0176437
MHC_Block_19	6	32682214	32897998	1190	aging	RA	-0.789422	-0.97445	-0.60768	0.623186	0.36927	0.94955	1.31216e-09
MHC_Block_19	6	32682214	32897998	1190	aging	FinnGen_HZ	-0.0393573	-0.43107	0.35127	0.00154899	0	0.20845	0.83398
MHC_Block_19	6	32682214	32897998	1190	RA	FinnGen_HZ	-0.219882	-0.57143	0.12176	0.0483482	0	0.32686	0.196096
MHC_Block_20	6	32897999	33194975	1304	herpes_zoster	aging	-0.0141924	-0.53352	0.5072	0.000201426	0	0.36006	0.952508
MHC_Block_20	6	32897999	33194975	1304	herpes_zoster	RA	0.174298	-0.36551	0.76926	0.0303799	0	0.60213	0.49492
MHC_Block_20	6	32897999	33194975	1304	herpes_zoster	FinnGen_HZ	0.213078	-0.65181	1	0.0454023	0	1	0.556376
MHC_Block_20	6	32897999	33194975	1304	aging	RA	-0.452691	-1	0.03127	0.204929	0	1	0.067513
MHC_Block_20	6	32897999	33194975	1304	aging	FinnGen_HZ	-0.342644	-1	0.40241	0.117405	0	1	0.327728
MHC_Block_20	6	32897999	33194975	1304	RA	FinnGen_HZ	-0.176746	-1	0.72084	0.0312391	0	1	0.631949
MHC_Block_21	6	33194976	33864262	1366	herpes_zoster	aging	0.203838	-0.32273	0.80697	0.0415499	0	0.66111	0.406598
MHC_Block_21	6	33194976	33864262	1366	herpes_zoster	RA	-0.0647521	-1	0.88426	0.00419283	0	1	0.859565
MHC_Block_21	6	33194976	33864262	1366	herpes_zoster	FinnGen_HZ	0.0791509	-0.86561	1	0.00626486	0	1	0.831578
MHC_Block_21	6	33194976	33864262	1366	aging	RA	-0.269852	-1	0.38832	0.0728201	0	1	0.371389
MHC_Block_21	6	33194976	33864262	1366	aging	FinnGen_HZ	-0.122294	-0.96623	0.61233	0.0149559	0	1	0.68932
MHC_Block_21	6	33194976	33864262	1366	RA	FinnGen_HZ	0.0450474	-1	1	0.00202926	0	1	0.920214
MHC_Block_22	6	33864263	34979270	1438	herpes_zoster	aging	0.310963	-0.74911	1	0.0966979	0	1	0.538466
MHC_Block_22	6	33864263	34979270	1438	herpes_zoster	RA	0.0046105	-1	1	2.12567e-05	0	1	0.997088
MHC_Block_22	6	33864263	34979270	1438	herpes_zoster	FinnGen_HZ	NA	NA	NA	NA	NA	NA	NA
MHC_Block_22	6	33864263	34979270	1438	aging	RA	NA	NA	NA	NA	NA	NA	NA
MHC_Block_22	6	33864263	34979270	1438	aging	FinnGen_HZ	0.216615	-0.51143	1	0.046922	0	1	0.488031
MHC_Block_22	6	33864263	34979270	1438	RA	FinnGen_HZ	0.590157	-1	1	0.348286	0	1	0.458921

### Sheet: 4
Table 4: UKB LD reference data partitioning blocks
chr	start	end	length_kb
chr1	10583	1892607	1882.02
chr1	1892607	3582736	1690.13
chr1	3582736	4380811	798.075
chr1	4380811	5913893	1533.08
chr1	5913893	7247335	1333.44
chr1	7247335	9365199	2117.86
chr1	9365199	10806984	1441.79
chr1	10806984	11777841	970.857
chr1	11777841	12779466	1001.62
chr1	12779466	14891511	2112.05
chr1	14891511	16897730	2006.22
chr1	16897730	18662899	1765.17
chr1	18662899	20469149	1806.25
chr1	20469149	21736588	1267.44
chr1	21736588	23086883	1350.3
chr1	23086883	23920590	833.707
chr1	23920590	25516845	1596.26
chr1	25516845	27401867	1885.02
chr1	27401867	30161881	2760.01
chr1	30161881	32438685	2276.8
chr1	32438685	34799758	2361.07
chr1	34799758	37549183	2749.43
chr1	37549183	38731847	1182.66
chr1	38731847	40200567	1468.72
chr1	40200567	41975327	1774.76
chr1	41975327	43758457	1783.13
chr1	43758457	44969183	1210.73
chr1	44969183	46899501	1930.32
chr1	46899501	48002576	1103.08
chr1	48002576	48978188	975.612
chr1	48978188	49894177	915.989
chr1	49894177	51713726	1819.55
chr1	51713726	54226262	2512.54
chr1	54226262	56413117	2186.86
chr1	56413117	57021728	608.611
chr1	57021728	58865399	1843.67
chr1	58865399	59890409	1025.01
chr1	59890409	61922365	2031.96
chr1	61922365	63455089	1532.72
chr1	63455089	65041704	1586.62
chr1	65041704	66939404	1897.7
chr1	66939404	68477895	1538.49
chr1	68477895	69687616	1209.72
chr1	69687616	71372470	1684.85
chr1	71372470	71684405	311.935
chr1	71684405	74326907	2642.5
chr1	74326907	76728135	2401.23
chr1	76728135	79661198	2933.06
chr1	79661198	81354191	1692.99
chr1	81354191	83991748	2637.56
chr1	83991748	84844495	852.747
chr1	84844495	86454751	1610.26
chr1	86454751	88128631	1673.88
chr1	88128631	90066303	1937.67
chr1	90066303	91886317	1820.01
chr1	91886317	93536459	1650.14
chr1	93536459	94506191	969.732
chr1	94506191	96150893	1644.7
chr1	96150893	97885249	1734.36
chr1	97885249	99800604	1915.36
chr1	99800604	100826405	1025.8
chr1	100826405	102041016	1214.61
chr1	102041016	102898745	857.729
chr1	102898745	103914211	1015.47
chr1	103914211	106087842	2173.63
chr1	106087842	108409665	2321.82
chr1	108409665	110303931	1894.27
chr1	110303931	111741737	1437.81
chr1	111741737	113273306	1531.57
chr1	113273306	114873845	1600.54
chr1	114873845	115880593	1006.75
chr1	115880593	118839067	2958.47
chr1	118839067	144977494	26138.4
chr1	144977494	148361253	3383.76
chr1	148361253	151538881	3177.63
chr1	151538881	153180829	1641.95
chr1	153180829	154770403	1589.57
chr1	154770403	156336133	1565.73
chr1	156336133	158027412	1691.28
chr1	158027412	159913048	1885.64
chr1	159913048	162346721	2433.67
chr1	162346721	165191702	2844.98
chr1	165191702	166460517	1268.82
chr1	166460517	169086324	2625.81
chr1	169086324	170557776	1471.45
chr1	170557776	173097907	2540.13
chr1	173097907	175089768	1991.86
chr1	175089768	177433381	2343.61
chr1	177433381	178944309	1510.93
chr1	178944309	178954470	10.161
chr1	178954470	181144121	2189.65
chr1	181144121	182755356	1611.23
chr1	182755356	184595513	1840.16
chr1	184595513	186810023	2214.51
chr1	186810023	188759945	1949.92
chr1	188759945	189904130	1144.18
chr1	189904130	191868930	1964.8
chr1	191868930	194107442	2238.51
chr1	194107442	196176201	2068.76
chr1	196176201	197311514	1135.31
chr1	197311514	199239884	1928.37
chr1	199239884	200137649	897.765
chr1	200137649	201589975	1452.33
chr1	201589975	203334734	1744.76
chr1	203334734	204681068	1346.33
chr1	204681068	206073265	1392.2
chr1	206073265	208410364	2337.1
chr1	208410364	210787750	2377.39
chr1	210787750	212842330	2054.58
chr1	212842330	214578266	1735.94
chr1	214578266	216243634	1665.37
chr1	216243634	218705513	2461.88
chr1	218705513	219590571	885.058
chr1	219590571	221858231	2267.66
chr1	221858231	222230220	371.989
chr1	222230220	224938520	2708.3
chr1	224938520	226810860	1872.34
chr1	226810860	229156248	2345.39
chr1	229156248	230685255	1529.01
chr1	230685255	232090252	1405
chr1	232090252	233429284	1339.03
chr1	233429284	234599434	1170.15
chr1	234599434	235819436	1220
chr1	235819436	237555628	1736.19
chr1	237555628	238567807	1012.18
chr1	238567807	239925314	1357.51
chr1	239925314	240564091	638.777
chr1	240564091	241582220	1018.13
chr1	241582220	242071602	489.382
chr1	242071602	244109499	2037.9
chr1	244109499	245506746	1397.25
chr1	245506746	247344518	1837.77
chr1	247344518	249239466	1894.95
chr2	10133	1781022	1770.89
chr2	1781022	3973779	2192.76
chr2	3973779	5708337	1734.56
chr2	5708337	6836254	1127.92
chr2	6836254	8422147	1585.89
chr2	8422147	10298469	1876.32
chr2	10298469	12419150	2120.68
chr2	12419150	14335308	1916.16
chr2	14335308	16329735	1994.43
chr2	16329735	18647423	2317.69
chr2	18647423	19692404	1044.98
chr2	19692404	21050490	1358.09
chr2	21050490	23341383	2290.89
chr2	23341383	24686918	1345.54
chr2	24686918	26894985	2208.07
chr2	26894985	28598777	1703.79
chr2	28598777	29217559	618.782
chr2	29217559	30463711	1246.15
chr2	30463711	31550450	1086.74
chr2	31550450	33363777	1813.33
chr2	33363777	35345028	1981.25
chr2	35345028	36122006	776.978
chr2	36122006	38132712	2010.71
chr2	38132712	39031337	898.625
chr2	39031337	40281483	1250.15
chr2	40281483	43309590	3028.11
chr2	43309590	44313803	1004.21
chr2	44313803	46482634	2168.83
chr2	46482634	47318772	836.138
chr2	47318772	48213001	894.229
chr2	48213001	50022257	1809.26
chr2	50022257	50818928	796.671
chr2	50818928	52491133	1672.2
chr2	52491133	53508452	1017.32
chr2	53508452	54685226	1176.77
chr2	54685226	56203345	1518.12
chr2	56203345	57429100	1225.76
chr2	57429100	58297315	868.215
chr2	58297315	60292000	1994.68
chr2	60292000	62429044	2137.04
chr2	62429044	64625913	2196.87
chr2	64625913	65933444	1307.53
chr2	65933444	67226166	1292.72
chr2	67226166	68010176	784.01
chr2	68010176	69139564	1129.39
chr2	69139564	70755198	1615.63
chr2	70755198	73174848	2419.65
chr2	73174848	75630086	2455.24
chr2	75630086	76913661	1283.58
chr2	76913661	78079264	1165.6
chr2	78079264	80050403	1971.14
chr2	80050403	81620841	1570.44
chr2	81620841	85140680	3519.84
chr2	85140680	88038507	2897.83
chr2	88038507	89154526	1116.02
chr2	89154526	95326452	6171.93
chr2	95326452	98995201	3668.75
chr2	98995201	101822329	2827.13
chr2	101822329	102688765	866.436
chr2	102688765	103588215	899.45
chr2	103588215	105125034	1536.82
chr2	105125034	106210058	1085.02
chr2	106210058	107408267	1198.21
chr2	107408267	108429177	1020.91
chr2	108429177	110572432	2143.26
chr2	110572432	113921856	3349.42
chr2	113921856	116772470	2850.61
chr2	116772470	118367466	1595
chr2	118367466	121303783	2936.32
chr2	121303783	123302906	1999.12
chr2	123302906	124732250	1429.34
chr2	124732250	125840921	1108.67
chr2	125840921	127373764	1532.84
chr2	127373764	128034347	660.583
chr2	128034347	129474441	1440.09
chr2	129474441	130067170	592.729
chr2	130067170	130658085	590.915
chr2	130658085	133042784	2384.7
chr2	133042784	135158578	2115.79
chr2	135158578	137042794	1884.22
chr2	137042794	138698117	1655.32
chr2	138698117	140100271	1402.15
chr2	140100271	141805351	1705.08
chr2	141805351	142518602	713.251
chr2	142518602	144519484	2000.88
chr2	144519484	146445570	1926.09
chr2	146445570	147277162	831.592
chr2	147277162	150210292	2933.13
chr2	150210292	151731462	1521.17
chr2	151731462	152486782	755.32
chr2	152486782	154005056	1518.27
chr2	154005056	155391135	1386.08
chr2	155391135	157560635	2169.5
chr2	157560635	158533218	972.583
chr2	158533218	159577082	1043.86
chr2	159577082	161769733	2192.65
chr2	161769733	163503551	1733.82
chr2	163503551	164466638	963.087
chr2	164466638	165178840	712.202
chr2	165178840	167160270	1981.43
chr2	167160270	167355970	195.7
chr2	167355970	169968236	2612.27
chr2	169968236	171226245	1258.01
chr2	171226245	173138905	1912.66
chr2	173138905	175588929	2450.02
chr2	175588929	177363636	1774.71
chr2	177363636	178553183	1189.55
chr2	178553183	181312739	2759.56
chr2	181312739	182266031	953.292
chr2	182266031	184357608	2091.58
chr2	184357608	185280173	922.565
chr2	185280173	189882065	4601.89
chr2	189882065	191973357	2091.29
chr2	191973357	195861164	3887.81
chr2	195861164	196447456	586.292
chr2	196447456	198078110	1630.65
chr2	198078110	199311125	1233.02
chr2	199311125	201576284	2265.16
chr2	201576284	202818637	1242.35
chr2	202818637	205799241	2980.6
chr2	205799241	206735704	936.463
chr2	206735704	208645399	1909.69
chr2	208645399	209941529	1296.13
chr2	209941529	212379518	2437.99
chr2	212379518	214014282	1634.76
chr2	214014282	215573795	1559.51
chr2	215573795	217715661	2141.87
chr2	217715661	218395480	679.819
chr2	218395480	220454551	2059.07
chr2	220454551	222521176	2066.62
chr2	222521176	224859419	2338.24
chr2	224859419	225840004	980.585
chr2	225840004	228119842	2279.84
chr2	228119842	229370787	1250.94
chr2	229370787	231843389	2472.6
chr2	231843389	233550003	1706.61
chr2	233550003	235150987	1600.98
chr2	235150987	236043550	892.563
chr2	236043550	237449032	1405.48
chr2	237449032	238760981	1311.95
chr2	238760981	239952643	1191.66
chr2	239952643	241560084	1607.44
chr2	241560084	242149921	589.837
chr2	242149921	243188920	1039
chr3	60157	1441779	1381.62
chr3	1441779	2992120	1550.34
chr3	2992120	4431647	1439.53
chr3	4431647	6083183	1651.54
chr3	6083183	7083387	1000.2
chr3	7083387	8648561	1565.17
chr3	8648561	9543183	894.622
chr3	9543183	11019665	1476.48
chr3	11019665	13070799	2051.13
chr3	13070799	14816900	1746.1
chr3	14816900	16282442	1465.54
chr3	16282442	17891118	1608.68
chr3	17891118	19125144	1234.03
chr3	19125144	20091348	966.204
chr3	20091348	21643707	1552.36
chr3	21643707	22204244	560.537
chr3	22204244	23804865	1600.62
chr3	23804865	25461558	1656.69
chr3	25461558	26877769	1416.21
chr3	26877769	27840910	963.141
chr3	27840910	29142260	1301.35
chr3	29142260	30717955	1575.69
chr3	30717955	32351715	1633.76
chr3	32351715	33255592	903.877
chr3	33255592	35283458	2027.87
chr3	35283458	36486842	1203.38
chr3	36486842	38356116	1869.27
chr3	38356116	40221298	1865.18
chr3	40221298	41064528	843.23
chr3	41064528	42540002	1475.47
chr3	42540002	45165153	2625.15
chr3	45165153	46657500	1492.35
chr3	46657500	47727212	1069.71
chr3	47727212	49316972	1589.76
chr3	49316972	51832015	2515.04
chr3	51832015	54081390	2249.38
chr3	54081390	55348860	1267.47
chr3	55348860	56433907	1085.05
chr3	56433907	58157519	1723.61
chr3	58157519	60272906	2115.39
chr3	60272906	62355666	2082.76
chr3	62355666	63669286	1313.62
chr3	63669286	65273538	1604.25
chr3	65273538	66270447	996.909
chr3	66270447	68286914	2016.47
chr3	68286914	69276762	989.848
chr3	69276762	70449028	1172.27
chr3	70449028	72529329	2080.3
chr3	72529329	74321817	1792.49
chr3	74321817	75704949	1383.13
chr3	75704949	77508835	1803.89
chr3	77508835	79024541	1515.71
chr3	79024541	81427310	2402.77
chr3	81427310	82643886	1216.58
chr3	82643886	84367479	1723.59
chr3	84367479	85582231	1214.75
chr3	85582231	87409732	1827.5
chr3	87409732	88298373	888.641
chr3	88298373	94255316	5956.94
chr3	94255316	95311971	1056.65
chr3	95311971	98215950	2903.98
chr3	98215950	99373762	1157.81
chr3	99373762	100592217	1218.45
chr3	100592217	103084960	2492.74
chr3	103084960	104581613	1496.65
chr3	104581613	106982811	2401.2
chr3	106982811	109522395	2539.58
chr3	109522395	110513770	991.375
chr3	110513770	112815699	2301.93
chr3	112815699	113947863	1132.16
chr3	113947863	115447080	1499.22
chr3	115447080	116800153	1353.07
chr3	116800153	118530251	1730.1
chr3	118530251	120523055	1992.8
chr3	120523055	121974097	1451.04
chr3	121974097	123517768	1543.67
chr3	123517768	124936642	1418.87
chr3	124936642	126214943	1278.3
chr3	126214943	128194861	1979.92
chr3	128194861	130244735	2049.87
chr3	130244735	131836516	1591.78
chr3	131836516	133252173	1415.66
chr3	133252173	135456906	2204.73
chr3	135456906	137371083	1914.18
chr3	137371083	139954597	2583.51
chr3	139954597	141339097	1384.5
chr3	141339097	143164628	1825.53
chr3	143164628	144410816	1246.19
chr3	144410816	145664619	1253.8
chr3	145664619	146726629	1062.01
chr3	146726629	149043237	2316.61
chr3	149043237	150252004	1208.77
chr3	150252004	151348730	1096.73
chr3	151348730	153256571	1907.84
chr3	153256571	154714218	1457.65
chr3	154714218	156008700	1294.48
chr3	156008700	157312028	1303.33
chr3	157312028	159477890	2165.86
chr3	159477890	161524504	2046.61
chr3	161524504	163253205	1728.7
chr3	163253205	165055469	1802.26
chr3	165055469	167117429	2061.96
chr3	167117429	168580960	1463.53
chr3	168580960	170964909	2383.95
chr3	170964909	172295731	1330.82
chr3	172295731	173477285	1181.55
chr3	173477285	175116539	1639.25
chr3	175116539	176320287	1203.75
chr3	176320287	178107165	1786.88
chr3	178107165	179374586	1267.42
chr3	179374586	181511166	2136.58
chr3	181511166	183769683	2258.52
chr3	183769683	185068255	1298.57
chr3	185068255	186890344	1822.09
chr3	186890344	188856214	1965.87
chr3	188856214	190226607	1370.39
chr3	190226607	192343814	2117.21
chr3	192343814	194059671	1715.86
chr3	194059671	194786674	727.003
chr3	194786674	195971408	1184.73
chr3	195971408	197075987	1104.58
chr3	197075987	197946622	870.635
chr4	10240	694715	684.475
chr4	694715	1478711	783.996
chr4	1478711	2842979	1364.27
chr4	2842979	3846040	1003.06
chr4	3846040	4684116	838.076
chr4	4684116	5502388	818.272
chr4	5502388	6773043	1270.65
chr4	6773043	7539692	766.649
chr4	7539692	8152235	612.543
chr4	8152235	9326479	1174.24
chr4	9326479	10699152	1372.67
chr4	10699152	12323034	1623.88
chr4	12323034	14272001	1948.97
chr4	14272001	15147446	875.445
chr4	15147446	15927009	779.563
chr4	15927009	17383322	1456.31
chr4	17383322	18841874	1458.55
chr4	18841874	20544557	1702.68
chr4	20544557	22319347	1774.79
chr4	22319347	24135529	1816.18
chr4	24135529	25609322	1473.79
chr4	25609322	27343722	1734.4
chr4	27343722	27965868	622.146
chr4	27965868	29762208	1796.34
chr4	29762208	30454535	692.327
chr4	30454535	31782981	1328.45
chr4	31782981	33172766	1389.79
chr4	33172766	35151415	1978.65
chr4	35151415	36020436	869.021
chr4	36020436	37255047	1234.61
chr4	37255047	38907022	1651.97
chr4	38907022	40202609	1295.59
chr4	40202609	42213058	2010.45
chr4	42213058	43965045	1751.99
chr4	43965045	45189157	1224.11
chr4	45189157	47411896	2222.74
chr4	47411896	48123600	711.704
chr4	48123600	53877433	5753.83
chr4	53877433	55429556	1552.12
chr4	55429556	56547644	1118.09
chr4	56547644	58935008	2387.36
chr4	58935008	60741087	1806.08
chr4	60741087	62371763	1630.68
chr4	62371763	64341001	1969.24
chr4	64341001	66600492	2259.49
chr4	66600492	68059497	1459.01
chr4	68059497	68854765	795.268
chr4	68854765	71049152	2194.39
chr4	71049152	72140558	1091.41
chr4	72140558	74592390	2451.83
chr4	74592390	77130707	2538.32
chr4	77130707	79093979	1963.27
chr4	79093979	80990297	1896.32
chr4	80990297	82125315	1135.02
chr4	82125315	83372593	1247.28
chr4	83372593	84799656	1427.06
chr4	84799656	86930609	2130.95
chr4	86930609	87534648	604.039
chr4	87534648	89238028	1703.38
chr4	89238028	90231564	993.536
chr4	90231564	91560677	1329.11
chr4	91560677	94233299	2672.62
chr4	94233299	96182188	1948.89
chr4	96182188	97540703	1358.52
chr4	97540703	99424067	1883.36
chr4	99424067	100678360	1254.29
chr4	100678360	103221356	2543
chr4	103221356	105305294	2083.94
chr4	105305294	107501305	2196.01
chr4	107501305	108815348	1314.04
chr4	108815348	111256567	2441.22
chr4	111256567	113870102	2613.53
chr4	113870102	115666246	1796.14
chr4	115666246	117276929	1610.68
chr4	117276929	118479918	1202.99
chr4	118479918	119933512	1453.59
chr4	119933512	120392684	459.172
chr4	120392684	122657987	2265.3
chr4	122657987	124286481	1628.49
chr4	124286481	125210862	924.381
chr4	125210862	126480886	1270.02
chr4	126480886	127275477	794.591
chr4	127275477	127830293	554.816
chr4	127830293	128996665	1166.37
chr4	128996665	130591885	1595.22
chr4	130591885	131283821	691.936
chr4	131283821	132954033	1670.21
chr4	132954033	134628434	1674.4
chr4	134628434	136566407	1937.97
chr4	136566407	138541971	1975.56
chr4	138541971	139556511	1014.54
chr4	139556511	141084631	1528.12
chr4	141084631	143443265	2358.63
chr4	143443265	146178187	2734.92
chr4	146178187	148521873	2343.69
chr4	148521873	150683580	2161.71
chr4	150683580	152782184	2098.6
chr4	152782184	154477641	1695.46
chr4	154477641	155056126	578.485
chr4	155056126	157485097	2428.97
chr4	157485097	158743718	1258.62
chr4	158743718	161058864	2315.15
chr4	161058864	161826435	767.571
chr4	161826435	163243679	1417.24
chr4	163243679	164478234	1234.56
chr4	164478234	165823448	1345.21
chr4	165823448	167018858	1195.41
chr4	167018858	167852917	834.059
chr4	167852917	169676825	1823.91
chr4	169676825	170776510	1099.68
chr4	170776510	172558635	1782.12
chr4	172558635	174264132	1705.5
chr4	174264132	176570716	2306.58
chr4	176570716	178991910	2421.19
chr4	178991910	180122043	1130.13
chr4	180122043	182066807	1944.76
chr4	182066807	183371275	1304.47
chr4	183371275	184929455	1558.18
chr4	184929455	186909090	1979.63
chr4	186909090	188472981	1563.89
chr4	188472981	189693511	1220.53
chr4	189693511	191043594	1350.08
chr5	11940	982252	970.312
chr5	982252	2132442	1150.19
chr5	2132442	3361941	1229.5
chr5	3361941	4632110	1270.17
chr5	4632110	5973233	1341.12
chr5	5973233	7143218	1169.98
chr5	7143218	8446336	1303.12
chr5	8446336	9718832	1272.5
chr5	9718832	11173271	1454.44
chr5	11173271	13464832	2291.56
chr5	13464832	14757804	1292.97
chr5	14757804	16963613	2205.81
chr5	16963613	18051592	1087.98
chr5	18051592	19917716	1866.12
chr5	19917716	22152073	2234.36
chr5	22152073	23494324	1342.25
chr5	23494324	26184851	2690.53
chr5	26184851	26857604	672.753
chr5	26857604	27984513	1126.91
chr5	27984513	29714820	1730.31
chr5	29714820	31390249	1675.43
chr5	31390249	33500180	2109.93
chr5	33500180	35048970	1548.79
chr5	35048970	36433954	1384.98
chr5	36433954	38802410	2368.46
chr5	38802410	40287729	1485.32
chr5	40287729	41888710	1600.98
chr5	41888710	43983499	2094.79
chr5	43983499	50163398	6179.9
chr5	50163398	52134622	1971.22
chr5	52134622	53703044	1568.42
chr5	53703044	55417349	1714.31
chr5	55417349	56621102	1203.75
chr5	56621102	57340073	718.971
chr5	57340073	58524622	1184.55
chr5	58524622	60935907	2411.28
chr5	60935907	61672995	737.088
chr5	61672995	63218987	1545.99
chr5	63218987	63968304	749.317
chr5	63968304	65911286	1942.98
chr5	65911286	67850860	1939.57
chr5	67850860	71240456	3389.6
chr5	71240456	73759326	2518.87
chr5	73759326	75798866	2039.54
chr5	75798866	77623332	1824.47
chr5	77623332	79393144	1769.81
chr5	79393144	80481471	1088.33
chr5	80481471	82025648	1544.18
chr5	82025648	83972689	1947.04
chr5	83972689	85767290	1794.6
chr5	85767290	87389991	1622.7
chr5	87389991	88891530	1501.54
chr5	88891530	90422654	1531.12
chr5	90422654	91840542	1417.89
chr5	91840542	93809984	1969.44
chr5	93809984	95963519	2153.53
chr5	95963519	97315601	1352.08
chr5	97315601	99260992	1945.39
chr5	99260992	101578769	2317.78
chr5	101578769	103320005	1741.24
chr5	103320005	104851483	1531.48
chr5	104851483	105893055	1041.57
chr5	105893055	107264196	1371.14
chr5	107264196	108633934	1369.74
chr5	108633934	110821144	2187.21
chr5	110821144	111981562	1160.42
chr5	111981562	113396285	1414.72
chr5	113396285	114830370	1434.09
chr5	114830370	115831047	1000.68
chr5	115831047	117346213	1515.17
chr5	117346213	118608820	1262.61
chr5	118608820	119669042	1060.22
chr5	119669042	120452166	783.124
chr5	120452166	122556905	2104.74
chr5	122556905	123798100	1241.19
chr5	123798100	125785649	1987.55
chr5	125785649	127344604	1558.95
chr5	127344604	129519025	2174.42
chr5	129519025	132139649	2620.62
chr5	132139649	134777401	2637.75
chr5	134777401	136376050	1598.65
chr5	136376050	139265072	2889.02
chr5	139265072	140645971	1380.9
chr5	140645971	142981248	2335.28
chr5	142981248	144943354	1962.11
chr5	144943354	147181998	2238.64
chr5	147181998	148662624	1480.63
chr5	148662624	150561298	1898.67
chr5	150561298	152867774	2306.48
chr5	152867774	153773088	905.314
chr5	153773088	155373505	1600.42
chr5	155373505	156628700	1255.19
chr5	156628700	158825698	2197
chr5	158825698	159973944	1148.25
chr5	159973944	161482133	1508.19
chr5	161482133	162743908	1261.78
chr5	162743908	163771582	1027.67
chr5	163771582	165642395	1870.81
chr5	165642395	166847740	1205.35
chr5	166847740	168525318	1677.58
chr5	168525318	169505664	980.346
chr5	169505664	171074292	1568.63
chr5	171074292	172678327	1604.04
chr5	172678327	173642871	964.544
chr5	173642871	175450595	1807.72
chr5	175450595	177251507	1800.91
chr5	177251507	178413464	1161.96
chr5	178413464	179401244	987.78
chr5	179401244	180559933	1158.69
chr5	180559933	180885156	325.223
chr6	73924	1452362	1378.44
chr6	1452362	2458936	1006.57
chr6	2458936	3573593	1114.66
chr6	3573593	4617817	1044.22
chr6	4617817	5791472	1173.65
chr6	5791472	6785207	993.735
chr6	6785207	7808936	1023.73
chr6	7808936	9020026	1211.09
chr6	9020026	10540317	1520.29
chr6	10540317	11790816	1250.5
chr6	11790816	13209388	1418.57
chr6	13209388	14802924	1593.54
chr6	14802924	17386405	2583.48
chr6	17386405	19207487	1821.08
chr6	19207487	21684065	2476.58
chr6	21684065	22748307	1064.24
chr6	22748307	23936619	1188.31
chr6	23936619	24852275	915.656
chr6	24852275	25684587	832.312
chr6	25684587	26791233	1106.65
chr6	26791233	28017819	1226.59
chr6	28017819	28917608	899.789
chr6	28917608	29737971	820.363
chr6	29737971	30798168	1060.2
chr6	30798168	31571218	773.05
chr6	31571218	32682664	1111.45
chr6	32682664	33236497	553.833
chr6	33236497	35455756	2219.26
chr6	35455756	37572596	2116.84
chr6	37572596	39295677	1723.08
chr6	39295677	40345115	1049.44
chr6	40345115	42038721	1693.61
chr6	42038721	43756169	1717.45
chr6	43756169	45406563	1650.39
chr6	45406563	47311898	1905.34
chr6	47311898	48391125	1079.23
chr6	48391125	50386145	1995.02
chr6	50386145	52210476	1824.33
chr6	52210476	53279102	1068.63
chr6	53279102	55468270	2189.17
chr6	55468270	56105313	637.043
chr6	56105313	57599465	1494.15
chr6	57599465	61880512	4281.05
chr6	61880512	63552888	1672.38
chr6	63552888	65765742	2212.85
chr6	65765742	67329215	1563.47
chr6	67329215	68849483	1520.27
chr6	68849483	69523448	673.965
chr6	69523448	71609510	2086.06
chr6	71609510	73450097	1840.59
chr6	73450097	75462003	2011.91
chr6	75462003	77414881	1952.88
chr6	77414881	78957728	1542.85
chr6	78957728	80691170	1733.44
chr6	80691170	81929222	1238.05
chr6	81929222	83127149	1197.93
chr6	83127149	85209989	2082.84
chr6	85209989	87069500	1859.51
chr6	87069500	88822140	1752.64
chr6	88822140	89973052	1150.91
chr6	89973052	91843196	1870.14
chr6	91843196	93428644	1585.45
chr6	93428644	94118142	689.498
chr6	94118142	94441175	323.033
chr6	94441175	97093511	2652.34
chr6	97093511	97842284	748.773
chr6	97842284	100630146	2787.86
chr6	100630146	102636772	2006.63
chr6	102636772	103983395	1346.62
chr6	103983395	106056733	2073.34
chr6	106056733	107450306	1393.57
chr6	107450306	108464380	1014.07
chr6	108464380	110304247	1839.87
chr6	110304247	112345014	2040.77
chr6	112345014	114220833	1875.82
chr6	114220833	116131396	1910.56
chr6	116131396	117672972	1541.58
chr6	117672972	118963115	1290.14
chr6	118963115	119963278	1000.16
chr6	119963278	120512128	548.85
chr6	120512128	121905676	1393.55
chr6	121905676	123856181	1950.51
chr6	123856181	125424383	1568.2
chr6	125424383	127540461	2116.08
chr6	127540461	129861031	2320.57
chr6	129861031	130935454	1074.42
chr6	130935454	132765669	1830.21
chr6	132765669	134244243	1478.57
chr6	134244243	136224177	1979.93
chr6	136224177	137614218	1390.04
chr6	137614218	138822629	1208.41
chr6	138822629	139845436	1022.81
chr6	139845436	142288479	2443.04
chr6	142288479	145319810	3031.33
chr6	145319810	146665424	1345.61
chr6	146665424	148920352	2254.93
chr6	148920352	150253404	1333.05
chr6	150253404	151912703	1659.3
chr6	151912703	153094496	1181.79
chr6	153094496	154974120	1879.62
chr6	154974120	156763326	1789.21
chr6	156763326	158218719	1455.39
chr6	158218719	160580497	2361.78
chr6	160580497	162169564	1589.07
chr6	162169564	162931203	761.639
chr6	162931203	164383521	1452.32
chr6	164383521	165586864	1203.34
chr6	165586864	167024733	1437.87
chr6	167024733	168042835	1018.1
chr6	168042835	169382050	1339.21
chr6	169382050	170330173	948.123
chr6	170330173	171051270	721.097
chr7	16161	972752	956.591
chr7	972752	1353067	380.315
chr7	1353067	2062398	709.331
chr7	2062398	2772227	709.829
chr7	2772227	4573428	1801.2
chr7	4573428	5416232	842.804
chr7	5416232	5854526	438.294
chr7	5854526	6573857	719.331
chr7	6573857	7808752	1234.89
chr7	7808752	9123423	1314.67
chr7	9123423	9987499	864.076
chr7	9987499	11299198	1311.7
chr7	11299198	12635461	1336.26
chr7	12635461	13884202	1248.74
chr7	13884202	15143657	1259.45
chr7	15143657	16902069	1758.41
chr7	16902069	19481547	2579.48
chr7	19481547	20124908	643.361
chr7	20124908	22507629	2382.72
chr7	22507629	23471442	963.813
chr7	23471442	25077259	1605.82
chr7	25077259	25909555	832.296
chr7	25909555	28360309	2450.75
chr7	28360309	31137289	2776.98
chr7	31137289	33555768	2418.48
chr7	33555768	36213538	2657.77
chr7	36213538	37555184	1341.65
chr7	37555184	38966703	1411.52
chr7	38966703	39862670	895.967
chr7	39862670	42001811	2139.14
chr7	42001811	43159074	1157.26
chr7	43159074	44763828	1604.75
chr7	44763828	45952922	1189.09
chr7	45952922	46986720	1033.8
chr7	46986720	49212278	2225.56
chr7	49212278	51675322	2463.04
chr7	51675322	53176312	1500.99
chr7	53176312	54222976	1046.66
chr7	54222976	55691584	1468.61
chr7	55691584	57382638	1691.05
chr7	57382638	63307359	5924.72
chr7	63307359	63641125	333.766
chr7	63641125	65689809	2048.68
chr7	65689809	68234074	2544.26
chr7	68234074	69085364	851.29
chr7	69085364	71874885	2789.52
chr7	71874885	73334602	1459.72
chr7	73334602	76458564	3123.96
chr7	76458564	78093859	1635.3
chr7	78093859	79888069	1794.21
chr7	79888069	82022686	2134.62
chr7	82022686	83801203	1778.52
chr7	83801203	85572182	1770.98
chr7	85572182	87825004	2252.82
chr7	87825004	90661784	2836.78
chr7	90661784	92493752	1831.97
chr7	92493752	93966601	1472.85
chr7	93966601	96073508	2106.91
chr7	96073508	97099570	1026.06
chr7	97099570	98715474	1615.9
chr7	98715474	100196651	1481.18
chr7	100196651	101199253	1002.6
chr7	101199253	103197510	1998.26
chr7	103197510	104159525	962.015
chr7	104159525	105682905	1523.38
chr7	105682905	107780178	2097.27
chr7	107780178	109647594	1867.42
chr7	109647594	112618684	2971.09
chr7	112618684	113712387	1093.7
chr7	113712387	116780178	3067.79
chr7	116780178	118351581	1571.4
chr7	118351581	121045273	2693.69
chr7	121045273	121933630	888.357
chr7	121933630	124156805	2223.18
chr7	124156805	124167552	10.747
chr7	124167552	126519170	2351.62
chr7	126519170	126869221	350.051
chr7	126869221	128778386	1909.16
chr7	128778386	130422414	1644.03
chr7	130422414	132805848	2383.43
chr7	132805848	134307596	1501.75
chr7	134307596	135591083	1283.49
chr7	135591083	136876562	1285.48
chr7	136876562	138744679	1868.12
chr7	138744679	139933177	1188.5
chr7	139933177	140235210	302.033
chr7	140235210	141226557	991.347
chr7	141226557	142656310	1429.75
chr7	142656310	144968289	2311.98
chr7	144968289	146427960	1459.67
chr7	146427960	147815318	1387.36
chr7	147815318	149840658	2025.34
chr7	149840658	150711505	870.847
chr7	150711505	152249806	1538.3
chr7	152249806	153674019	1424.21
chr7	153674019	154964730	1290.71
chr7	154964730	156065250	1100.52
chr7	156065250	157634597	1569.35
chr7	157634597	159128575	1493.98
chr8	10422	1044217	1033.8
chr8	1044217	1163245	119.028
chr8	1163245	2042942	879.697
chr8	2042942	2573279	530.337
chr8	2573279	3392926	819.647
chr8	3392926	3783017	390.091
chr8	3783017	4480476	697.459
chr8	4480476	5146927	666.451
chr8	5146927	6142797	995.87
chr8	6142797	7153079	1010.28
chr8	7153079	9154694	2001.62
chr8	9154694	9640787	486.093
chr8	9640787	10463197	822.41
chr8	10463197	11278998	815.801
chr8	11278998	13491775	2212.78
chr8	13491775	13944992	453.217
chr8	13944992	15991660	2046.67
chr8	15991660	17387876	1396.22
chr8	17387876	17836399	448.523
chr8	17836399	19492840	1656.44
chr8	19492840	20060856	568.016
chr8	20060856	21661737	1600.88
chr8	21661737	22897057	1235.32
chr8	22897057	24674718	1777.66
chr8	24674718	25483454	808.736
chr8	25483454	26682525	1199.07
chr8	26682525	28162392	1479.87
chr8	28162392	29327896	1165.5
chr8	29327896	31133729	1805.83
chr8	31133729	31548360	414.631
chr8	31548360	32977218	1428.86
chr8	32977218	35317232	2340.01
chr8	35317232	37379389	2062.16
chr8	37379389	38938806	1559.42
chr8	38938806	40703337	1764.53
chr8	40703337	41721454	1018.12
chr8	41721454	42773823	1052.37
chr8	42773823	46841315	4067.49
chr8	46841315	50082470	3241.16
chr8	50082470	53302930	3220.46
chr8	53302930	54418044	1115.11
chr8	54418044	55945581	1527.54
chr8	55945581	56956383	1010.8
chr8	56956383	59068651	2112.27
chr8	59068651	59728100	659.449
chr8	59728100	62329099	2601
chr8	62329099	63349306	1020.21
chr8	63349306	65232872	1883.57
chr8	65232872	66489090	1256.22
chr8	66489090	69863057	3373.97
chr8	69863057	70867979	1004.92
chr8	70867979	72289454	1421.47
chr8	72289454	73817199	1527.74
chr8	73817199	75445064	1627.87
chr8	75445064	76456542	1011.48
chr8	76456542	79132861	2676.32
chr8	79132861	81956395	2823.53
chr8	81956395	82693739	737.344
chr8	82693739	84225589	1531.85
chr8	84225589	85955619	1730.03
chr8	85955619	87411709	1456.09
chr8	87411709	89085481	1673.77
chr8	89085481	90638162	1552.68
chr8	90638162	93554386	2916.22
chr8	93554386	95005527	1451.14
chr8	95005527	96534806	1529.28
chr8	96534806	99401581	2866.78
chr8	99401581	101620958	2219.38
chr8	101620958	104123306	2502.35
chr8	104123306	104988752	865.446
chr8	104988752	107410754	2422
chr8	107410754	108648177	1237.42
chr8	108648177	109248173	599.996
chr8	109248173	110484314	1236.14
chr8	110484314	111850847	1366.53
chr8	111850847	113064320	1213.47
chr8	113064320	116096495	3032.18
chr8	116096495	119685457	3588.96
chr8	119685457	121201700	1516.24
chr8	121201700	124861459	3659.76
chr8	124861459	125683719	822.26
chr8	125683719	126410917	727.198
chr8	126410917	128659111	2248.19
chr8	128659111	130381139	1722.03
chr8	130381139	131639625	1258.49
chr8	131639625	133351144	1711.52
chr8	133351144	134570001	1218.86
chr8	134570001	136035605	1465.6
chr8	136035605	137524151	1488.55
chr8	137524151	139254830	1730.68
chr8	139254830	140725643	1470.81
chr8	140725643	143044914	2319.27
chr8	143044914	144236881	1191.97
chr8	144236881	146303867	2066.99
chr9	10023	1079707	1069.68
chr9	1079707	1916877	837.17
chr9	1916877	3190064	1273.19
chr9	3190064	4495328	1305.26
chr9	4495328	4884926	389.598
chr9	4884926	6557589	1672.66
chr9	6557589	7154923	597.334
chr9	7154923	8456299	1301.38
chr9	8456299	9166403	710.104
chr9	9166403	10879253	1712.85
chr9	10879253	12276489	1397.24
chr9	12276489	14836363	2559.87
chr9	14836363	16659655	1823.29
chr9	16659655	18661051	2001.4
chr9	18661051	20463534	1802.48
chr9	20463534	22206559	1743.03
chr9	22206559	24158518	1951.96
chr9	24158518	25330810	1172.29
chr9	25330810	26111757	780.947
chr9	26111757	28224283	2112.53
chr9	28224283	28811584	587.301
chr9	28811584	30387392	1575.81
chr9	30387392	31310383	922.991
chr9	31310383	32019368	708.985
chr9	32019368	33578334	1558.97
chr9	33578334	34642243	1063.91
chr9	34642243	36743283	2101.04
chr9	36743283	38641599	1898.32
chr9	38641599	65472190	26830.6
chr9	65472190	72512711	7040.52
chr9	72512711	72753755	241.044
chr9	72753755	74253040	1499.29
chr9	74253040	76203946	1950.91
chr9	76203946	76973081	769.135
chr9	76973081	78900183	1927.1
chr9	78900183	79471208	571.025
chr9	79471208	81079055	1607.85
chr9	81079055	82590928	1511.87
chr9	82590928	84211233	1620.31
chr9	84211233	85440801	1229.57
chr9	85440801	86938196	1497.39
chr9	86938196	88109333	1171.14
chr9	88109333	88590417	481.084
chr9	88590417	90136246	1545.83
chr9	90136246	92528698	2392.45
chr9	92528698	94167203	1638.51
chr9	94167203	96671698	2504.49
chr9	96671698	98922040	2250.34
chr9	98922040	101592859	2670.82
chr9	101592859	104624437	3031.58
chr9	104624437	105967976	1343.54
chr9	105967976	107581749	1613.77
chr9	107581749	109298754	1717.01
chr9	109298754	110695062	1396.31
chr9	110695062	112778024	2082.96
chr9	112778024	114831082	2053.06
chr9	114831082	115693145	862.063
chr9	115693145	117019801	1326.66
chr9	117019801	117921960	902.159
chr9	117921960	121321537	3399.58
chr9	121321537	122260297	938.76
chr9	122260297	124871322	2611.03
chr9	124871322	126971887	2100.57
chr9	126971887	129059665	2087.78
chr9	129059665	130055510	995.845
chr9	130055510	132165470	2109.96
chr9	132165470	133223217	1057.75
chr9	133223217	134127888	904.671
chr9	134127888	135298842	1170.95
chr9	135298842	137041122	1742.28
chr9	137041122	137589364	548.242
chr9	137589364	138938978	1349.61
chr9	138938978	139500342	561.364
chr9	139500342	141144796	1644.45
chr10	60523	751339	690.816
chr10	751339	1523544	772.205
chr10	1523544	2254500	730.956
chr10	2254500	3352699	1098.2
chr10	3352699	4572274	1219.58
chr10	4572274	5983762	1411.49
chr10	5983762	7171484	1187.72
chr10	7171484	8774665	1603.18
chr10	8774665	10249396	1474.73
chr10	10249396	12586797	2337.4
chr10	12586797	13321600	734.803
chr10	13321600	15026068	1704.47
chr10	15026068	16551767	1525.7
chr10	16551767	18537267	1985.5
chr10	18537267	19716878	1179.61
chr10	19716878	22772283	3055.41
chr10	22772283	23175132	402.849
chr10	23175132	25578596	2403.46
chr10	25578596	26888684	1310.09
chr10	26888684	29323236	2434.55
chr10	29323236	29783692	460.456
chr10	29783692	30458838	675.146
chr10	30458838	31907519	1448.68
chr10	31907519	33707968	1800.45
chr10	33707968	35109355	1401.39
chr10	35109355	36572508	1463.15
chr10	36572508	37790029	1217.52
chr10	37790029	42372579	4582.55
chr10	42372579	43894771	1522.19
chr10	43894771	44730075	835.304
chr10	44730075	48760450	4030.38
chr10	48760450	50840915	2080.47
chr10	50840915	53616629	2775.71
chr10	53616629	55103572	1486.94
chr10	55103572	57031140	1927.57
chr10	57031140	57662146	631.006
chr10	57662146	58959528	1297.38
chr10	58959528	60289987	1330.46
chr10	60289987	61891409	1601.42
chr10	61891409	62659679	768.27
chr10	62659679	63341695	682.016
chr10	63341695	65794114	2452.42
chr10	65794114	67549615	1755.5
chr10	67549615	69900148	2350.53
chr10	69900148	70195991	295.843
chr10	70195991	72220850	2024.86
chr10	72220850	73508512	1287.66
chr10	73508512	75422550	1914.04
chr10	75422550	78706814	3284.26
chr10	78706814	80876749	2169.93
chr10	80876749	82414679	1537.93
chr10	82414679	84383745	1969.07
chr10	84383745	85458703	1074.96
chr10	85458703	87937577	2478.87
chr10	87937577	89127064	1189.49
chr10	89127064	91013381	1886.32
chr10	91013381	92006581	993.2
chr10	92006581	93335047	1328.47
chr10	93335047	95396368	2061.32
chr10	95396368	96221243	824.875
chr10	96221243	97822357	1601.11
chr10	97822357	100241302	2418.95
chr10	100241302	100668400	427.098
chr10	100668400	102949239	2280.84
chr10	102949239	104380410	1431.17
chr10	104380410	106695048	2314.64
chr10	106695048	108726686	2031.64
chr10	108726686	110317705	1591.02
chr10	110317705	112561493	2243.79
chr10	112561493	115328432	2766.94
chr10	115328432	116421406	1092.97
chr10	116421406	119523934	3102.53
chr10	119523934	120591353	1067.42
chr10	120591353	122407323	1815.97
chr10	122407323	123231465	824.142
chr10	123231465	123900545	669.08
chr10	123900545	125869346	1968.8
chr10	125869346	128001098	2131.75
chr10	128001098	129154362	1153.26
chr10	129154362	130844284	1689.92
chr10	130844284	131741327	897.043
chr10	131741327	132580245	838.918
chr10	132580245	134336329	1756.08
chr10	134336329	134494673	158.344
chr10	134494673	135523865	1029.19
chr11	70855	1213590	1142.73
chr11	1213590	3665481	2451.89
chr11	3665481	4746709	1081.23
chr11	4746709	6322869	1576.16
chr11	6322869	7436701	1113.83
chr11	7436701	8333274	896.573
chr11	8333274	9087317	754.043
chr11	9087317	10952027	1864.71
chr11	10952027	12564229	1612.2
chr11	12564229	13373124	808.895
chr11	13373124	15742552	2369.43
chr11	15742552	17578402	1835.85
chr11	17578402	19569535	1991.13
chr11	19569535	21017138	1447.6
chr11	21017138	22374142	1357
chr11	22374142	24088517	1714.38
chr11	24088517	26045753	1957.24
chr11	26045753	27020461	974.708
chr11	27020461	28481593	1461.13
chr11	28481593	30141357	1659.76
chr11	30141357	32276901	2135.54
chr11	32276901	33958739	1681.84
chr11	33958739	35502605	1543.87
chr11	35502605	37116815	1614.21
chr11	37116815	39382003	2265.19
chr11	39382003	42310003	2928
chr11	42310003	44693799	2383.8
chr11	44693799	47006137	2312.34
chr11	47006137	49866050	2859.91
chr11	49866050	54695473	4829.42
chr11	54695473	55082657	387.184
chr11	55082657	58457495	3374.84
chr11	58457495	58780549	323.054
chr11	58780549	62223771	3443.22
chr11	62223771	63804569	1580.8
chr11	63804569	65898631	2094.06
chr11	65898631	68005825	2107.19
chr11	68005825	69516130	1510.31
chr11	69516130	70926292	1410.16
chr11	70926292	72286017	1359.72
chr11	72286017	74412351	2126.33
chr11	74412351	76797209	2384.86
chr11	76797209	78355058	1557.85
chr11	78355058	80722373	2367.32
chr11	80722373	81266712	544.339
chr11	81266712	84381272	3114.56
chr11	84381272	86619301	2238.03
chr11	86619301	87430235	810.934
chr11	87430235	89208936	1778.7
chr11	89208936	90966490	1757.55
chr11	90966490	92077144	1110.65
chr11	92077144	93276157	1199.01
chr11	93276157	94242260	966.103
chr11	94242260	95726041	1483.78
chr11	95726041	97057058	1331.02
chr11	97057058	98705065	1648.01
chr11	98705065	100417169	1712.1
chr11	100417169	101331121	913.952
chr11	101331121	103959636	2628.51
chr11	103959636	104873284	913.648
chr11	104873284	106520894	1647.61
chr11	106520894	107844200	1323.31
chr11	107844200	108437037	592.837
chr11	108437037	109866116	1429.08
chr11	109866116	111114397	1248.28
chr11	111114397	112459488	1345.09
chr11	112459488	114257728	1798.24
chr11	114257728	114830666	572.938
chr11	114830666	116383348	1552.68
chr11	116383348	117747110	1363.76
chr11	117747110	119215476	1468.37
chr11	119215476	120766806	1551.33
chr11	120766806	121175943	409.137
chr11	121175943	122591910	1415.97
chr11	122591910	123500117	908.207
chr11	123500117	124495528	995.411
chr11	124495528	126311320	1815.79
chr11	126311320	127316679	1005.36
chr11	127316679	128188537	871.858
chr11	128188537	130342575	2154.04
chr11	130342575	131074612	732.037
chr11	131074612	133000046	1925.43
chr11	133000046	134205993	1205.95
chr11	134205993	134946452	740.459
chr12	61107	1080331	1019.22
chr12	1080331	2544786	1464.45
chr12	2544786	3677037	1132.25
chr12	3677037	4417679	740.642
chr12	4417679	5321472	903.793
chr12	5321472	6419753	1098.28
chr12	6419753	8377536	1957.78
chr12	8377536	9031395	653.859
chr12	9031395	10481534	1450.14
chr12	10481534	11754846	1273.31
chr12	11754846	12733528	978.682
chr12	12733528	15241484	2507.96
chr12	15241484	16310460	1068.98
chr12	16310460	18087873	1777.41
chr12	18087873	20863943	2776.07
chr12	20863943	23820634	2956.69
chr12	23820634	25371083	1550.45
chr12	25371083	27799773	2428.69
chr12	27799773	29651255	1851.48
chr12	29651255	30512406	861.151
chr12	30512406	32165592	1653.19
chr12	32165592	33076989	911.397
chr12	33076989	37856717	4779.73
chr12	37856717	39227169	1370.45
chr12	39227169	40816185	1589.02
chr12	40816185	41658586	842.401
chr12	41658586	43984474	2325.89
chr12	43984474	46024229	2039.76
chr12	46024229	47714793	1690.56
chr12	47714793	49001866	1287.07
chr12	49001866	51776494	2774.63
chr12	51776494	53039004	1262.51
chr12	53039004	54778823	1739.82
chr12	54778823	55665837	887.014
chr12	55665837	57548860	1883.02
chr12	57548860	59308666	1759.81
chr12	59308666	61123729	1815.06
chr12	61123729	64032461	2908.73
chr12	64032461	65559695	1527.23
chr12	65559695	67181144	1621.45
chr12	67181144	67909729	728.585
chr12	67909729	69826542	1916.81
chr12	69826542	70957987	1131.44
chr12	70957987	72645075	1687.09
chr12	72645075	73818454	1173.38
chr12	73818454	76511314	2692.86
chr12	76511314	78570570	2059.26
chr12	78570570	80448150	1877.58
chr12	80448150	81467767	1019.62
chr12	81467767	83502666	2034.9
chr12	83502666	84303844	801.178
chr12	84303844	85990426	1686.58
chr12	85990426	89682122	3691.7
chr12	89682122	92066155	2384.03
chr12	92066155	94514567	2448.41
chr12	94514567	96020785	1506.22
chr12	96020785	97108839	1088.05
chr12	97108839	99305987	2197.15
chr12	99305987	101447641	2141.65
chr12	101447641	101862690	415.049
chr12	101862690	102964986	1102.3
chr12	102964986	104848696	1883.71
chr12	104848696	106436213	1587.52
chr12	106436213	106958748	522.535
chr12	106958748	109025901	2067.15
chr12	109025901	110336719	1310.82
chr12	110336719	113263518	2926.8
chr12	113263518	113986709	723.191
chr12	113986709	115036602	1049.89
chr12	115036602	115503216	466.614
chr12	115503216	117087471	1584.26
chr12	117087471	118135375	1047.9
chr12	118135375	119754110	1618.73
chr12	119754110	122007651	2253.54
chr12	122007651	124977980	2970.33
chr12	124977980	126445505	1467.53
chr12	126445505	127875098	1429.59
chr12	127875098	129237297	1362.2
chr12	129237297	130377921	1140.62
chr12	130377921	131786751	1408.83
chr12	131786751	132807034	1020.28
chr12	132807034	133841511	1034.48
chr13	19020013	20686720	1666.71
chr13	20686720	22242174	1555.45
chr13	22242174	23594702	1352.53
chr13	23594702	24531937	937.235
chr13	24531937	25784362	1252.42
chr13	25784362	27284362	1500
chr13	27284362	29257551	1973.19
chr13	29257551	30483267	1225.72
chr13	30483267	32301815	1818.55
chr13	32301815	33776903	1475.09
chr13	33776903	35026464	1249.56
chr13	35026464	36046367	1019.9
chr13	36046367	37498185	1451.82
chr13	37498185	38878163	1379.98
chr13	38878163	41069263	2191.1
chr13	41069263	43101027	2031.76
chr13	43101027	44901409	1800.38
chr13	44901409	46495214	1593.81
chr13	46495214	47431079	935.865
chr13	47431079	49383962	1952.88
chr13	49383962	51591091	2207.13
chr13	51591091	53339622	1748.53
chr13	53339622	54682864	1343.24
chr13	54682864	55817131	1134.27
chr13	55817131	57554217	1737.09
chr13	57554217	58410626	856.409
chr13	58410626	59302271	891.645
chr13	59302271	60854778	1552.51
chr13	60854778	61591949	737.171
chr13	61591949	63971559	2379.61
chr13	63971559	65200602	1229.04
chr13	65200602	67844453	2643.85
chr13	67844453	70724516	2880.06
chr13	70724516	71526791	802.275
chr13	71526791	73934089	2407.3
chr13	73934089	75670143	1736.05
chr13	75670143	77410555	1740.41
chr13	77410555	78808813	1398.26
chr13	78808813	80585676	1776.86
chr13	80585676	82581814	1996.14
chr13	82581814	84133144	1551.33
chr13	84133144	85610916	1477.77
chr13	85610916	88559882	2948.97
chr13	88559882	90521311	1961.43
chr13	90521311	93129691	2608.38
chr13	93129691	93586455	456.764
chr13	93586455	96087558	2501.1
chr13	96087558	97519210	1431.65
chr13	97519210	98938919	1419.71
chr13	98938919	100574095	1635.18
chr13	100574095	102300523	1726.43
chr13	102300523	104066710	1766.19
chr13	104066710	104844114	777.404
chr13	104844114	106247554	1403.44
chr13	106247554	106750000	502.446
chr13	106750000	108189877	1439.88
chr13	108189877	109121210	931.333
chr13	109121210	109815112	693.902
chr13	109815112	111232073	1416.96
chr13	111232073	112247592	1015.52
chr13	112247592	113572488	1324.9
chr13	113572488	115109853	1537.37
chr14	19002084	21589402	2587.32
chr14	21589402	23018665	1429.26
chr14	23018665	24905123	1886.46
chr14	24905123	26135686	1230.56
chr14	26135686	28466533	2330.85
chr14	28466533	29972145	1505.61
chr14	29972145	32383265	2411.12
chr14	32383265	34846251	2462.99
chr14	34846251	35859593	1013.34
chr14	35859593	38667725	2808.13
chr14	38667725	40341990	1674.27
chr14	40341990	41615502	1273.51
chr14	41615502	43137389	1521.89
chr14	43137389	44543227	1405.84
chr14	44543227	46081896	1538.67
chr14	46081896	46749130	667.234
chr14	46749130	48573586	1824.46
chr14	48573586	49005471	431.885
chr14	49005471	50507760	1502.29
chr14	50507760	51493572	985.812
chr14	51493572	53474383	1980.81
chr14	53474383	53997831	523.448
chr14	53997831	55233681	1235.85
chr14	55233681	56216880	983.199
chr14	56216880	57481262	1264.38
chr14	57481262	59448336	1967.07
chr14	59448336	61680424	2232.09
chr14	61680424	63790015	2109.59
chr14	63790015	65220298	1430.28
chr14	65220298	66399555	1179.26
chr14	66399555	67992317	1592.76
chr14	67992317	71131957	3139.64
chr14	71131957	72889615	1757.66
chr14	72889615	76444767	3555.15
chr14	76444767	77229472	784.705
chr14	77229472	78561945	1332.47
chr14	78561945	80186579	1624.63
chr14	80186579	81579714	1393.13
chr14	81579714	83138097	1558.38
chr14	83138097	84241633	1103.54
chr14	84241633	85746319	1504.69
chr14	85746319	86647002	900.683
chr14	86647002	87635341	988.339
chr14	87635341	89497643	1862.3
chr14	89497643	91296860	1799.22
chr14	91296860	93132299	1835.44
chr14	93132299	94325285	1192.99
chr14	94325285	95750867	1425.58
chr14	95750867	96262415	511.548
chr14	96262415	98341162	2078.75
chr14	98341162	99138532	797.37
chr14	99138532	101534307	2395.78
chr14	101534307	103012102	1477.8
chr14	103012102	105001723	1989.62
chr14	105001723	106340358	1338.63
chr14	106340358	107289454	949.096
chr15	20001200	21131604	1130.4
chr15	21131604	24195127	3063.52
chr15	24195127	25108590	913.463
chr15	25108590	27298112	2189.52
chr15	27298112	29338502	2040.39
chr15	29338502	30165568	827.066
chr15	30165568	31591821	1426.25
chr15	31591821	32441811	849.99
chr15	32441811	34015425	1573.61
chr15	34015425	35083251	1067.83
chr15	35083251	37456502	2373.25
chr15	37456502	38530777	1074.28
chr15	38530777	40384132	1853.36
chr15	40384132	41177514	793.382
chr15	41177514	42776399	1598.88
chr15	42776399	44198049	1421.65
chr15	44198049	46618787	2420.74
chr15	46618787	48136048	1517.26
chr15	48136048	50008043	1871.99
chr15	50008043	51677560	1669.52
chr15	51677560	53069096	1391.54
chr15	53069096	54508528	1439.43
chr15	54508528	55136269	627.741
chr15	55136269	56901773	1765.5
chr15	56901773	58441366	1539.59
chr15	58441366	59694116	1252.75
chr15	59694116	61265836	1571.72
chr15	61265836	63215222	1949.39
chr15	63215222	65104668	1889.45
chr15	65104668	67094767	1990.1
chr15	67094767	69017999	1923.23
chr15	69017999	70133341	1115.34
chr15	70133341	71922649	1789.31
chr15	71922649	73628714	1706.07
chr15	73628714	76398624	2769.91
chr15	76398624	78516053	2117.43
chr15	78516053	80860978	2344.93
chr15	80860978	84260468	3399.49
chr15	84260468	86652905	2392.44
chr15	86652905	88369943	1717.04
chr15	88369943	90475551	2105.61
chr15	90475551	92164392	1688.84
chr15	92164392	93780902	1616.51
chr15	93780902	94924330	1143.43
chr15	94924330	96141596	1217.27
chr15	96141596	98030910	1889.31
chr15	98030910	99244059	1213.15
chr15	99244059	100636847	1392.79
chr15	100636847	101552694	915.847
chr15	101552694	102520966	968.272
chr16	60054	1207206	1147.15
chr16	1207206	2764829	1557.62
chr16	2764829	4001196	1236.37
chr16	4001196	5118345	1117.15
chr16	5118345	5891580	773.235
chr16	5891580	6893551	1001.97
chr16	6893551	7529121	635.57
chr16	7529121	8338519	809.398
chr16	8338519	9799419	1460.9
chr16	9799419	10426032	626.613
chr16	10426032	11520161	1094.13
chr16	11520161	12613098	1092.94
chr16	12613098	13154437	541.339
chr16	13154437	14464002	1309.57
chr16	14464002	16154060	1690.06
chr16	16154060	17644749	1490.69
chr16	17644749	18643607	998.858
chr16	18643607	20150571	1506.96
chr16	20150571	22448904	2298.33
chr16	22448904	24136875	1687.97
chr16	24136875	25986862	1849.99
chr16	25986862	27445755	1458.89
chr16	27445755	29036613	1590.86
chr16	29036613	31382943	2346.33
chr16	31382943	46399473	15016.5
chr16	46399473	49007926	2608.45
chr16	49007926	52035823	3027.9
chr16	52035823	53382572	1346.75
chr16	53382572	55903774	2521.2
chr16	55903774	57664330	1760.56
chr16	57664330	59045405	1381.08
chr16	59045405	60745694	1700.29
chr16	60745694	62229849	1484.15
chr16	62229849	63691589	1461.74
chr16	63691589	65938566	2246.98
chr16	65938566	68841363	2902.8
chr16	68841363	71054028	2212.66
chr16	71054028	72935150	1881.12
chr16	72935150	74971503	2036.35
chr16	74971503	75977954	1006.45
chr16	75977954	77523678	1545.72
chr16	77523678	78456292	932.614
chr16	78456292	79134815	678.523
chr16	79134815	80297374	1162.56
chr16	80297374	81772536	1475.16
chr16	81772536	82747728	975.192
chr16	82747728	83477208	729.48
chr16	83477208	84445883	968.675
chr16	84445883	85148685	702.802
chr16	85148685	86156599	1007.91
chr16	86156599	86815411	658.812
chr16	86815411	87647349	831.938
chr16	87647349	89041165	1393.82
chr16	89041165	90292812	1251.65
chr17	56	1172399	1172.34
chr17	1172399	1928731	756.332
chr17	1928731	3702312	1773.58
chr17	3702312	4696261	993.949
chr17	4696261	5741334	1045.07
chr17	5741334	7317398	1576.06
chr17	7317398	8306425	989.027
chr17	8306425	9965921	1659.5
chr17	9965921	11102815	1136.89
chr17	11102815	12534769	1431.95
chr17	12534769	13180372	645.603
chr17	13180372	13894637	714.265
chr17	13894637	15019097	1124.46
chr17	15019097	16412342	1393.24
chr17	16412342	18856320	2443.98
chr17	18856320	21290357	2434.04
chr17	21290357	27334244	6043.89
chr17	27334244	29786491	2452.25
chr17	29786491	31538425	1751.93
chr17	31538425	32912798	1374.37
chr17	32912798	34469036	1556.24
chr17	34469036	36809344	2340.31
chr17	36809344	38877404	2068.06
chr17	38877404	39899810	1022.41
chr17	39899810	41772087	1872.28
chr17	41772087	43056905	1284.82
chr17	43056905	45876022	2819.12
chr17	45876022	47517400	1641.38
chr17	47517400	49898957	2381.56
chr17	49898957	50719055	820.098
chr17	50719055	51826118	1107.06
chr17	51826118	53599432	1773.31
chr17	53599432	55357541	1758.11
chr17	55357541	57487512	2129.97
chr17	57487512	59312755	1825.24
chr17	59312755	61545589	2232.83
chr17	61545589	63148128	1602.54
chr17	63148128	64800430	1652.3
chr17	64800430	67858770	3058.34
chr17	67858770	69387817	1529.05
chr17	69387817	72672203	3284.39
chr17	72672203	74375560	1703.36
chr17	74375560	76263413	1887.85
chr17	76263413	77298636	1035.22
chr17	77298636	78837588	1538.95
chr17	78837588	80034408	1196.82
chr17	80034408	81194908	1160.5
chr18	10644	912486	901.842
chr18	912486	1942911	1030.42
chr18	1942911	3891658	1948.75
chr18	3891658	5834180	1942.52
chr18	5834180	7090485	1256.31
chr18	7090485	8498931	1408.45
chr18	8498931	11075913	2576.98
chr18	11075913	11905440	829.527
chr18	11905440	14440799	2535.36
chr18	14440799	19485844	5045.05
chr18	19485844	20649472	1163.63
chr18	20649472	22996651	2347.18
chr18	22996651	24026191	1029.54
chr18	24026191	25927682	1901.49
chr18	25927682	26875587	947.905
chr18	26875587	27866478	990.891
chr18	27866478	30264066	2397.59
chr18	30264066	31780067	1516
chr18	31780067	33861964	2081.9
chr18	33861964	35075250	1213.29
chr18	35075250	36365490	1290.24
chr18	36365490	37684367	1318.88
chr18	37684367	39892648	2208.28
chr18	39892648	42922106	3029.46
chr18	42922106	44299246	1377.14
chr18	44299246	45939732	1640.49
chr18	45939732	47730584	1790.85
chr18	47730584	51062185	3331.6
chr18	51062185	51554175	491.99
chr18	51554175	55213838	3659.66
chr18	55213838	56530220	1316.38
chr18	56530220	57630483	1100.26
chr18	57630483	59020751	1390.27
chr18	59020751	60277715	1256.96
chr18	60277715	61820252	1542.54
chr18	61820252	63463402	1643.15
chr18	63463402	64252801	789.399
chr18	64252801	66125817	1873.02
chr18	66125817	67175820	1050
chr18	67175820	68621179	1445.36
chr18	68621179	69621618	1000.44
chr18	69621618	71038474	1416.86
chr18	71038474	71971462	932.988
chr18	71971462	73526987	1555.53
chr18	73526987	74813815	1286.83
chr18	74813815	75976317	1162.5
chr18	75976317	77149991	1173.67
chr18	77149991	78017158	867.167
chr19	80840	610729	529.889
chr19	610729	2098396	1487.67
chr19	2098396	3019660	921.264
chr19	3019660	4348967	1329.31
chr19	4348967	5811852	1462.88
chr19	5811852	6684885	873.033
chr19	6684885	8347513	1662.63
chr19	8347513	9238393	890.88
chr19	9238393	11284028	2045.63
chr19	11284028	13471127	2187.1
chr19	13471127	14486347	1015.22
chr19	14486347	15648610	1162.26
chr19	15648610	16374416	725.806
chr19	16374416	18409862	2035.45
chr19	18409862	19877471	1467.61
chr19	19877471	20905757	1028.29
chr19	20905757	22732896	1827.14
chr19	22732896	23467746	734.85
chr19	23467746	28557893	5090.15
chr19	28557893	29790947	1233.05
chr19	29790947	30727954	937.007
chr19	30727954	32746520	2018.57
chr19	32746520	34262952	1516.43
chr19	34262952	36469295	2206.34
chr19	36469295	37527033	1057.74
chr19	37527033	40170619	2643.59
chr19	40170619	40984601	813.982
chr19	40984601	42131573	1146.97
chr19	42131573	43862455	1730.88
chr19	43862455	44744108	881.653
chr19	44744108	46102697	1358.59
chr19	46102697	47150082	1047.38
chr19	47150082	49282227	2132.14
chr19	49282227	51532567	2250.34
chr19	51532567	52985290	1452.72
chr19	52985290	54602362	1617.07
chr19	54602362	55728080	1125.72
chr19	55728080	57521335	1793.26
chr19	57521335	59118839	1597.5
chr20	60479	697600	637.121
chr20	697600	2469501	1771.9
chr20	2469501	3828413	1358.91
chr20	3828413	5477850	1649.44
chr20	5477850	7084073	1606.22
chr20	7084073	8117011	1032.94
chr20	8117011	9730921	1613.91
chr20	9730921	11249536	1518.62
chr20	11249536	12447499	1197.96
chr20	12447499	13689864	1242.37
chr20	13689864	15958359	2268.49
chr20	15958359	17487232	1528.87
chr20	17487232	18972203	1484.97
chr20	18972203	20959710	1987.51
chr20	20959710	22491456	1531.75
chr20	22491456	23293790	802.334
chr20	23293790	24717724	1423.93
chr20	24717724	25344231	626.507
chr20	25344231	31614823	6270.59
chr20	31614823	32813441	1198.62
chr20	32813441	34960446	2147.01
chr20	34960446	36909530	1949.08
chr20	36909530	38436761	1527.23
chr20	38436761	39610856	1174.1
chr20	39610856	40585689	974.833
chr20	40585689	41615460	1029.77
chr20	41615460	42680176	1064.72
chr20	42680176	44839056	2158.88
chr20	44839056	47199980	2360.92
chr20	47199980	49239658	2039.68
chr20	49239658	52472549	3232.89
chr20	52472549	54055266	1582.72
chr20	54055266	56447959	2392.69
chr20	56447959	58406572	1958.61
chr20	58406572	59561724	1155.15
chr20	59561724	61301855	1740.13
chr20	61301855	62190180	888.325
chr20	62190180	62965163	774.983
chr21	9411243	15950982	6539.74
chr21	15950982	18053165	2102.18
chr21	18053165	19480375	1427.21
chr21	19480375	20962339	1481.96
chr21	20962339	22072764	1110.42
chr21	22072764	23362875	1290.11
chr21	23362875	24696231	1333.36
chr21	24696231	26469122	1772.89
chr21	26469122	27271019	801.897
chr21	27271019	29125226	1854.21
chr21	29125226	31197025	2071.8
chr21	31197025	32668642	1471.62
chr21	32668642	34376999	1708.36
chr21	34376999	35225465	848.466
chr21	35225465	36524373	1298.91
chr21	36524373	37870779	1346.41
chr21	37870779	38711704	840.925
chr21	38711704	40482902	1771.2
chr21	40482902	41389527	906.625
chr21	41389527	43321528	1932
chr21	43321528	44506268	1184.74
chr21	44506268	46177105	1670.84
chr21	46177105	47492226	1315.12
chr21	47492226	48119752	627.526
chr22	16050408	17674295	1623.89
chr22	17674295	18296088	621.793
chr22	18296088	19912358	1616.27
chr22	19912358	22357325	2444.97
chr22	22357325	23712647	1355.32
chr22	23712647	24984204	1271.56
chr22	24984204	26791628	1807.42
chr22	26791628	27834752	1043.12
chr22	27834752	29651799	1817.05
chr22	29651799	31439918	1788.12
chr22	31439918	32664986	1225.07
chr22	32664986	34494914	1829.93
chr22	34494914	35530985	1036.07
chr22	35530985	37570269	2039.28
chr22	37570269	39307894	1737.62
chr22	39307894	40545797	1237.9
chr22	40545797	42690818	2145.02
chr22	42690818	43714200	1023.38
chr22	43714200	44995308	1281.11
chr22	44995308	46470495	1475.19
chr22	46470495	47596318	1125.82
chr22	47596318	48903703	1307.38
chr22	48903703	49824534	920.831
chr22	49824534	51243298	1418.76

### Sheet: 5
Table 5: Bulk eQTL → mvAge (colocalization-constrained single-SNP MR analysis results; F > 20 & FDR <0.05 & Steiger = true; including colocalization analysis results)
exposure	cell	gene_id	gene_name	gene_pos	SNP	snp_pos	UKB_LD_block	F_statistic	effect_allele.exposure	other_allele.exposure	eaf.exposure	beta.exposure	pval.exposure	outcome	method	nsnp	estimate	formatted_pval	formatted_fdr_pval	steiger_dir	steiger_pval	SuSiE_block	SuSiE_100kb	SuSiE_50kb	SuSiE_10kb	Traditional_ABF_block	Traditional_ABF_100kb	Traditional_ABF_50kb	Traditional_ABF_10kb
ENSG00000109743_rs10029973	bulk	ENSG00000109743	BST1	chr4:15704573-15739936	rs10029973	chr4:15648085	chr4:15147446-15927009	208.687918540804	G	A	0.443792	-0.171795	2.63390435274731e-47	mvAge	Wald ratio	1	1.03 (1.02-1.04)	5.58e-06	1.53e-05	TRUE	3.27196095334946e-43		0.980063944271733
ENSG00000237765_rs10029973	bulk	ENSG00000237765	FAM200B	chr4:15683285-15707188	rs10029973	chr4:15648085	chr4:15147446-15927009	1177.4227728262	G	A	0.443792	-0.394931	1e-200	mvAge	Wald ratio	1	1.01 (1.01-1.02)	5.58e-06	1.53e-05	TRUE	8.1781221075345e-193		0.979715691950227	0.982194131925593
ENSG00000170892_rs10048513	bulk	ENSG00000170892	TSEN34	chr19:54693789-54697585	rs10048513	chr19:54704720	chr19:54602362-55728080	1333.57724485362	C	G	0.329439	-0.442035	1e-200	mvAge	Wald ratio	1	0.99 (0.99-1.00)	0.000119	0.000158	TRUE	7.27108612702008e-193				0.927993585654115
ENSG00000158863_rs1005901	bulk	ENSG00000158863	FAM160B2	chr8:21946670-21962409	rs1005901	chr8:21964378	chr8:21661737-22897057	75.6216911380189	A	G	0.464388	0.103505	3.42609972488138e-18	mvAge	Wald ratio	1	1.04 (1.02-1.06)	8.74e-06	2.16e-05	TRUE	3.40085217525518e-16	0.976239652643034	0.976239974243893	0.968671023331092	0.977096632247463	0.918530889404761	0.918682634997628	0.91889443573856	0.920409562544855
ENSG00000251441_rs1009475	bulk	ENSG00000251441	RTEL1P1	chr4:113277291-113280975	rs1009475	chr4:113280747	chr4:111256567-113870102	181.112832129114	T	C	0.736668	-0.180724	2.71081574842725e-41	mvAge	Wald ratio	1	1.02 (1.01-1.04)	0.000177	0.000223	TRUE	7.46543671284957e-40			0.875482894170928	0.853181345287248
ENSG00000182372_rs10097891	bulk	ENSG00000182372	CLN8	chr8:1703944-1734738	rs10097891	chr8:1726809	chr8:1163245-2042942	641.662341666524	A	C	0.726946	0.330966	1.41905752168905e-141	mvAge	Wald ratio	1	0.99 (0.98-0.99)	4.09e-05	6.68e-05	TRUE	2.46481470310725e-134				0.935955876983403
ENSG00000197343_rs1011024	bulk	ENSG00000197343	ZNF655	chr7:99156029-99174076	rs1011024	chr7:99197401	chr7:98715474-100196651	79.1682867994195	G	A	0.171206	-0.140196	5.68591024698855e-19	mvAge	Wald ratio	1	0.96 (0.94-0.98)	9.52e-06	2.3e-05	TRUE	1.25252548044092e-16					0.893362389213946
ENSG00000134825_rs102275	bulk	ENSG00000134825	TMEM258	chr11:61535973-61560274	rs102275	chr11:61557803	chr11:58780549-62223771	1053.6112538394	C	T	0.340095	0.393394	1e-200	mvAge	Wald ratio	1	1.01 (1.01-1.02)	1.37e-06	5.41e-06	TRUE	2.70600799085681e-192	0.888421826936099		0.947774449025551	0.972281782389779
ENSG00000197343_rs10238965	bulk	ENSG00000197343	ZNF655	chr7:99156029-99174076	rs10238965	chr7:99145845	chr7:98715474-100196651	76.8343102409225	T	C	0.16968	-0.138618	1.85139889420526e-18	mvAge	Wald ratio	1	0.96 (0.94-0.98)	1.66e-05	3.51e-05	TRUE	3.2918768022996e-16			0.981258994528494				0.933225529035979
ENSG00000130429_rs10243678	bulk	ENSG00000130429	ARPC1B	chr7:98971872-98992424	rs10243678	chr7:98991944	chr7:98715474-100196651	230.061657880458	T	C	0.140221	0.257911	5.74248672628778e-52	mvAge	Wald ratio	1	1.02 (1.01-1.03)	8.74e-05	0.000123	TRUE	3.64248794828123e-48				0.927714134209643
ENSG00000241685_rs10243678	bulk	ENSG00000241685	ARPC1A	chr7:98923521-98985787	rs10243678	chr7:98991944	chr7:98715474-100196651	35.1660889289257	T	C	0.140221	-0.101527	3.02196896562024e-09	mvAge	Wald ratio	1	0.94 (0.92-0.97)	8.74e-05	0.000123	TRUE	5.7118814884085e-08				0.935709805272598
ENSG00000146555_rs10256371	bulk	ENSG00000146555	SDK1	chr7:3341080-4308632	rs10256371	chr7:3690843	chr7:2772227-4573428	212.280714807036	G	A	0.249745	0.198847	4.34610285367595e-48	mvAge	Wald ratio	1	1.03 (1.02-1.04)	3.06e-06	9.51e-06	TRUE	8.70190252036836e-44					0.970306696290433	0.970329699468613	0.970334877592978	0.970359615505959
ENSG00000064012_rs1035142	bulk	ENSG00000064012	CASP8	chr2:202098166-202152434	rs1035142	chr2:202153078	chr2:201576284-202818637	683.567927414788	G	T	0.607633	0.311252	1.09395636627206e-150	mvAge	Wald ratio	1	1.01 (1.01-1.02)	3.87e-05	6.39e-05	TRUE	4.47700349541056e-143			0.960778749569775	0.963792596151622
ENSG00000142541_rs10419198	bulk	ENSG00000142541	RPL13A	chr19:49990811-49995565	rs10419198	chr19:50038017	chr19:49282227-51532567	506.774250306472	T	C	0.265997	0.297935	3.14050869387622e-112	mvAge	Wald ratio	1	0.98 (0.98-0.99)	1.81e-05	3.76e-05	TRUE	2.26517590323686e-106	0.952801447124952	0.955427393960118	0.956594675047298
ENSG00000142541_rs1042122	bulk	ENSG00000142541	RPL13A	chr19:49990811-49995565	rs1042122	chr19:49989424	chr19:49282227-51532567	748.978191350995	C	T	0.169577	0.422994	6.51628394060832e-165	mvAge	Wald ratio	1	0.98 (0.98-0.99)	9.27e-07	3.98e-06	TRUE	6.54668322525227e-157	0.998279645954743	0.998808223901235	0.998897267872201	0.999031082153571	0.993254589645807	0.993298275676316	0.993332928053507	0.993396013069365
ENSG00000131558_rs10428917	bulk	ENSG00000131558	EXOC4	chr7:132937829-133751342	rs10428917	chr7:133615010	chr7:132805848-134307596	373.13533771623	G	A	0.128907	-0.338654	3.83530582456856e-83	mvAge	Wald ratio	1	0.98 (0.97-0.99)	1.52e-05	3.3e-05	TRUE	1.50822762864244e-77	0.942623743661317	0.943766335062683	0.943788076012686	0.943820786224157	0.91712390203893	0.917102810441552	0.91711516002795	0.917127435327751
ENSG00000204599_rs1045251	bulk	ENSG00000204599	TRIM39	chr6:30294256-30311506	rs1045251	chr6:30259657	chr6:29737971-30798168	82.2227156426367	T	G	0.23912	0.126174	1.20337227118269e-19	mvAge	Wald ratio	1	1.04 (1.02-1.06)	4.1e-05	6.68e-05	TRUE	1.34549311574717e-18		0.861465903634386
ENSG00000253982_rs10481354	bulk	ENSG00000253982	CTD-2336O2.1	chr8:1710156-1712668	rs10481354	chr8:1704030	chr8:1163245-2042942	1434.49087513018	T	C	0.715247	0.475978	1e-200	mvAge	Wald ratio	1	0.99 (0.99-1.00)	4.48e-05	7.18e-05	TRUE	7.85398534820473e-203	0.897285668533201		0.913226162271881	0.939557638193076
ENSG00000166454_rs1048194	bulk	ENSG00000166454	ATMIN	chr16:81069452-81080963	rs1048194	chr16:81064702	chr16:80297374-81772536	147.41338571742	A	G	0.0736204	0.275282	6.34161686271105e-34	mvAge	Wald ratio	1	0.97 (0.96-0.98)	2.04e-05	4.09e-05	TRUE	1.12560155523999e-30						0.806075898621542	0.906607768871841	0.911008261060881
ENSG00000143761_rs1048503	bulk	ENSG00000143761	ARF1	chr1:228270361-228286912	rs1048503	chr1:228279023	chr1:226810860-229156248	40.0551278026877	A	G	0.0801233	0.138557	2.46757294556804e-10	mvAge	Wald ratio	1	1.07 (1.04-1.10)	2.68e-05	4.97e-05	TRUE	8.65709894882649e-09				0.943355837506235
ENSG00000164062_rs1049256	bulk	ENSG00000164062	APEH	chr3:49711435-49721396	rs1049256	chr3:49763338	chr3:49316972-51832015	214.013683083625	C	T	0.532658	0.173209	1.81300916701703e-48	mvAge	Wald ratio	1	1.03 (1.02-1.05)	6.3e-09	1.07e-07	TRUE	9.81063784782197e-44			0.983696856391324
ENSG00000064490_rs1050483	bulk	ENSG00000064490	RFXANK	chr19:19303008-19312678	rs1050483	chr19:19303802	chr19:18409862-19877471	180.608206347926	C	T	0.121814	0.24301	3.55303920815274e-41	mvAge	Wald ratio	1	0.98 (0.96-0.99)	0.00081	0.000897	TRUE	3.63101964924639e-38				0.850951046468879
ENSG00000139644_rs10506287	bulk	ENSG00000139644	TMBIM6	chr12:50101508-50158717	rs10506287	chr12:50156640	chr12:49001866-51776494	117.404984429543	C	T	0.0637566	0.262873	2.334532906904e-27	mvAge	Wald ratio	1	1.04 (1.03-1.06)	4.05e-07	2.18e-06	TRUE	4.83536532797599e-24				0.987154464169072				0.992053347201434
ENSG00000041357_rs10519203	bulk	ENSG00000041357	PSMA4	chr15:78832747-78841604	rs10519203	chr15:78814046	chr15:78516053-80860978	472.159905617897	A	G	0.667788	-0.270103	1.07151930523761e-104	mvAge	Wald ratio	1	0.97 (0.96-0.98)	7.32e-12	4.25e-10	TRUE	2.31816029973e-95	0.994174557089304				0.998559624832716
ENSG00000188266_rs10519203	bulk	ENSG00000188266	HYKK	chr15:78799906-78829714	rs10519203	chr15:78814046	chr15:78516053-80860978	33.4474475589123	A	G	0.667788	0.0729965	7.30314628795538e-09	mvAge	Wald ratio	1	1.11 (1.08-1.15)	7.32e-12	4.25e-10	TRUE	7.20040336065486e-07	0.991081362411263	0.988025951452705	0.992622502976636	0.994521856406684	0.995031071228717	0.995031314066214	0.995988392260364	0.997184405832706
ENSG00000167740_rs10521129	bulk	ENSG00000167740	CYB5D2	chr17:4046462-4090605	rs10521129	chr17:4008820	chr17:3702312-4696261	360.397592864479	A	G	0.161863	-0.30293	2.27824276625011e-80	mvAge	Wald ratio	1	1.02 (1.01-1.03)	0.000275	0.000325	TRUE	1.52725740157487e-75	0.982493840287183	0.98467566044208
ENSG00000168917_rs1052618	bulk	ENSG00000168917	SLC35G2	chr3:136537489-136574734	rs1052618	chr3:136574501	chr3:135456906-137371083	48.4254588764548	G	A	0.692259	-0.0895833	3.42688870432787e-12	mvAge	Wald ratio	1	1.05 (1.03-1.07)	4.91e-05	7.78e-05	TRUE	1.06774527129293e-10			0.91720434551159	0.930840658539346
ENSG00000067369_rs1058298	bulk	ENSG00000067369	TP53BP1	chr15:43699407-43802926	rs1058298	chr15:43700930	chr15:42776399-44198049	35.0194698037716	T	G	0.304521	-0.0764405	3.25881720115576e-09	mvAge	Wald ratio	1	0.95 (0.93-0.98)	0.001	0.001	TRUE	4.62012868837181e-08		0.844337757698935	0.853958741523194	0.870987715682845
ENSG00000241404_rs1061808	bulk	ENSG00000241404	EGFL8	chr6:32132360-32136058	rs1061808	chr6:32136547	chr6:31571218-32682664	40.9655057549314	G	T	0.622698	-0.0784862	1.54159395973332e-10	mvAge	Wald ratio	1	1.06 (1.03-1.09)	2.33e-05	4.46e-05	TRUE	9.84396635525627e-10				0.993493245220969
ENSG00000223534_rs1063349	bulk	ENSG00000223534	HLA-DQB1-AS1	chr6:32627657-32628506	rs1063349	chr6:32627906	chr6:31571218-32682664	1994.25319428221	C	T	0.561249	-0.501469	1e-200	mvAge	Wald ratio	1	1.01 (1.01-1.02)	5.59e-12	4.13e-10	TRUE	1.51909819872606e-203				0.997014557392411
ENSG00000179344_rs1063355	bulk	ENSG00000179344	HLA-DQB1	chr6:32627244-32636160	rs1063355	chr6:32627714	chr6:31571218-32682664	5668.51359564106	G	T	0.563986	-0.763306	1e-200	mvAge	Wald ratio	1	1.01 (1.01-1.01)	9.24e-12	4.69e-10	TRUE	8.14325149822046e-191				0.994116997137642
ENSG00000223534_rs1063355	bulk	ENSG00000223534	HLA-DQB1-AS1	chr6:32627657-32628506	rs1063355	chr6:32627714	chr6:31571218-32682664	2316.90369390345	G	T	0.563986	-0.535535	1e-200	mvAge	Wald ratio	1	1.01 (1.01-1.02)	9.24e-12	4.69e-10	TRUE	6.46627481124436e-202				0.994116997123176
ENSG00000145020_rs10640	bulk	ENSG00000145020	AMT	chr3:49454211-49460186	rs10640	chr3:49454277	chr3:49316972-51832015	296.381758974693	A	G	0.306795	0.219895	2.01418798039323e-66	mvAge	Wald ratio	1	1.02 (1.01-1.03)	7.92e-07	3.61e-06	TRUE	6.15478523997966e-61				0.988927366641884
ENSG00000152219_rs10734405	bulk	ENSG00000152219	ARL14EP	chr11:30344598-30359774	rs10734405	chr11:30273750	chr11:30141357-32276901	263.706585507742	C	T	0.819065	-0.248761	2.64667125127334e-59	mvAge	Wald ratio	1	1.02 (1.01-1.03)	0.000225	0.000276	TRUE	9.70933651302825e-56		0.948774653129529
ENSG00000111271_rs10744777	bulk	ENSG00000111271	ACAD10	chr12:112123857-112194903	rs10744777	chr12:112233018	chr12:110336719-113263518	84.7210735439927	C	T	0.355969	0.114077	3.4292567329756e-20	mvAge	Wald ratio	1	1.04 (1.02-1.06)	8.17e-05	0.000117	TRUE	4.24435933455173e-18			0.993298909210468
ENSG00000111275_rs10744777	bulk	ENSG00000111275	ALDH2	chr12:112204691-112247782	rs10744777	chr12:112233018	chr12:110336719-113263518	1029.62641094521	C	T	0.355969	0.38508	1e-200	mvAge	Wald ratio	1	1.01 (1.01-1.02)	8.17e-05	0.000117	TRUE	7.14029963377761e-193		0.951510285507941	0.951801206164928
ENSG00000242288_rs10762563	bulk	ENSG00000242288	RP11-464F9.1	chr10:75434053-75490272	rs10762563	chr10:75524802	chr10:75422550-78706814	84.6734338422528	A	C	0.567947	0.110245	3.47456147497044e-20	mvAge	Wald ratio	1	0.96 (0.95-0.98)	0.00012	0.000158	TRUE	3.12773387774567e-19			0.916274910445247
ENSG00000107957_rs10786772	bulk	ENSG00000107957	SH3PXD2A	chr10:105348285-105615301	rs10786772	chr10:105610326	chr10:104380410-106695048	849.09614357677	A	G	0.355556	-0.351888	1.11173172728157e-186	mvAge	Wald ratio	1	0.99 (0.98-0.99)	4.01e-06	1.19e-05	TRUE	2.68189850807289e-177			0.993375108791599	0.994851144630314		0.96622857280178	0.966723194439666	0.967388094721595
ENSG00000168806_rs1079309	bulk	ENSG00000168806	LCMT2	chr15:43619974-43622803	rs1079309	chr15:43783164	chr15:42776399-44198049	38.7775627750204	A	C	0.309448	-0.0800688	4.73630869131637e-10	mvAge	Wald ratio	1	0.94 (0.92-0.97)	3.48e-05	5.97e-05	TRUE	1.12469845190177e-08	0.84001637368647
ENSG00000143156_rs10800431	bulk	ENSG00000143156	NME7	chr1:169101769-169337205	rs10800431	chr1:169291205	chr1:169086324-170557776	1620.57946851962	A	G	0.411102	0.461211	1e-200	mvAge	Wald ratio	1	1.01 (1.01-1.02)	7.11e-07	3.41e-06	TRUE	9.64250694636389e-192		0.986389448758532
ENSG00000152219_rs10835647	bulk	ENSG00000152219	ARL14EP	chr11:30344598-30359774	rs10835647	chr11:30313268	chr11:30141357-32276901	290.728808892964	A	G	0.801672	-0.251935	3.4127148323869e-65	mvAge	Wald ratio	1	1.02 (1.01-1.03)	0.00019	0.000236	TRUE	2.10931227179745e-61			0.964911185379984
ENSG00000149084_rs10838190	bulk	ENSG00000149084	HSD17B12	chr11:43577986-43878167	rs10838190	chr11:43878251	chr11:42310003-44693799	1088.49014525329	G	A	0.404171	0.385566	1e-200	mvAge	Wald ratio	1	1.01 (1.01-1.02)	5.73e-06	1.56e-05	TRUE	1.3212149484294e-192	0.898393601934616	0.900764786308926	0.901837306846754
ENSG00000134825_rs108499	bulk	ENSG00000134825	TMEM258	chr11:61535973-61560274	rs108499	chr11:61547237	chr11:58780549-62223771	924.578855335192	T	C	0.283064	0.389199	1e-200	mvAge	Wald ratio	1	1.01 (1.01-1.02)	1.7e-06	6.41e-06	TRUE	2.98485260106283e-192			0.936895494564443
ENSG00000184752_rs10859825	bulk	ENSG00000184752	NDUFA12	chr12:95290831-95397546	rs10859825	chr12:95444906	chr12:94514567-96020785	281.563910227972	C	T	0.0669886	-0.395561	3.39547079984025e-63	mvAge	Wald ratio	1	0.97 (0.96-0.98)	5.65e-07	2.87e-06	TRUE	7.83200829638016e-58			0.999063631106059
ENSG00000067533_rs10863387	bulk	ENSG00000067533	RRP15	chr1:218458629-218511325	rs10863387	chr1:218471383	chr1:216243634-218705513	1135.76692324227	C	T	0.428318	0.389975	1e-200	mvAge	Wald ratio	1	0.99 (0.98-0.99)	0.000101	0.000137	TRUE	3.60396218911942e-192		0.855241428330607	0.821661332283161
ENSG00000149292_rs10891537	bulk	ENSG00000149292	TTC12	chr11:113185251-113254266	rs10891537	chr11:113211370	chr11:112459488-114257728	3218.9656717028	G	T	0.470647	-0.610498	1e-200	mvAge	Wald ratio	1	0.99 (0.99-0.99)	3.56e-08	4.19e-07	TRUE	1.40766209078944e-189	0.953901079629592		0.905333684880899	0.947295613191897
ENSG00000270179_rs10891537	bulk	ENSG00000270179	RP11-159N11.4	chr11:113239200-113239839	rs10891537	chr11:113211370	chr11:112459488-114257728	383.960488828974	G	T	0.470647	-0.230578	1.58927846988247e-85	mvAge	Wald ratio	1	0.98 (0.97-0.98)	3.56e-08	4.19e-07	TRUE	8.87876031795451e-84			0.90939806478049
ENSG00000170209_rs10891544	bulk	ENSG00000170209	ANKK1	chr11:113258513-113271140	rs10891544	chr11:113256152	chr11:112459488-114257728	735.021218751622	A	C	0.505171	0.314658	7.03072319883847e-162	mvAge	Wald ratio	1	1.02 (1.01-1.02)	1.8e-08	2.57e-07	TRUE	9.40420326615637e-152	0.946345	0.956005994295226	0.95913555615652	0.964881775702776			0.973747468477851	0.981084957301574
ENSG00000149292_rs10891549	bulk	ENSG00000149292	TTC12	chr11:113185251-113254266	rs10891549	chr11:113278447	chr11:112459488-114257728	1624.80478830904	C	T	0.520369	-0.454767	1e-200	mvAge	Wald ratio	1	0.99 (0.98-0.99)	2.97e-09	6.18e-08	TRUE	6.69493250045385e-189			0.992171179784078				0.94673576012035
ENSG00000203780_rs10901489	bulk	ENSG00000203780	FANK1	chr10:127585108-127698161	rs10901489	chr10:127658076	chr10:125869346-128001098	197.740599538258	G	A	0.800283	-0.207901	6.46546849775045e-45	mvAge	Wald ratio	1	0.98 (0.97-0.99)	0.000301	0.000351	TRUE	1.50911152292319e-41				0.828710668739221
ENSG00000203761_rs10908481	bulk	ENSG00000203761	MSTO2P	chr1:155581011-155720105	rs10908481	chr1:155713650	chr1:154770403-156336133	219.161137055404	G	T	0.286689	-0.193376	1.33168037626999e-49	mvAge	Wald ratio	1	1.02 (1.01-1.03)	0.000408	0.000462	TRUE	2.04187604199623e-48				0.809970641733593
ENSG00000112659_rs10948067	bulk	ENSG00000112659	CUL9	chr6:43149913-43192325	rs10948067	chr6:43199482	chr6:42038721-43756169	24.3544433245691	G	A	0.372055	0.060717	8.0151194672444e-07	mvAge	Wald ratio	1	0.93 (0.90-0.96)	2.71e-05	4.97e-05	TRUE	1.26300355341327e-05				0.992693818019373
ENSG00000112667_rs10948067	bulk	ENSG00000112667	DNPH1	chr6:43193367-43197222	rs10948067	chr6:43199482	chr6:42038721-43756169	337.431334671997	G	A	0.372055	0.223543	2.28402051284046e-75	mvAge	Wald ratio	1	0.98 (0.97-0.99)	2.71e-05	4.97e-05	TRUE	7.56133693766514e-71				0.99109092950546
ENSG00000256092_rs11057266	bulk	ENSG00000256092	hsa-mir-8072	chr12:123848415-123850660	rs11057266	chr12:123807545	chr12:122007651-124977980	938.19906444567	G	A	0.0646398	0.717954	1e-200	mvAge	Wald ratio	1	0.99 (0.98-0.99)	0.000291	0.000342	TRUE	9.01799475621301e-195			0.800721811510601
ENSG00000161395_rs11078919	bulk	ENSG00000161395	PGAP3	chr17:37827375-37853050	rs11078919	chr17:37835755	chr17:36809344-38877404	1760.81326844039	C	T	0.658856	-0.496733	1e-200	mvAge	Wald ratio	1	0.99 (0.99-1.00)	0.000183	0.00023	TRUE	2.20435683219334e-192		0.859069969102927		0.853936238191832
ENSG00000126464_rs11083979	bulk	ENSG00000126464	PRR12	chr19:50094900-50129696	rs11083979	chr19:50096144	chr19:49282227-51532567	58.654622922524	C	T	0.257122	0.104084	1.87672223735551e-14	mvAge	Wald ratio	1	0.95 (0.93-0.98)	6.67e-05	9.96e-05	TRUE	8.58113615953111e-13	0.842858893718142		0.947420249044899	0.948369530072839
ENSG00000142546_rs11083979	bulk	ENSG00000142546	NOSIP	chr19:50058968-50093519	rs11083979	chr19:50096144	chr19:49282227-51532567	391.819483926605	C	T	0.257122	0.265905	3.30065399528512e-87	mvAge	Wald ratio	1	0.98 (0.97-0.99)	6.67e-05	9.96e-05	TRUE	9.02544838364295e-82	0.848746060383684	0.861389650115722
ENSG00000170889_rs11084325	bulk	ENSG00000170889	RPS9	chr19:54704610-54752862	rs11084325	chr19:54733056	chr19:54602362-55728080	705.814161885601	T	C	0.398673	0.315222	1.40928879842188e-155	mvAge	Wald ratio	1	1.01 (1.01-1.02)	1e-04	0.000137	TRUE	8.54631430376758e-157			0.921473234545869	0.924544420887471
ENSG00000235081_rs11084325	bulk	ENSG00000235081	AC010492.2	chr19:54732911-54734088	rs11084325	chr19:54733056	chr19:54602362-55728080	27.6700526604942	T	C	0.398673	-0.0638959	1.4281045406726e-07	mvAge	Wald ratio	1	0.94 (0.91-0.97)	1e-04	0.000137	TRUE	3.62796835983791e-07			0.921064705773078	0.938468974882793
ENSG00000134262_rs11102691	bulk	ENSG00000134262	AP4B1	chr1:114437370-114447823	rs11102691	chr1:114421313	chr1:113273306-114873845	56.3079577772007	T	C	0.226615	-0.106472	6.18016400138416e-14	mvAge	Wald ratio	1	1.06 (1.03-1.08)	8.09e-07	3.67e-06	TRUE	8.39551270549902e-12			0.92206878267609
ENSG00000164062_rs11130213	bulk	ENSG00000164062	APEH	chr3:49711435-49721396	rs11130213	chr3:49712297	chr3:49316972-51832015	1050.00273659602	T	C	0.287065	0.4113	1e-200	mvAge	Wald ratio	1	1.01 (1.01-1.02)	2.85e-07	1.68e-06	TRUE	1.75449844224423e-191				0.991419921830746				0.992426299844491
ENSG00000182372_rs11136424	bulk	ENSG00000182372	CLN8	chr8:1703944-1734738	rs11136424	chr8:1717036	chr8:1163245-2042942	842.966658477933	A	G	0.745556	0.385417	2.39331575640534e-185	mvAge	Wald ratio	1	0.99 (0.98-0.99)	1.57e-05	3.38e-05	TRUE	1.28065080564728e-176	0.957097531348678		0.966056922004293	0.967194475792058	0.884453526898633	0.884418404231176	0.88430724349473	0.88418353949245
ENSG00000100664_rs11160745	bulk	ENSG00000100664	EIF5	chr14:103799881-103811362	rs11160745	chr14:103792152	chr14:103012102-105001723	964.024755775968	A	G	0.231925	-0.423624	1e-200	mvAge	Wald ratio	1	0.99 (0.99-1.00)	0.017	0.017	TRUE	1.22064809958963e-194				0.892978088167489
ENSG00000187778_rs11169073	bulk	ENSG00000187778	MCRS1	chr12:49950327-49961936	rs11169073	chr12:49968426	chr12:49001866-51776494	25.3081747697721	C	T	0.108254	-0.0962849	4.87932784946567e-07	mvAge	Wald ratio	1	0.92 (0.89-0.95)	3.05e-07	1.77e-06	TRUE	1.16453459941089e-05				0.983365689985741				0.990632319629111
ENSG00000143457_rs11204675	bulk	ENSG00000143457	GOLPH3L	chr1:150618701-150669630	rs11204675	chr1:150570985	chr1:148361253-151538881	58.3792555372429	G	T	0.534934	-0.0909883	2.15873831601281e-14	mvAge	Wald ratio	1	1.05 (1.03-1.08)	1.98e-06	6.88e-06	TRUE	2.88186268576061e-12			0.991266661056686
ENSG00000203804_rs11204675	bulk	ENSG00000203804	ADAMTSL4-AS1	chr1:150533480-150533969	rs11204675	chr1:150570985	chr1:148361253-151538881	43.5934129955858	G	T	0.534934	-0.0786676	4.04017335373001e-11	mvAge	Wald ratio	1	1.06 (1.04-1.09)	1.98e-06	6.88e-06	TRUE	1.74325299218916e-09		0.986910884053398	0.99088674629694
ENSG00000143457_rs11204680	bulk	ENSG00000143457	GOLPH3L	chr1:150618701-150669630	rs11204680	chr1:150587140	chr1:148361253-151538881	22.4356958072952	G	T	0.525275	-0.0564118	2.17330160133287e-06	mvAge	Wald ratio	1	1.09 (1.05-1.13)	1.92e-06	6.88e-06	TRUE	4.0597911180884e-05			0.991586369760794
ENSG00000143452_rs11204684	bulk	ENSG00000143452	HORMAD1	chr1:150670536-150693364	rs11204684	chr1:150608894	chr1:148361253-151538881	309.235169987966	G	A	0.527273	-0.207384	3.17614265257293e-69	mvAge	Wald ratio	1	1.02 (1.01-1.03)	4.68e-06	1.34e-05	TRUE	5.63383698309083e-64		0.978594188030741
ENSG00000143457_rs11204684	bulk	ENSG00000143457	GOLPH3L	chr1:150618701-150669630	rs11204684	chr1:150608894	chr1:148361253-151538881	24.8404785035516	G	A	0.527273	-0.0593656	6.22185663777704e-07	mvAge	Wald ratio	1	1.08 (1.05-1.12)	4.68e-06	1.34e-05	TRUE	1.22726455866704e-05			0.978744175939022
ENSG00000149292_rs11214587	bulk	ENSG00000149292	TTC12	chr11:113185251-113254266	rs11214587	chr11:113232422	chr11:112459488-114257728	3209.46293077661	G	T	0.458519	-0.61082	1e-200	mvAge	Wald ratio	1	0.99 (0.99-0.99)	1.78e-07	1.22e-06	TRUE	4.5040014214912e-190				0.801329139511258
ENSG00000170209_rs11214587	bulk	ENSG00000170209	ANKK1	chr11:113258513-113271140	rs11214587	chr11:113232422	chr11:112459488-114257728	596.991248471443	G	T	0.458519	0.285875	7.41310241300925e-132	mvAge	Wald ratio	1	1.02 (1.01-1.03)	1.78e-07	1.22e-06	TRUE	2.39517185532039e-123			0.885585388547301
ENSG00000172977_rs11227281	bulk	ENSG00000172977	KAT5	chr11:65479467-65487075	rs11227281	chr11:65496558	chr11:63804569-65898631	39.7715755155623	C	T	0.373445	-0.0774895	2.84859035838706e-10	mvAge	Wald ratio	1	1.06 (1.03-1.09)	8.06e-05	0.000116	TRUE	7.99056561131879e-09				0.983279690188264
ENSG00000196821_rs112563428	bulk	ENSG00000196821	C6orf106	chr6:34555065-34664636	rs112563428	chr6:34800435	chr6:33236497-35455756	1586.45084900994	T	C	0.121381	0.688281	1e-200	mvAge	Wald ratio	1	0.99 (0.98-0.99)	2.6e-09	5.55e-08	TRUE	7.71409020353977e-189	0.999458715906496				0.99966723515189
ENSG00000169231_rs11264341	bulk	ENSG00000169231	THBS3	chr1:155165379-155178842	rs11264341	chr1:155151493	chr1:154770403-156336133	2260.91318280845	T	C	0.416382	0.532999	1e-200	mvAge	Wald ratio	1	0.99 (0.99-1.00)	2.41e-05	4.59e-05	TRUE	1.33377310269402e-191		0.955669731276134
ENSG00000114405_rs112833010	bulk	ENSG00000114405	C3orf14	chr3:62304648-62321888	rs112833010	chr3:62298527	chr3:60272906-62355666	22.2732446134762	A	G	0.113109	-0.0886182	2.3630885723978e-06	mvAge	Wald ratio	1	0.93 (0.89-0.96)	0.000143	0.000184	TRUE	2.52757446122278e-05		0.878014099296266	0.90813711086675
ENSG00000204287_rs1131541	bulk	ENSG00000204287	HLA-DRA	chr6:32407619-32412823	rs1131541	chr6:32412566	chr6:31571218-32682664	25.4132014923096	A	T	0.189688	-0.0764719	4.60691288516901e-07	mvAge	Wald ratio	1	0.96 (0.93-1.00)	0.03	0.031	TRUE	9.25969386294387e-07				0.966842207926651
ENSG00000109736_rs1140085	bulk	ENSG00000109736	MFSD10	chr4:2932288-2936586	rs1140085	chr4:3015553	chr4:2842979-3846040	150.12611506951	A	G	0.1575	-0.199143	1.61510216762559e-34	mvAge	Wald ratio	1	0.95 (0.94-0.97)	1.79e-11	6.91e-10	TRUE	9.8090250956722e-30		0.999794723669683
ENSG00000213676_rs1150752	bulk	ENSG00000213676	ATF6B	chr6:32065953-32096030	rs1150752	chr6:32064726	chr6:31571218-32682664	191.262736035395	C	T	0.103174	0.268812	1.65234222028612e-43	mvAge	Wald ratio	1	0.98 (0.96-0.99)	0.001	0.001	TRUE	3.31160872399647e-42			0.891971428765043
ENSG00000231852_rs1150754	bulk	ENSG00000231852	CYP21A2	chr6:32006042-32009447	rs1150754	chr6:32050758	chr6:31571218-32682664	219.664945433161	T	C	0.13399	0.256991	1.04978412255235e-49	mvAge	Wald ratio	1	0.98 (0.97-0.99)	0.006	0.006	TRUE	2.26351064260996e-48			0.993549072994643
ENSG00000174684_rs11537930	bulk	ENSG00000174684	B3GNT1	chr11:66112843-66115163	rs11537930	chr11:66114900	chr11:65898631-68005825	169.315317724501	T	C	0.0744661	0.293254	1.03752841581801e-38	mvAge	Wald ratio	1	1.02 (1.01-1.03)	0.001	0.001	TRUE	3.27812335077758e-36			0.939840780111604	0.862902874211229
ENSG00000118655_rs11552449	bulk	ENSG00000118655	DCLRE1B	chr1:114447763-114456708	rs11552449	chr1:114448389	chr1:113273306-114873845	368.645356325968	T	C	0.169819	-0.300461	3.63078054770103e-82	mvAge	Wald ratio	1	1.02 (1.02-1.03)	3.45e-08	4.19e-07	TRUE	4.19082837427154e-76		0.993154044368476	0.997336444938715	0.998419777022906
ENSG00000134262_rs11552449	bulk	ENSG00000134262	AP4B1	chr1:114437370-114447823	rs11552449	chr1:114448389	chr1:113273306-114873845	84.8105427416457	T	C	0.169819	-0.145548	3.26738266063142e-20	mvAge	Wald ratio	1	1.05 (1.03-1.07)	3.45e-08	4.19e-07	TRUE	1.49115103899537e-17			0.996704141603858	0.998029728705095
ENSG00000048028_rs11601425	bulk	ENSG00000048028	USP28	chr11:113668596-113746292	rs11601425	chr11:113570385	chr11:112459488-114257728	82.9879034002238	T	C	0.0943705	-0.184927	8.2224264994707e-20	mvAge	Wald ratio	1	1.06 (1.04-1.08)	5.33e-09	9.42e-08	TRUE	9.38463089543614e-17	0.936773087348227	0.940573865660433			0.94235944219274	0.964041159940937
ENSG00000166736_rs11607240	bulk	ENSG00000166736	HTR3A	chr11:113845603-113861035	rs11607240	chr11:113851853	chr11:112459488-114257728	34.6438383885066	T	C	0.0753439	-0.132564	3.95184588928437e-09	mvAge	Wald ratio	1	1.05 (1.02-1.08)	0.000243	0.000293	TRUE	6.45426450656369e-08				0.866317535607677
ENSG00000223865_rs116108798	bulk	ENSG00000223865	HLA-DPB1	chr6:33043703-33054978	rs116108798	chr6:33029925	chr6:32682664-33236497	531.248466141429	G	A	0.160022	-0.367349	1.45211161758776e-117	mvAge	Wald ratio	1	0.99 (0.98-0.99)	2.66e-05	4.97e-05	TRUE	2.83027852414127e-114			0.819810165364488
ENSG00000231389_rs116108798	bulk	ENSG00000231389	HLA-DPA1	chr6:33032346-33048552	rs116108798	chr6:33029925	chr6:32682664-33236497	2191.66536391862	G	A	0.160022	-0.707125	1e-200	mvAge	Wald ratio	1	0.99 (0.99-1.00)	2.66e-05	4.97e-05	TRUE	2.0076354870898e-197			0.819781184650937	0.821443989794672
ENSG00000128908_rs11632640	bulk	ENSG00000128908	INO80	chr15:41271078-41408552	rs11632640	chr15:41245289	chr15:41177514-42776399	39.8341429325622	T	C	0.482106	0.0750736	2.76172225713676e-10	mvAge	Wald ratio	1	1.06 (1.03-1.09)	2.95e-05	5.25e-05	TRUE	6.74939780657692e-09	0.960490694829054	0.95563766225586	0.953429370404815		0.974487512860273	0.974819975038766	0.975285555814086
ENSG00000159202_rs11650158	bulk	ENSG00000159202	UBE2Z	chr17:46985731-47006418	rs11650158	chr17:46959208	chr17:45876022-47517400	490.352852310944	A	G	0.174086	-0.341703	1.16949939101987e-108	mvAge	Wald ratio	1	0.98 (0.97-0.99)	2.72e-06	8.84e-06	TRUE	7.07093719474718e-102			0.914867717234913
ENSG00000172171_rs11651802	bulk	ENSG00000172171	TEFM	chr17:29224354-29233838	rs11651802	chr17:29159660	chr17:27334244-29786491	2050.43229384566	C	T	0.112721	-0.796347	1e-200	mvAge	Wald ratio	1	0.99 (0.99-1.00)	0.000344	0.000396	TRUE	2.66518550064592e-196		0.810379067293967
ENSG00000176390_rs11651802	bulk	ENSG00000176390	CRLF3	chr17:29096406-29151794	rs11651802	chr17:29159660	chr17:27334244-29786491	744.937851114543	C	T	0.112721	-0.500633	4.88652359342826e-164	mvAge	Wald ratio	1	0.99 (0.98-0.99)	0.000344	0.000396	TRUE	2.39329064037423e-157				0.825751890651798
ENSG00000244482_rs11666543	bulk	ENSG00000244482	LILRA6	chr19:54720737-54746649	rs11666543	chr19:54711981	chr19:54602362-55728080	424.665669375159	A	G	0.3235	-0.258331	2.31686111155919e-94	mvAge	Wald ratio	1	0.98 (0.97-0.99)	6.92e-05	0.000102	TRUE	1.15378172040113e-89			0.931422610627452	0.94956835117191
ENSG00000131042_rs11672654	bulk	ENSG00000131042	LILRB2	chr19:54777675-54785039	rs11672654	chr19:54733333	chr19:54602362-55728080	82.0858253940168	A	G	0.34415	0.113177	1.30196707006414e-19	mvAge	Wald ratio	1	1.04 (1.02-1.06)	9.03e-05	0.000125	TRUE	1.22452450218372e-17			0.950482132249492
ENSG00000170889_rs11672654	bulk	ENSG00000170889	RPS9	chr19:54704610-54752862	rs11672654	chr19:54733333	chr19:54602362-55728080	1109.34000740834	A	G	0.34415	0.401822	1e-200	mvAge	Wald ratio	1	1.01 (1.01-1.02)	9.03e-05	0.000125	TRUE	7.66454830387661e-202			0.92960706700145	0.930992060163389
ENSG00000235081_rs11672654	bulk	ENSG00000235081	AC010492.2	chr19:54732911-54734088	rs11672654	chr19:54733333	chr19:54602362-55728080	61.8659670723203	A	G	0.34415	-0.0983381	3.6324529689937e-15	mvAge	Wald ratio	1	0.96 (0.94-0.98)	9.03e-05	0.000125	TRUE	1.92064109355698e-14		0.91392756945389	0.928708307474331	0.943480051972274
ENSG00000244482_rs11672654	bulk	ENSG00000244482	LILRA6	chr19:54720737-54746649	rs11672654	chr19:54733333	chr19:54602362-55728080	285.869675997052	A	G	0.34415	-0.209708	3.90121602952676e-64	mvAge	Wald ratio	1	0.98 (0.97-0.99)	9.03e-05	0.000125	TRUE	2.11970219897016e-60			0.928797416693865	0.936574412920049
ENSG00000144218_rs11692215	bulk	ENSG00000144218	AFF3	chr2:100162323-100759201	rs11692215	chr2:100746573	chr2:98995201-101822329	51.0210449381585	T	C	0.228607	-0.101058	9.1180086527466e-13	mvAge	Wald ratio	1	0.96 (0.94-0.98)	0.000105	0.000141	TRUE	2.98670303209535e-11		0.84488766719296	0.849978745192537	0.853620003718167
ENSG00000145029_rs11715915	bulk	ENSG00000145029	NICN1	chr3:49460379-49466759	rs11715915	chr3:49455330	chr3:49316972-51832015	142.372952069558	T	C	0.306463	-0.153274	8.003869518095e-33	mvAge	Wald ratio	1	0.97 (0.95-0.98)	8.92e-07	3.87e-06	TRUE	3.02129724360859e-29			0.93013424284492	0.927187536133868
ENSG00000065060_rs11754773	bulk	ENSG00000065060	UHRF1BP1	chr6:34759857-34850915	rs11754773	chr6:34577257	chr6:33236497-35455756	2124.78997354297	G	A	0.103209	0.840744	1e-200	mvAge	Wald ratio	1	0.99 (0.98-0.99)	1.29e-07	1.14e-06	TRUE	2.04613941524354e-191	0.925274955822937
ENSG00000196821_rs11754773	bulk	ENSG00000196821	C6orf106	chr6:34555065-34664636	rs11754773	chr6:34577257	chr6:33236497-35455756	1381.28108378763	G	A	0.103209	0.693937	1e-200	mvAge	Wald ratio	1	0.99 (0.98-0.99)	1.29e-07	1.14e-06	TRUE	6.34768196694082e-190		0.979456986753885	0.982798297547539	0.985196734846393		0.988523668517746	0.989453090803387	0.990145685633084
ENSG00000182109_rs1180342	bulk	ENSG00000182109	RP11-69E11.4	chr1:39987952-40011859	rs1180342	chr1:39992878	chr1:38731847-40200567	159.441170775778	G	T	0.634804	-0.155218	1.49107675545271e-36	mvAge	Wald ratio	1	0.97 (0.96-0.98)	9.8e-07	4.17e-06	TRUE	2.16390600104856e-33		0.95492116657499	0.960574828248719
ENSG00000128908_rs11855248	bulk	ENSG00000128908	INO80	chr15:41271078-41408552	rs11855248	chr15:41276158	chr15:41177514-42776399	37.3697677520372	A	G	0.44205	-0.0731666	9.75303987906719e-10	mvAge	Wald ratio	1	1.08 (1.05-1.11)	7.81e-08	7.93e-07	TRUE	4.85418813330096e-08				0.979814774579105				0.989514733413207
ENSG00000136381_rs11858836	bulk	ENSG00000136381	IREB2	chr15:78729773-78793798	rs11858836	chr15:78783277	chr15:78516053-80860978	2563.83779847656	A	G	0.317262	-0.595692	1e-200	mvAge	Wald ratio	1	1.01 (1.01-1.02)	1.65e-10	5.83e-09	TRUE	2.34170090695139e-188				0.898397826150548
ENSG00000070495_rs11868419	bulk	ENSG00000070495	JMJD6	chr17:74708919-74722866	rs11868419	chr17:74700911	chr17:74375560-76263413	1232.33518887016	C	T	0.46529	0.401725	1e-200	mvAge	Wald ratio	1	1.01 (1.01-1.02)	3.65e-05	6.14e-05	TRUE	3.14825048045512e-193		0.964756407303724	0.964849710647342	0.966036725060528
ENSG00000182534_rs11868419	bulk	ENSG00000182534	MXRA7	chr17:74668633-74707098	rs11868419	chr17:74700911	chr17:74375560-76263413	1124.86068574491	C	T	0.46529	0.385156	1e-200	mvAge	Wald ratio	1	1.01 (1.01-1.02)	3.65e-05	6.14e-05	TRUE	3.57595313207958e-193		0.96473573472692	0.964774912365671	0.964885913177148
ENSG00000070495_rs11868472	bulk	ENSG00000070495	JMJD6	chr17:74708919-74722866	rs11868472	chr17:74701165	chr17:74375560-76263413	1743.73724849141	G	T	0.456969	0.470704	1e-200	mvAge	Wald ratio	1	1.01 (1.01-1.01)	1.62e-05	3.45e-05	TRUE	1.15691849217282e-191		0.983604883873371	0.983657883858855	0.984290615598444
ENSG00000070526_rs11868472	bulk	ENSG00000070526	ST6GALNAC1	chr17:74620843-74639920	rs11868472	chr17:74701165	chr17:74375560-76263413	1705.85091996931	G	T	0.456969	-0.46612	1e-200	mvAge	Wald ratio	1	0.99 (0.99-0.99)	1.62e-05	3.45e-05	TRUE	1.15691849217282e-191		0.983588370603022
ENSG00000167258_rs11869286	bulk	ENSG00000167258	CDK12	chr17:37617764-37721160	rs11869286	chr17:37813856	chr17:36809344-38877404	147.742197317549	C	G	0.658796	0.151798	5.37031796370249e-34	mvAge	Wald ratio	1	1.03 (1.01-1.04)	0.000356	0.000408	TRUE	3.36075362723298e-31		0.813078748178278
ENSG00000159210_rs11869991	bulk	ENSG00000159210	SNF8	chr17:47006678-47022479	rs11869991	chr17:47027763	chr17:45876022-47517400	63.7389504733832	T	C	0.267804	-0.107069	1.41677211351837e-15	mvAge	Wald ratio	1	0.95 (0.93-0.97)	2.11e-06	7.19e-06	TRUE	1.55006545919525e-13			0.926715461855806	0.99143428019658		0.886045429806533	0.940890590669508	0.978513977426666
ENSG00000196652_rs11974702	bulk	ENSG00000196652	ZKSCAN5	chr7:99102274-99132323	rs11974702	chr7:99163951	chr7:98715474-100196651	688.721544132899	G	A	0.0898528	-0.533356	8.24138115012996e-152	mvAge	Wald ratio	1	0.99 (0.98-0.99)	8.19e-05	0.000117	TRUE	7.53506354403307e-146			0.884085304766447
ENSG00000143156_rs1200160	bulk	ENSG00000143156	NME7	chr1:169101769-169337205	rs1200160	chr1:169103195	chr1:169086324-170557776	801.05455176213	G	A	0.500357	0.327743	3.08318795024938e-176	mvAge	Wald ratio	1	1.01 (1.01-1.02)	7.04e-06	1.82e-05	TRUE	1.89374927604574e-168				0.889901686008141
ENSG00000117477_rs12021580	bulk	ENSG00000117477	CCDC181	chr1:169364108-169429907	rs12021580	chr1:169403703	chr1:169086324-170557776	25.2247976086429	G	A	0.449923	-0.0600422	5.08182844706556e-07	mvAge	Wald ratio	1	0.93 (0.90-0.96)	3.34e-05	5.76e-05	TRUE	1.7897773294794e-06				0.93340183169801
ENSG00000116983_rs12037222	bulk	ENSG00000116983	HPCAL4	chr1:40144320-40157361	rs12037222	chr1:40064961	chr1:38731847-40200567	142.689599248092	A	G	0.233105	-0.167312	6.82967440807967e-33	mvAge	Wald ratio	1	1.04 (1.02-1.05)	3.53e-07	1.96e-06	TRUE	3.55220807457108e-29		0.999615267728547
ENSG00000237938_rs12092485	bulk	ENSG00000237938	RP11-288I21.1	chr1:16049214-16063391	rs12092485	chr1:16048038	chr1:14891511-16897730	194.456099866779	C	T	0.272502	-0.185169	3.25386851780107e-44	mvAge	Wald ratio	1	0.97 (0.96-0.99)	2.19e-05	4.27e-05	TRUE	4.40773814531666e-43		0.948065949679923	0.962007578681329	0.971056431101577	0.831163594607733	0.831902698973955	0.835365141317952	0.850566000907215
ENSG00000183682_rs12138051	bulk	ENSG00000183682	BMP8A	chr1:39957318-39991607	rs12138051	chr1:39948224	chr1:38731847-40200567	80.9481130919915	G	A	0.656449	-0.112456	2.28612514254347e-19	mvAge	Wald ratio	1	0.96 (0.95-0.98)	4.93e-05	7.8e-05	TRUE	1.74926277452466e-18				0.991883946935548
ENSG00000134262_rs1217380	bulk	ENSG00000134262	AP4B1	chr1:114437370-114447823	rs1217380	chr1:114343336	chr1:113273306-114873845	22.754278421026	A	G	0.760307	0.0664536	1.83861161777959e-06	mvAge	Wald ratio	1	1.10 (1.06-1.14)	1.7e-07	1.22e-06	TRUE	4.47591040313084e-05		0.953449116853394
ENSG00000137265_rs12203592	bulk	ENSG00000137265	IRF4	chr6:391739-411447	rs12203592	chr6:396321	chr6:73924-1452362	127.44668407831	T	C	0.0797693	0.246891	1.47706633533782e-29	mvAge	Wald ratio	1	0.96 (0.95-0.97)	6.89e-12	4.25e-10	TRUE	4.17138141626226e-25	0.999999984962543	0.999999985325943	0.999999985824431	0.999999985882809	0.999999942186592	0.999999942340212	0.99999994267843	0.999999942670159
ENSG00000152219_rs1222210	bulk	ENSG00000152219	ARL14EP	chr11:30344598-30359774	rs1222210	chr11:30362125	chr11:30141357-32276901	286.008075584664	T	C	0.197675	0.250233	3.64586010197275e-64	mvAge	Wald ratio	1	1.02 (1.01-1.03)	0.000144	0.000186	TRUE	2.36259800622905e-60				0.979377886166198
ENSG00000161791_rs12299505	bulk	ENSG00000161791	FMNL3	chr12:50031724-50101948	rs12299505	chr12:50019894	chr12:49001866-51776494	669.01265660214	C	T	0.0966778	-0.509019	1.5995580286147e-147	mvAge	Wald ratio	1	0.98 (0.98-0.99)	1.24e-06	5.02e-06	TRUE	5.44957333052033e-139			0.910656569908394				0.941390182978764
ENSG00000139644_rs12306430	bulk	ENSG00000139644	TMBIM6	chr12:50101508-50158717	rs12306430	chr12:50123915	chr12:49001866-51776494	77.8843697913908	G	T	0.0658082	0.211267	1.09068665651598e-18	mvAge	Wald ratio	1	1.05 (1.03-1.07)	8.15e-07	3.67e-06	TRUE	3.13415859934198e-16				0.974043395874114
ENSG00000107957_rs12357919	bulk	ENSG00000107957	SH3PXD2A	chr10:105348285-105615301	rs12357919	chr10:105438112	chr10:104380410-106695048	345.603	C	T	0.168555	0.292016	3.80014352941591e-77	mvAge	Wald ratio	1	0.99 (0.98-1.00)	0.004	0.005	TRUE	3.17897276735589e-73					0.961708542147146
ENSG00000103591_rs12476	bulk	ENSG00000103591	AAGAB	chr15:67493371-67547533	rs12476	chr15:67493726	chr15:67094767-69017999	149.14637575487	C	T	0.227582	0.172462	2.64911004851626e-34	mvAge	Wald ratio	1	1.03 (1.01-1.04)	5.51e-05	8.48e-05	TRUE	1.15262072971177e-31		0.835903527195439	0.850823759788946	0.901775959807384
ENSG00000166949_rs12476	bulk	ENSG00000166949	SMAD3	chr15:67356101-67487533	rs12476	chr15:67493726	chr15:67094767-69017999	283.887566507492	C	T	0.227582	0.236817	1.05974164188309e-63	mvAge	Wald ratio	1	1.02 (1.01-1.03)	5.51e-05	8.48e-05	TRUE	2.10761728496279e-59		0.868415985476902	0.860908623103837	0.894569810750182		0.893304074437251	0.895880738863564	0.897388561532516
ENSG00000114107_rs12490633	bulk	ENSG00000114107	CEP70	chr3:138213186-138313380	rs12490633	chr3:138304198	chr3:137371083-139954597	42.5410852688203	G	A	0.52523	0.0776239	6.90080888548453e-11	mvAge	Wald ratio	1	1.06 (1.04-1.09)	2.57e-06	8.43e-06	TRUE	3.44596943996102e-09				0.971116153875617
ENSG00000159788_rs12508004	bulk	ENSG00000159788	RGS12	chr4:3294755-3441640	rs12508004	chr4:3282848	chr4:2842979-3846040	33.3632287380397	T	C	0.131053	-0.101756	7.63167733068779e-09	mvAge	Wald ratio	1	1.09 (1.06-1.12)	2.45e-08	3.32e-07	TRUE	4.9405687005972e-07		0.973652790551152	0.976940591426248
ENSG00000160908_rs12533251	bulk	ENSG00000160908	ZNF394	chr7:99084142-99097947	rs12533251	chr7:99115677	chr7:98715474-100196651	32.5639935689917	A	G	0.0971256	0.114564	1.15260367508876e-08	mvAge	Wald ratio	1	1.06 (1.03-1.09)	0.00011	0.000146	TRUE	1.98355385751258e-07			0.854101489411066
ENSG00000102908_rs12599391	bulk	ENSG00000102908	NFAT5	chr16:69598997-69738569	rs12599391	chr16:69605349	chr16:68841363-71054028	32.9269943491323	C	T	0.431599	-0.068875	9.54618837388467e-09	mvAge	Wald ratio	1	0.94 (0.91-0.97)	2.24e-05	4.35e-05	TRUE	2.44853327006769e-07			0.954243151913128	0.970346115559147			0.852306208083875	0.857065456115636
ENSG00000114107_rs12636910	bulk	ENSG00000114107	CEP70	chr3:138213186-138313380	rs12636910	chr3:138308213	chr3:137371083-139954597	47.8598422158739	G	T	0.524656	0.0823128	4.56772553308868e-12	mvAge	Wald ratio	1	1.06 (1.04-1.09)	1.97e-06	6.88e-06	TRUE	3.04473090791978e-10			0.973941739126451
ENSG00000214894_rs1264322	bulk	ENSG00000214894	LINC00243	chr6:30766431-30798436	rs1264322	chr6:30857894	chr6:30798168-31571218	724.287215573797	A	G	0.101028	0.518492	1.30918192299938e-159	mvAge	Wald ratio	1	0.99 (0.98-0.99)	7.59e-05	0.000111	TRUE	6.48060168297684e-162		0.933586694797304
ENSG00000214894_rs1264377	bulk	ENSG00000214894	LINC00243	chr6:30766431-30798436	rs1264377	chr6:30764907	chr6:29737971-30798168	297.524624446017	A	G	0.14617	0.287652	1.06242920387114e-66	mvAge	Wald ratio	1	0.98 (0.97-0.99)	0.000323	0.000375	TRUE	3.90381449927156e-66				0.819173738533299
ENSG00000112667_rs12663537	bulk	ENSG00000112667	DNPH1	chr6:43193367-43197222	rs12663537	chr6:43210695	chr6:42038721-43756169	269.517091098054	G	A	0.314367	0.208489	1.43582000506771e-60	mvAge	Wald ratio	1	0.98 (0.97-0.99)	0.000174	0.00022	TRUE	6.2815465660134e-57			0.883588105176713
ENSG00000172260_rs12726084	bulk	ENSG00000172260	NEGR1	chr1:71861623-72748417	rs12726084	chr1:72649154	chr1:71684405-74326907	372.152825699404	T	C	0.170227	-0.301559	6.27046863730862e-83	mvAge	Wald ratio	1	0.98 (0.97-0.99)	2.18e-06	7.41e-06	TRUE	6.68815646850555e-77			0.993321826222414	0.993543258585737
ENSG00000227740_rs12741940	bulk	ENSG00000227740	RP11-318C24.2	chr1:175873898-175889649	rs12741940	chr1:175908200	chr1:175089768-177433381	339.127658482805	A	C	0.351422	-0.22691	9.28324901120501e-76	mvAge	Wald ratio	1	1.02 (1.01-1.03)	1.27e-06	5.06e-06	TRUE	2.95616493858092e-74		0.996620512552993	0.998709497895693
ENSG00000260917_rs12771267	bulk	ENSG00000260917	RP11-57H14.4	chr10:114583249-114587485	rs12771267	chr10:114585015	chr10:112561493-115328432	23.5429011258687	T	C	0.231318	-0.0684407	1.21489851160646e-06	mvAge	Wald ratio	1	0.93 (0.90-0.96)	3.55e-05	6.04e-05	TRUE	3.66819205843441e-06				0.8024543704711
ENSG00000134222_rs1277930	bulk	ENSG00000134222	PSRC1	chr1:109822178-109825808	rs1277930	chr1:109822143	chr1:108409665-110303931	2701.26240066597	A	G	0.77138	-0.674874	1e-200	mvAge	Wald ratio	1	1.01 (1.01-1.01)	8.18e-07	3.67e-06	TRUE	1.14652868803966e-190			0.930458174496188	0.930519874099482
ENSG00000002016_rs12816367	bulk	ENSG00000002016	RAD52	chr12:1021243-1099219	rs12816367	chr12:1072696	chr12:61107-1080331	421.37834395942	C	T	0.184709	-0.310248	1.20060459176127e-93	mvAge	Wald ratio	1	0.98 (0.97-0.99)	7e-05	0.000103	TRUE	1.22790460171389e-88			0.931997175766769	0.946832811415537
ENSG00000126214_rs12884809	bulk	ENSG00000126214	KLC1	chr14:104028233-104167888	rs12884809	chr14:104095320	chr14:103012102-105001723	2121.22595101843	A	G	0.347532	0.536749	1e-200	mvAge	Wald ratio	1	0.99 (0.99-1.00)	1.47e-05	3.2e-05	TRUE	1.5017659065102e-191				0.919965895833072			0.851761332166429	0.861693848580791
ENSG00000269910_rs12884809	bulk	ENSG00000269910	RP11-73M18.10	chr14:104160853-104161387	rs12884809	chr14:104095320	chr14:103012102-105001723	110.255550486705	A	G	0.347532	0.130759	8.42170452198279e-26	mvAge	Wald ratio	1	0.96 (0.95-0.98)	1.47e-05	3.2e-05	TRUE	6.92516875677817e-25		0.898342203647323				0.823975636354705
ENSG00000166165_rs12885234	bulk	ENSG00000166165	CKB	chr14:103985996-103989448	rs12885234	chr14:103889181	chr14:103012102-105001723	403.905236189311	G	A	0.341608	0.248693	7.71436174283907e-90	mvAge	Wald ratio	1	0.98 (0.97-0.99)	6.79e-06	1.77e-05	TRUE	9.28064276089903e-84		0.964814396589868
ENSG00000198162_rs1290552	bulk	ENSG00000198162	MAN1A2	chr1:117910071-118071494	rs1290552	chr1:118054772	chr1:115880593-118839067	773.399726419138	G	T	0.240501	-0.377097	3.19153785510069e-170	mvAge	Wald ratio	1	0.99 (0.98-0.99)	0.000268	0.000319	TRUE	8.91867045294777e-163				0.852228622665188
ENSG00000102890_rs12923138	bulk	ENSG00000102890	ELMO3	chr16:67233014-67237932	rs12923138	chr16:67233266	chr16:65938566-68841363	187.638114109002	C	A	0.447096	0.162908	1.02920052719443e-42	mvAge	Wald ratio	1	1.02 (1.01-1.03)	0.003	0.003	TRUE	5.21142814608588e-41		0.942917547386903
ENSG00000135686_rs12934624	bulk	ENSG00000135686	KLHL36	chr16:84682131-84701292	rs12934624	chr16:84697148	chr16:84445883-85148685	369.75428722217	T	C	0.229001	0.268876	2.10039028082142e-82	mvAge	Wald ratio	1	0.98 (0.97-0.99)	6.1e-05	9.24e-05	TRUE	3.99066787493363e-77				0.914983826063827
ENSG00000167083_rs12948798	bulk	ENSG00000167083	GNGT2	chr17:47280153-47287936	rs12948798	chr17:47275360	chr17:45876022-47517400	349.039632790845	A	G	0.379082	-0.226416	6.78265926015366e-78	mvAge	Wald ratio	1	0.99 (0.98-0.99)	0.001	0.002	TRUE	1.28269676714977e-73				0.839932195848499
ENSG00000132823_rs13043176	bulk	ENSG00000132823	OSER1	chr20:42825136-42839431	rs13043176	chr20:42848221	chr20:42680176-44839056	808.77907447984	G	A	0.214214	-0.401237	6.41209576585144e-178	mvAge	Wald ratio	1	1.01 (1.01-1.02)	5.85e-06	1.59e-05	TRUE	1.81232587351775e-170		0.994709870613486	0.99435724658657	0.997348961896725
ENSG00000109743_rs13133213	bulk	ENSG00000109743	BST1	chr4:15704573-15739936	rs13133213	chr4:15646794	chr4:15147446-15927009	62.4705362391791	G	A	0.496298	-0.0938815	2.70084710832466e-15	mvAge	Wald ratio	1	1.06 (1.03-1.08)	7.75e-07	3.56e-06	TRUE	5.25041007302302e-13		0.998351786788995
ENSG00000237765_rs13133213	bulk	ENSG00000237765	FAM200B	chr4:15683285-15707188	rs13133213	chr4:15646794	chr4:15147446-15927009	1831.98469304853	G	A	0.496298	-0.479363	1e-200	mvAge	Wald ratio	1	1.01 (1.01-1.01)	7.75e-07	3.56e-06	TRUE	6.93483213407681e-192		0.998291261386045	0.998722934127103
ENSG00000183579_rs132534	bulk	ENSG00000183579	ZNRF3	chr22:29279580-29453475	rs132534	chr22:29299806	chr22:27834752-29651799	32.2760821028541	C	T	0.728363	0.0759339	1.33601089570576e-08	mvAge	Wald ratio	1	1.07 (1.04-1.10)	9.24e-06	2.27e-05	TRUE	2.81983373811735e-07	0.859434912913026				0.834172520695543
ENSG00000198890_rs1335055	bulk	ENSG00000198890	PRMT6	chr1:107599267-107601916	rs1335055	chr1:107624563	chr1:106087842-108409665	6817.79789856855	A	G	0.674828	0.861488	1e-200	mvAge	Wald ratio	1	1.01 (1.00-1.01)	1.25e-06	5.04e-06	TRUE	1.20805893321192e-190		0.964400549195449	0.965374284117597
ENSG00000227740_rs1393762	bulk	ENSG00000227740	RP11-318C24.2	chr1:175873898-175889649	rs1393762	chr1:176402381	chr1:175089768-177433381	294.588806028854	A	G	0.332519	-0.214644	4.69029328405936e-66	mvAge	Wald ratio	1	1.02 (1.01-1.03)	1.14e-05	2.6e-05	TRUE	1.02866210277951e-64	0.947714409635676
ENSG00000161395_rs14050	bulk	ENSG00000161395	PGAP3	chr17:37827375-37853050	rs14050	chr17:37828072	chr17:36809344-38877404	1464.94397465189	T	C	0.691664	-0.469533	1e-200	mvAge	Wald ratio	1	0.99 (0.99-1.00)	0.000246	0.000296	TRUE	1.6659631431806e-192			0.826258929472949	0.831366630576452
ENSG00000141452_rs1429935	bulk	ENSG00000141452	C18orf8	chr18:21083473-21111746	rs1429935	chr18:21086216	chr18:20649472-22996651	956.283587327797	C	A	0.477769	0.356594	1e-200	mvAge	Wald ratio	1	1.01 (1.01-1.02)	5.82e-05	8.86e-05	TRUE	6.24324139896724e-192			0.814036695536987	0.890654997734916
ENSG00000243753_rs1473102	bulk	ENSG00000243753	HLA-L	chr6:30227361-30260791	rs1473102	chr6:30285405	chr6:29737971-30798168	103.818147437202	A	C	0.239128	-0.141671	2.18423820913758e-24	mvAge	Wald ratio	1	0.97 (0.95-0.98)	3.98e-05	6.54e-05	TRUE	2.67764104263678e-23		0.853070819549876	0.86047348198111
ENSG00000134250_rs1493694	bulk	ENSG00000134250	NOTCH2	chr1:120454176-120612240	rs1493694	chr1:120526982	chr1:118839067-144977494	47.9721391727852	T	C	0.108217	-0.132476	4.31121816043743e-12	mvAge	Wald ratio	1	1.05 (1.03-1.08)	3.62e-05	6.12e-05	TRUE	2.05915429175188e-10		0.840388260324209		0.846158153077066
ENSG00000261662_rs1493694	bulk	ENSG00000261662	RP5-1042I8.7	chr1:120451878-120453236	rs1493694	chr1:120526982	chr1:118839067-144977494	70.9383885802087	T	C	0.108217	0.160989	3.64502070830303e-17	mvAge	Wald ratio	1	0.96 (0.94-0.98)	3.62e-05	6.12e-05	TRUE	2.36216126185512e-16	0.840259813355299	0.860987989753759				0.951733691709392
ENSG00000255571_rs150303	bulk	ENSG00000255571	LINC00925	chr15:89904810-89939471	rs150303	chr15:89948936	chr15:88369943-90475551	93.1816331221782	A	G	0.254969	0.131395	4.74569693191244e-22	mvAge	Wald ratio	1	0.96 (0.95-0.98)	3.43e-05	5.9e-05	TRUE	1.88817086858328e-20				0.946820818202624
ENSG00000069399_rs1531517	bulk	ENSG00000069399	BCL3	chr19:45250962-45263301	rs1531517	chr19:45242173	chr19:44744108-46102697	33.0912346554967	A	G	0.0622122	0.141585	8.78820137717167e-09	mvAge	Wald ratio	1	1.06 (1.02-1.09)	0.000575	0.000643	TRUE	1.32438629312387e-07			0.963383270006717	0.863083162168423
ENSG00000087237_rs1532624	bulk	ENSG00000087237	CETP	chr16:56995762-57017757	rs1532624	chr16:57005479	chr16:55903774-57664330	260.87958699831	A	C	0.437102	-0.192041	1.0957210373819e-58	mvAge	Wald ratio	1	0.98 (0.97-0.99)	0.000331	0.000383	TRUE	8.7825656784553e-55				0.841584834874594
ENSG00000149485_rs1535	bulk	ENSG00000149485	FADS1	chr11:61567099-61596790	rs1535	chr11:61597972	chr11:58780549-62223771	1727.65314444163	G	A	0.332259	0.495758	1e-200	mvAge	Wald ratio	1	1.01 (1.01-1.01)	1.97e-06	6.88e-06	TRUE	7.80552656994641e-191	0.850528266528224	0.851249004857445
ENSG00000163214_rs1562855	bulk	ENSG00000163214	DHX57	chr2:39024871-39103075	rs1562855	chr2:39008468	chr2:38132712-39031337	566.417806066342	T	C	0.697527	0.302385	3.31131121482588e-125	mvAge	Wald ratio	1	1.02 (1.01-1.02)	1.91e-05	3.92e-05	TRUE	4.0405515878246e-118			0.982205937963857		0.867327337294559	0.867044404403552	0.867999527917305
ENSG00000112667_rs1563788	bulk	ENSG00000112667	DNPH1	chr6:43193367-43197222	rs1563788	chr6:43308363	chr6:42038721-43756169	321.045803486098	T	C	0.30392	0.229272	8.47227414140591e-72	mvAge	Wald ratio	1	0.98 (0.97-0.98)	2.31e-07	1.39e-06	TRUE	1.43735052652994e-66	0.96880587265018
ENSG00000137207_rs1563788	bulk	ENSG00000137207	YIPF3	chr6:43479565-43484728	rs1563788	chr6:43308363	chr6:42038721-43756169	44.7303668179537	T	C	0.30392	-0.08641	2.25631639962815e-11	mvAge	Wald ratio	1	1.07 (1.04-1.09)	2.31e-07	1.39e-06	TRUE	2.1884387379366e-09	0.976285522621874
ENSG00000182511_rs1573643	bulk	ENSG00000182511	FES	chr15:91426925-91439006	rs1573643	chr15:91420973	chr15:90475551-92164392	2184.07877746681	C	T	0.33639	-0.547863	1e-200	mvAge	Wald ratio	1	1.01 (1.01-1.01)	2.24e-06	7.58e-06	TRUE	7.10015064342195e-191	0.98623417681575	0.986079521527912		0.984270364236834	0.976830760868819	0.976755426273452	0.976650244305945	0.977237485536943
ENSG00000130202_rs157581	bulk	ENSG00000130202	PVRL2	chr19:45349432-45392485	rs157581	chr19:45395714	chr19:44744108-46102697	85.2780507525421	C	T	0.20352	-0.136106	2.58285484647636e-20	mvAge	Wald ratio	1	1.12 (1.10-1.15)	1.25e-27	1.01e-24	TRUE	5.50226066161406e-15			0.997306019845773	0.997985224759342
ENSG00000115896_rs1579695	bulk	ENSG00000115896	PLCL1	chr2:198669426-199437305	rs1579695	chr2:198900363	chr2:198078110-199311125	4145.63240771337	A	G	0.516987	-0.674239	1e-200	mvAge	Wald ratio	1	1.01 (1.00-1.01)	1.9e-05	3.9e-05	TRUE	1.59374761004605e-191	0.919222200693255	0.925731608476176	0.928876975159416	0.9315531009552	0.822814529341591	0.825425020463032	0.826761400586098	0.827903966949793
ENSG00000197343_rs1581492	bulk	ENSG00000197343	ZNF655	chr7:99156029-99174076	rs1581492	chr7:99186826	chr7:98715474-100196651	33.3313361572953	A	G	0.0925274	-0.118446	7.7596118929541e-09	mvAge	Wald ratio	1	0.95 (0.92-0.97)	0.000137	0.000177	TRUE	1.49066642601344e-07			0.850087157817224
ENSG00000173992_rs15969	bulk	ENSG00000173992	CCS	chr11:66360292-66373490	rs15969	chr11:66394387	chr11:65898631-68005825	1890.29767673717	T	C	0.158706	-0.665058	1e-200	mvAge	Wald ratio	1	0.99 (0.99-1.00)	0.000262	0.000313	TRUE	1.56881992857858e-192			0.91977982214248
ENSG00000172260_rs1599339	bulk	ENSG00000172260	NEGR1	chr1:71861623-72748417	rs1599339	chr1:72846190	chr1:71684405-74326907	331.92678957768	G	A	0.827652	0.283795	3.60744733864187e-74	mvAge	Wald ratio	1	0.98 (0.97-0.98)	1.51e-07	1.2e-06	TRUE	5.13542073536543e-68	0.909582477604641
ENSG00000198890_rs1623927	bulk	ENSG00000198890	PRMT6	chr1:107599267-107601916	rs1623927	chr1:107596120	chr1:106087842-108409665	7188.89343098361	C	T	0.677741	0.878942	1e-200	mvAge	Wald ratio	1	1.01 (1.00-1.01)	4.52e-07	2.38e-06	TRUE	2.51445513620378e-190		0.986954948074118	0.987355372918131	0.992401226900592		0.989416910366294	0.989610981826159	0.992233523095526
ENSG00000141452_rs1652343	bulk	ENSG00000141452	C18orf8	chr18:21083473-21111746	rs1652343	chr18:21131929	chr18:20649472-22996651	793.876344526712	C	T	0.497689	0.326351	1.13240036323556e-174	mvAge	Wald ratio	1	1.01 (1.01-1.02)	6.48e-06	1.73e-05	TRUE	8.98606636970759e-166		0.970891263388512
ENSG00000073350_rs1671019	bulk	ENSG00000073350	LLGL2	chr17:73521161-73571289	rs1671019	chr17:73569927	chr17:72672203-74375560	200.822756172361	T	G	0.364108	-0.174058	1.36552608287008e-45	mvAge	Wald ratio	1	0.98 (0.97-0.99)	0.000293	0.000343	TRUE	9.79304019870089e-43				0.851894919539214
ENSG00000158234_rs1672928	bulk	ENSG00000158234	FAIM	chr3:138327448-138352218	rs1672928	chr3:138334927	chr3:137371083-139954597	743.17477825615	A	C	0.558154	0.318455	1.19124200802736e-163	mvAge	Wald ratio	1	1.01 (1.01-1.02)	4.01e-06	1.19e-05	TRUE	1.55839129367099e-155		0.954740642956482	0.971352419811756	0.990341488671564	0.931220679231828	0.945269693077731	0.953323811121194	0.96249886428233
ENSG00000065060_rs16894959	bulk	ENSG00000065060	UHRF1BP1	chr6:34759857-34850915	rs16894959	chr6:34825662	chr6:33236497-35455756	3553.38896711259	C	T	0.145851	0.898463	1e-200	mvAge	Wald ratio	1	0.99 (0.99-0.99)	2.85e-07	1.68e-06	TRUE	1.33989820581412e-191				0.857978398199503
ENSG00000168610_rs16967738	bulk	ENSG00000168610	STAT3	chr17:40465342-40540586	rs16967738	chr17:40546267	chr17:39899810-41772087	56.7955684814764	C	T	0.0820048	-0.163156	4.82391892432716e-14	mvAge	Wald ratio	1	1.05 (1.03-1.08)	2.37e-06	8e-06	TRUE	5.59519385886763e-12				0.972898108923121
ENSG00000233276_rs17080528	bulk	ENSG00000233276	GPX1	chr3:49394609-49396033	rs17080528	chr3:49389842	chr3:49316972-51832015	146.950632835535	T	C	0.306569	-0.155679	7.99834255007026e-34	mvAge	Wald ratio	1	0.97 (0.95-0.98)	5.99e-07	3e-06	TRUE	2.72325239423297e-30			0.995544002329148				0.992062596080604
ENSG00000135519_rs17123764	bulk	ENSG00000135519	KCNH3	chr12:49932940-49952091	rs17123764	chr12:49947952	chr12:49001866-51776494	329.530062861061	T	C	0.0716389	-0.414153	1.20254129810778e-73	mvAge	Wald ratio	1	0.97 (0.96-0.98)	4.79e-08	5.32e-07	TRUE	2.46853048243124e-67				0.99344878886869				0.997162525389579
ENSG00000161791_rs17123764	bulk	ENSG00000161791	FMNL3	chr12:50031724-50101948	rs17123764	chr12:49947952	chr12:49001866-51776494	379.832264308069	T	C	0.0716389	-0.443869	1.33475021658095e-84	mvAge	Wald ratio	1	0.98 (0.97-0.98)	4.79e-08	5.32e-07	TRUE	8.67705515415669e-78		0.983867763917863
ENSG00000187778_rs17123808	bulk	ENSG00000187778	MCRS1	chr12:49950327-49961936	rs17123808	chr12:49979413	chr12:49001866-51776494	25.3203347200806	T	C	0.107746	-0.0965073	4.84875231546035e-07	mvAge	Wald ratio	1	0.92 (0.89-0.95)	3.38e-07	1.89e-06	TRUE	1.14586759556443e-05		0.921031763375672	0.928017815326609
ENSG00000139644_rs17123865	bulk	ENSG00000139644	TMBIM6	chr12:50101508-50158717	rs17123865	chr12:50066047	chr12:49001866-51776494	117.118504633566	A	G	0.0821745	0.233576	2.69649736354343e-27	mvAge	Wald ratio	1	1.03 (1.01-1.04)	0.000301	0.000351	TRUE	8.39557693593814e-25		0.807535033487648	0.837214843423051			0.982404482164353	0.985391591033755
ENSG00000131778_rs17159924	bulk	ENSG00000131778	CHD1L	chr1:146714291-146767443	rs17159924	chr1:146671044	chr1:144977494-148361253	95.5904325501839	G	A	0.247341	-0.134416	1.40766722836226e-22	mvAge	Wald ratio	1	0.97 (0.95-0.98)	0.000116	0.000155	TRUE	3.09887185981982e-20		0.88861297446502
ENSG00000244219_rs17161761	bulk	ENSG00000244219	GS1-259H13.2	chr7:99195689-99208439	rs17161761	chr7:99156934	chr7:98715474-100196651	86.9870365231297	T	C	0.0925949	-0.190951	1.07473155424174e-20	mvAge	Wald ratio	1	0.97 (0.95-0.98)	0.000176	0.000221	TRUE	6.93335238054397e-20			0.86708186960784
ENSG00000127957_rs17207196	bulk	ENSG00000127957	PMS2P3	chr7:75132254-75157478	rs17207196	chr7:75101065	chr7:73334602-76458564	2579.62380897087	T	C	0.435381	0.560687	1e-200	mvAge	Wald ratio	1	1.01 (1.00-1.01)	1.03e-05	2.42e-05	TRUE	1.8076166870466e-201		0.990720781898702	0.989188060971634		0.918875946989274	0.918715442164725	0.91857287296572
ENSG00000170092_rs17207196	bulk	ENSG00000170092	AC018720.10	chr7:75123401-75133628	rs17207196	chr7:75101065	chr7:73334602-76458564	978.473513367758	T	C	0.435381	-0.36319	1e-200	mvAge	Wald ratio	1	0.99 (0.98-0.99)	1.03e-05	2.42e-05	TRUE	2.30644043828345e-203		0.991805637196852	0.984523125328337		0.918176630376567	0.918647433512988	0.918647716658827
ENSG00000178809_rs17207196	bulk	ENSG00000178809	TRIM73	chr7:75024337-75040279	rs17207196	chr7:75101065	chr7:73334602-76458564	915.789996199267	T	C	0.435381	0.35209	1e-200	mvAge	Wald ratio	1	1.01 (1.01-1.02)	1.03e-05	2.42e-05	TRUE	1.33395941169723e-202					0.904799465225597
ENSG00000205583_rs17207196	bulk	ENSG00000205583	STAG3L1	chr7:74988448-75024657	rs17207196	chr7:75101065	chr7:73334602-76458564	2345.88128549419	T	C	0.435381	0.538465	1e-200	mvAge	Wald ratio	1	1.01 (1.00-1.01)	1.03e-05	2.42e-05	TRUE	1.8076166870466e-201					0.904799457788854
ENSG00000198890_rs1730850	bulk	ENSG00000198890	PRMT6	chr1:107599267-107601916	rs1730850	chr1:107597988	chr1:106087842-108409665	7188.39415599769	T	C	0.67771	0.878903	1e-200	mvAge	Wald ratio	1	1.01 (1.00-1.01)	4.77e-07	2.5e-06	TRUE	2.4202101385913e-190	0.986514843603376				0.989403164952961
ENSG00000133789_rs173396	bulk	ENSG00000133789	SWAP70	chr11:9685624-9774538	rs173396	chr11:9759918	chr11:9087317-10952027	1199.48465381294	A	G	0.584595	-0.401589	1e-200	mvAge	Wald ratio	1	1.01 (1.00-1.01)	0.000188	0.000235	TRUE	2.15497328977426e-192				0.885432013732745
ENSG00000007047_rs17356664	bulk	ENSG00000007047	MARK4	chr19:45582546-45808541	rs17356664	chr19:45740771	chr19:44744108-46102697	81.0422221793512	T	C	0.301656	-0.116408	2.2003917096374e-19	mvAge	Wald ratio	1	1.05 (1.03-1.07)	1.62e-06	6.17e-06	TRUE	6.02267279082928e-17				0.998474528395741
ENSG00000130201_rs17356664	bulk	ENSG00000130201	EXOC3L2	chr19:45715879-45737469	rs17356664	chr19:45740771	chr19:44744108-46102697	63.1209837395443	T	C	0.301656	0.102798	1.94177989440975e-15	mvAge	Wald ratio	1	0.95 (0.93-0.97)	1.62e-06	6.17e-06	TRUE	3.29925720018856e-13	0.999337541735655	0.99866464273738	0.998757428892567	0.998775131733735		0.982795345838525	0.982770906474397	0.982676565819762
ENSG00000134825_rs174449	bulk	ENSG00000134825	TMEM258	chr11:61535973-61560274	rs174449	chr11:61640379	chr11:58780549-62223771	560.84210844837	A	G	0.654615	-0.290721	5.39510622515127e-124	mvAge	Wald ratio	1	1.02 (1.01-1.03)	2.62e-07	1.57e-06	TRUE	6.42163226783436e-117	0.974887331273109
ENSG00000134825_rs174528	bulk	ENSG00000134825	TMEM258	chr11:61535973-61560274	rs174528	chr11:61543499	chr11:58780549-62223771	701.14675176811	C	T	0.325844	0.328212	1.64058977319955e-154	mvAge	Wald ratio	1	1.02 (1.01-1.02)	1.08e-06	4.49e-06	TRUE	4.12268300730194e-147	0.909294193126001	0.909726276197319	0.958094660831262	0.978044168202636
ENSG00000149485_rs174528	bulk	ENSG00000149485	FADS1	chr11:61567099-61596790	rs174528	chr11:61543499	chr11:58780549-62223771	1443.90134406376	C	T	0.325844	0.459613	1e-200	mvAge	Wald ratio	1	1.01 (1.01-1.02)	1.08e-06	4.49e-06	TRUE	9.38001565471613e-191			0.909539615331349
ENSG00000134825_rs174529	bulk	ENSG00000134825	TMEM258	chr11:61535973-61560274	rs174529	chr11:61543961	chr11:58780549-62223771	776.474970603528	C	T	0.320982	0.345872	6.82338694141675e-171	mvAge	Wald ratio	1	1.01 (1.01-1.02)	9.48e-07	4.05e-06	TRUE	7.0041512891178e-163			0.962812485257374
ENSG00000134825_rs174530	bulk	ENSG00000134825	TMEM258	chr11:61535973-61560274	rs174530	chr11:61546592	chr11:58780549-62223771	815.029812458315	G	A	0.315012	0.355674	2.84446110744797e-179	mvAge	Wald ratio	1	1.01 (1.01-1.02)	8.73e-07	3.83e-06	TRUE	4.19825832873514e-171			0.965601230036133
ENSG00000134825_rs174534	bulk	ENSG00000134825	TMEM258	chr11:61535973-61560274	rs174534	chr11:61549458	chr11:58780549-62223771	1130.4832698142	G	A	0.321277	0.412361	1e-200	mvAge	Wald ratio	1	1.01 (1.01-1.02)	6.06e-07	3.02e-06	TRUE	5.89359511233235e-192	0.945425388014757	0.946386247565448	0.975711621105036	0.987783458786492			0.845398488657984	0.890742379062976
ENSG00000134825_rs174535	bulk	ENSG00000134825	TMEM258	chr11:61535973-61560274	rs174535	chr11:61551356	chr11:58780549-62223771	1081.48565901852	C	T	0.334198	0.399912	1e-200	mvAge	Wald ratio	1	1.01 (1.01-1.02)	1.36e-06	5.37e-06	TRUE	3.48491743262036e-192		0.89005908485126		0.972578380133475
ENSG00000134825_rs174538	bulk	ENSG00000134825	TMEM258	chr11:61535973-61560274	rs174538	chr11:61560081	chr11:58780549-62223771	1219.6825387839	A	G	0.301289	0.434656	1e-200	mvAge	Wald ratio	1	1.01 (1.01-1.02)	6.95e-06	1.8e-05	TRUE	1.1240785263643e-192				0.882297252330891
ENSG00000149485_rs174538	bulk	ENSG00000149485	FADS1	chr11:61567099-61596790	rs174538	chr11:61560081	chr11:58780549-62223771	1921.20621428284	A	G	0.301289	0.533447	1e-200	mvAge	Wald ratio	1	1.01 (1.01-1.01)	6.95e-06	1.8e-05	TRUE	3.67380784566715e-191				0.864645139709065
ENSG00000134825_rs174544	bulk	ENSG00000134825	TMEM258	chr11:61535973-61560274	rs174544	chr11:61567753	chr11:58780549-62223771	1005.60589724647	A	C	0.293499	0.400469	1e-200	mvAge	Wald ratio	1	1.01 (1.01-1.02)	8.24e-06	2.05e-05	TRUE	9.230015021465e-193				0.864815254072606
ENSG00000149485_rs174560	bulk	ENSG00000149485	FADS1	chr11:61567099-61596790	rs174560	chr11:61581764	chr11:58780549-62223771	2087.41609659092	C	T	0.29977	0.553983	1e-200	mvAge	Wald ratio	1	1.01 (1.00-1.01)	8.1e-06	2.02e-05	TRUE	3.04953346270913e-191				0.847164863499331
ENSG00000134824_rs174574	bulk	ENSG00000134824	FADS2	chr11:61560452-61634826	rs174574	chr11:61600342	chr11:58780549-62223771	4359.36445345849	C	A	0.660215	-0.725234	1e-200	mvAge	Wald ratio	1	1.01 (1.00-1.01)	1.81e-06	6.76e-06	TRUE	7.55335629578216e-191	0.878865642620757	0.879785132804724	0.883783103937772
ENSG00000090621_rs17513135	bulk	ENSG00000090621	PABPC4	chr1:40026488-40042462	rs17513135	chr1:40035686	chr1:38731847-40200567	472.562225324759	T	C	0.234563	-0.300368	8.70963589956076e-105	mvAge	Wald ratio	1	1.02 (1.01-1.03)	5.19e-08	5.62e-07	TRUE	5.84012806798611e-98	0.99830839027809	0.999044218231119	0.998998539671894	0.999470568419046	0.998820585552841	0.999102967585272	0.999110397284061	0.999325343441443
ENSG00000182109_rs17513135	bulk	ENSG00000182109	RP11-69E11.4	chr1:39987952-40011859	rs17513135	chr1:40035686	chr1:38731847-40200567	372.015218399969	T	C	0.234563	0.26743	6.72202309111568e-83	mvAge	Wald ratio	1	0.98 (0.97-0.98)	5.19e-08	5.62e-07	TRUE	2.03595445723333e-77			0.998167141943235				0.991446310589649
ENSG00000197256_rs17616661	bulk	ENSG00000197256	KANK2	chr19:11274943-11308467	rs17616661	chr19:11303554	chr19:11284028-13471127	170.611788241586	G	A	0.0684821	-0.305964	5.40007759066591e-39	mvAge	Wald ratio	1	1.02 (1.01-1.04)	0.000436	0.000493	TRUE	5.28388385810655e-36				0.805136766963769
ENSG00000135148_rs17630235	bulk	ENSG00000135148	TRAFD1	chr12:112563305-112591407	rs17630235	chr12:112591686	chr12:110336719-113263518	63.2489151121157	A	G	0.401989	0.0963283	1.82053905481112e-15	mvAge	Wald ratio	1	0.93 (0.91-0.95)	2.7e-10	8.76e-09	TRUE	9.58399001466719e-13			0.998085584711878				0.999040848540465
ENSG00000197256_rs17678521	bulk	ENSG00000197256	KANK2	chr19:11274943-11308467	rs17678521	chr19:11293809	chr19:11284028-13471127	73.5344419629661	G	A	0.0522694	-0.228723	9.85825391709998e-18	mvAge	Wald ratio	1	1.04 (1.02-1.06)	5.51e-05	8.48e-05	TRUE	9.33863085313401e-16				0.960142933361932
ENSG00000267082_rs17678521	bulk	ENSG00000267082	CTC-510F12.2	chr19:11314304-11326844	rs17678521	chr19:11293809	chr19:11284028-13471127	333.054741071107	G	A	0.0522694	-0.482446	1.95119197000239e-74	mvAge	Wald ratio	1	1.02 (1.01-1.03)	5.51e-05	8.48e-05	TRUE	2.88215585990803e-73			0.939153951115105			0.830181705148066	0.830310721255706
ENSG00000135148_rs17696736	bulk	ENSG00000135148	TRAFD1	chr12:112563305-112591407	rs17696736	chr12:112486818	chr12:110336719-113263518	65.0140793363214	G	A	0.408694	0.0974001	7.43190244074345e-16	mvAge	Wald ratio	1	0.94 (0.92-0.96)	1.26e-09	2.85e-08	TRUE	4.45381926554366e-13		0.99385709930736				0.996957531760039
ENSG00000137824_rs17747351	bulk	ENSG00000137824	RMDN3	chr15:41028082-41048049	rs17747351	chr15:40905557	chr15:40384132-41177514	483.651533451464	C	T	0.11813	-0.398777	3.35737614242952e-107	mvAge	Wald ratio	1	0.98 (0.98-0.99)	0.000103	0.000138	TRUE	3.03985087957858e-102	0.907666676071961
ENSG00000137880_rs17747351	bulk	ENSG00000137880	GCHFR	chr15:41056218-41059906	rs17747351	chr15:40905557	chr15:40384132-41177514	634.664019461411	C	T	0.11813	-0.454463	4.70977326396955e-140	mvAge	Wald ratio	1	0.99 (0.98-0.99)	0.000103	0.000138	TRUE	3.51943317969128e-133	0.907666676073612
ENSG00000163069_rs178724	bulk	ENSG00000163069	SGCB	chr4:52886872-52904648	rs178724	chr4:52896651	chr4:48123600-53877433	482.789944136608	G	A	0.709091	0.283142	5.19995996533509e-107	mvAge	Wald ratio	1	1.02 (1.01-1.02)	0.000148	0.000191	TRUE	3.95390239885449e-101		0.878482920001636	0.893828966132751	0.907824238110762
ENSG00000159199_rs1800632	bulk	ENSG00000159199	ATP5G1	chr17:46970127-46973233	rs1800632	chr17:46970509	chr17:45876022-47517400	316.151467468476	A	G	0.239543	0.245226	9.8832549809903e-71	mvAge	Wald ratio	1	1.02 (1.01-1.03)	1.67e-06	6.34e-06	TRUE	3.53145568656674e-65			0.980485953490669
ENSG00000213073_rs1803989	bulk	ENSG00000213073	RP11-288H12.3	chr6:160514114-160517244	rs1803989	chr6:160517481	chr6:158218719-160580497	307.133408529056	T	C	0.0785449	0.383632	8.72971368388117e-69	mvAge	Wald ratio	1	0.98 (0.97-0.99)	0.000119	0.000157	TRUE	1.15342746603463e-67			0.876349914933355	0.935690314123956
ENSG00000141458_rs1805082	bulk	ENSG00000141458	NPC1	chr18:21086148-21166862	rs1805082	chr18:21120444	chr18:20649472-22996651	27.5303120809935	C	T	0.479809	0.0624489	1.54600181698422e-07	mvAge	Wald ratio	1	1.07 (1.04-1.11)	1.29e-05	2.88e-05	TRUE	3.17982155466196e-06				0.946063192928505
ENSG00000158092_rs1805300	bulk	ENSG00000158092	NCK1	chr3:136581050-136668665	rs1805300	chr3:136576242	chr3:135456906-137371083	65.497285488341	G	A	0.691082	0.104011	5.80229759981874e-16	mvAge	Wald ratio	1	0.96 (0.94-0.98)	4.71e-05	7.51e-05	TRUE	5.53019736688453e-14				0.907188544391104
ENSG00000161395_rs1810132	bulk	ENSG00000161395	PGAP3	chr17:37827375-37853050	rs1810132	chr17:37866005	chr17:36809344-38877404	1345.1371860347	T	C	0.686706	-0.449689	1e-200	mvAge	Wald ratio	1	0.99 (0.99-1.00)	0.000149	0.000191	TRUE	2.67531704156664e-192			0.882457574792985
ENSG00000131778_rs1932977	bulk	ENSG00000131778	CHD1L	chr1:146714291-146767443	rs1932977	chr1:146688941	chr1:144977494-148361253	137.574587939983	C	T	0.255515	-0.159289	8.9887644517091e-32	mvAge	Wald ratio	1	0.97 (0.96-0.99)	0.000129	0.000168	TRUE	6.62031822483786e-29			0.898279968143708
ENSG00000131781_rs1932977	bulk	ENSG00000131781	FMO5	chr1:146646930-146714700	rs1932977	chr1:146688941	chr1:144977494-148361253	27.0230173233169	C	T	0.255515	-0.0708755	2.00359528035587e-07	mvAge	Wald ratio	1	0.94 (0.91-0.97)	0.000129	0.000168	TRUE	9.96582442328075e-07				0.908643282532172
ENSG00000136436_rs1962412	bulk	ENSG00000136436	CALCOCO2	chr17:46908350-46943884	rs1962412	chr17:46970259	chr17:45876022-47517400	44.3940743858537	C	T	0.732741	-0.0894741	2.68287229066666e-11	mvAge	Wald ratio	1	1.06 (1.04-1.09)	9.03e-07	3.9e-06	TRUE	2.05699181517521e-09	0.852878090108981	0.985711817114037
ENSG00000143452_rs1971378	bulk	ENSG00000143452	HORMAD1	chr1:150670536-150693364	rs1971378	chr1:150597261	chr1:148361253-151538881	152.54706899014	A	G	0.526227	-0.146439	4.7874031366342e-35	mvAge	Wald ratio	1	1.03 (1.02-1.05)	5.09e-06	1.43e-05	TRUE	6.84890695521079e-32		0.976780196145149
ENSG00000135519_rs1993398	bulk	ENSG00000135519	KCNH3	chr12:49932940-49952091	rs1993398	chr12:50105414	chr12:49001866-51776494	327.887624291661	G	A	0.0649694	-0.432283	2.73589861772232e-73	mvAge	Wald ratio	1	0.98 (0.97-0.99)	5.68e-07	2.87e-06	TRUE	9.85993499471517e-68	0.826368505150404
ENSG00000139644_rs1993398	bulk	ENSG00000139644	TMBIM6	chr12:50101508-50158717	rs1993398	chr12:50105414	chr12:49001866-51776494	81.1168092284486	G	A	0.0649694	0.216872	2.12520094327363e-19	mvAge	Wald ratio	1	1.05 (1.03-1.07)	5.68e-07	2.87e-06	TRUE	7.45298493501032e-17				0.981781662659573
ENSG00000106246_rs2003499	bulk	ENSG00000106246	PTCD1	chr7:99014362-99063787	rs2003499	chr7:99014984	chr7:98715474-100196651	32.0119170173021	C	T	0.112798	0.106331	1.53151057523448e-08	mvAge	Wald ratio	1	1.06 (1.03-1.10)	3.3e-05	5.73e-05	TRUE	3.15943359601673e-07				0.949768109747093
ENSG00000130429_rs2003499	bulk	ENSG00000130429	ARPC1B	chr7:98971872-98992424	rs2003499	chr7:99014984	chr7:98715474-100196651	524.485715104317	C	T	0.112798	0.423097	4.41570447353308e-116	mvAge	Wald ratio	1	1.02 (1.01-1.02)	3.3e-05	5.73e-05	TRUE	1.04489383443893e-109					0.821017526386537	0.837460062353582	0.844089178420539
ENSG00000241468_rs2003499	bulk	ENSG00000241468	ATP5J2	chr7:99046098-99063954	rs2003499	chr7:99014984	chr7:98715474-100196651	34.6210426718472	C	T	0.112798	-0.11057	3.99981587730276e-09	mvAge	Wald ratio	1	0.94 (0.91-0.97)	3.3e-05	5.73e-05	TRUE	7.39986690698834e-08							0.862941142362161
ENSG00000004534_rs2013208	bulk	ENSG00000004534	RBM6	chr3:49977440-50137478	rs2013208	chr3:50129399	chr3:49316972-51832015	9735.90154190894	T	C	0.530554	0.905259	1e-200	mvAge	Wald ratio	1	1.01 (1.00-1.01)	1.48e-07	1.19e-06	TRUE	2.07060735848582e-191			0.92696423127099	0.936141330467912			0.957943055244829	0.963356323046503
ENSG00000204599_rs2023477	bulk	ENSG00000204599	TRIM39	chr6:30294256-30311506	rs2023477	chr6:30229463	chr6:29737971-30798168	79.866467697918	A	G	0.242236	0.123823	3.94094160732287e-19	mvAge	Wald ratio	1	1.04 (1.02-1.06)	3.54e-05	6.03e-05	TRUE	2.51613609339602e-18		0.87641807538442
ENSG00000006015_rs2023878	bulk	ENSG00000006015	C19orf60	chr19:18699495-18703146	rs2023878	chr19:18834124	chr19:18409862-19877471	349.185769759772	T	C	0.203709	-0.272798	6.2690249747617e-78	mvAge	Wald ratio	1	0.98 (0.97-0.99)	9.73e-06	2.34e-05	TRUE	4.91956143527341e-73	0.93491671475372
ENSG00000127603_rs2036464	bulk	ENSG00000127603	MACF1	chr1:39546988-39952849	rs2036464	chr1:39688242	chr1:38731847-40200567	1544.20738723318	G	A	0.217069	0.538649	1e-200	mvAge	Wald ratio	1	0.99 (0.98-0.99)	4.95e-06	1.4e-05	TRUE	4.26433825991714e-191		0.807004749555991	0.943397654910783	0.95103965246183
ENSG00000041357_rs2036534	bulk	ENSG00000041357	PSMA4	chr15:78832747-78841604	rs2036534	chr15:78826948	chr15:78516053-80860978	383.931779119784	C	T	0.244692	-0.267661	1.70608238900312e-85	mvAge	Wald ratio	1	0.98 (0.97-0.98)	6.96e-08	7.15e-07	TRUE	1.13755075485457e-78				0.997394042880887				0.998241811737056
ENSG00000158373_rs2066295	bulk	ENSG00000158373	HIST1H2BD	chr6:26158349-26171577	rs2066295	chr6:26168903	chr6:25684587-26791233	6365.01378815506	G	A	0.242005	-0.920415	1e-200	mvAge	Wald ratio	1	0.99 (0.99-1.00)	1.01e-05	2.39e-05	TRUE	2.73548100852254e-191				0.981976461768832
ENSG00000169231_rs2066981	bulk	ENSG00000169231	THBS3	chr1:155165379-155178842	rs2066981	chr1:155172379	chr1:154770403-156336133	4211.99397504288	A	G	0.516421	0.678355	1e-200	mvAge	Wald ratio	1	0.99 (0.99-1.00)	2.1e-05	4.14e-05	TRUE	1.40262234039204e-191		0.960787977610646	0.96167194586485
ENSG00000147883_rs2069422	bulk	ENSG00000147883	CDKN2B	chr9:22002902-22009362	rs2069422	chr9:22008026	chr9:20463534-22206559	2093.40346443256	T	G	0.90537	0.868219	1e-200	mvAge	Wald ratio	1	1.00 (1.00-1.01)	0.013	0.014	TRUE	1.67839997360989e-195			0.896170337468578	0.926286790510393
ENSG00000182511_rs2071382	bulk	ENSG00000182511	FES	chr15:91426925-91439006	rs2071382	chr15:91428197	chr15:90475551-92164392	1825.24577013757	C	T	0.534499	0.479708	1e-200	mvAge	Wald ratio	1	1.01 (1.01-1.01)	4.67e-06	1.34e-05	TRUE	4.02367808505809e-191	0.977056575127458
ENSG00000160766_rs2075571	bulk	ENSG00000160766	GBAP1	chr1:155183616-155197214	rs2075571	chr1:155174106	chr1:154770403-156336133	1852.83995616688	T	C	0.423515	-0.487506	1e-200	mvAge	Wald ratio	1	1.01 (1.01-1.01)	7.08e-06	1.82e-05	TRUE	2.08543467404505e-196			0.986256553595483
ENSG00000116161_rs2105949	bulk	ENSG00000116161	CACYBP	chr1:174968300-174980851	rs2105949	chr1:174991934	chr1:173097907-175089768	41.0904	A	C	0.688282	-0.0822497	1.45331581642049e-10	mvAge	Wald ratio	1	0.95 (0.93-0.97)	9.91e-05	0.000135	TRUE	4.3975135637254e-09		0.919210254254029	0.91707131060752
ENSG00000030110_rs211455	bulk	ENSG00000030110	BAK1	chr6:33540329-33548019	rs211455	chr6:33328518	chr6:33236497-35455756	134.857069777449	A	G	0.300527	0.150051	3.49864598452018e-31	mvAge	Wald ratio	1	1.04 (1.02-1.05)	6.16e-07	3.05e-06	TRUE	1.84330831074783e-29	0.815289079488136
ENSG00000163602_rs2118593	bulk	ENSG00000163602	RYBP	chr3:72420976-72496069	rs2118593	chr3:72496891	chr3:70449028-72529329	3444.68154006482	A	G	0.426012	-0.633359	1e-200	mvAge	Wald ratio	1	0.99 (0.99-1.00)	1.26e-05	2.82e-05	TRUE	2.26331105745332e-191					0.901811829778885	0.901857190584606	0.901891083714577	0.902188328578726
ENSG00000143499_rs2119335	bulk	ENSG00000143499	SMYD2	chr1:214454445-214510474	rs2119335	chr1:214428811	chr1:212842330-214578266	37.2696586355974	T	C	0.385264	-0.0745685	1.02539217755598e-09	mvAge	Wald ratio	1	0.95 (0.92-0.97)	0.000102	0.000138	TRUE	8.70350083649779e-09			0.868015148355956
ENSG00000204228_rs213210	bulk	ENSG00000204228	HSD17B8	chr6:33172419-33174608	rs213210	chr6:33175824	chr6:32682664-33236497	152.555507461693	G	A	0.063303	-0.300305	4.69245374136439e-35	mvAge	Wald ratio	1	0.97 (0.96-0.98)	1.27e-06	5.06e-06	TRUE	2.58697929502064e-33				0.998712176614137
ENSG00000187446_rs2164996	bulk	ENSG00000187446	CHP1	chr15:41523037-41574043	rs2164996	chr15:41536624	chr15:41177514-42776399	403.167263251229	C	T	0.426445	-0.238269	1.10840888901588e-89	mvAge	Wald ratio	1	1.02 (1.01-1.03)	8.21e-06	2.05e-05	TRUE	2.05107061897164e-84			0.885293423888619	0.940860370866617				0.829681056567847
ENSG00000182179_rs2230590	bulk	ENSG00000182179	UBA7	chr3:49842640-49851379	rs2230590	chr3:49936102	chr3:49316972-51832015	3556.02138140713	C	T	0.470677	-0.635517	1e-200	mvAge	Wald ratio	1	1.01 (1.01-1.01)	3.49e-08	4.19e-07	TRUE	9.47838062703754e-190		0.803374040465937
ENSG00000198890_rs2232015	bulk	ENSG00000198890	PRMT6	chr1:107599267-107601916	rs2232015	chr1:107599258	chr1:106087842-108409665	6937.76304933817	T	A	0.325478	-0.866344	1e-200	mvAge	Wald ratio	1	1.01 (1.00-1.01)	7.43e-07	3.5e-06	TRUE	1.55838990763605e-190		0.978394991009272
ENSG00000198890_rs2232016	bulk	ENSG00000198890	PRMT6	chr1:107599267-107601916	rs2232016	chr1:107599918	chr1:106087842-108409665	3784.35605445221	T	C	0.193746	-0.822658	1e-200	mvAge	Wald ratio	1	1.01 (1.00-1.01)	1.26e-06	5.05e-06	TRUE	9.64579924683129e-191		0.964177539533782	0.965410336387387	0.952076963551547
ENSG00000145354_rs223334	bulk	ENSG00000145354	CISD2	chr4:103790135-103810399	rs223334	chr4:103788211	chr4:103221356-105305294	502.904437600987	G	A	0.483539	-0.262461	2.17770977235313e-111	mvAge	Wald ratio	1	0.99 (0.98-0.99)	7.83e-05	0.000114	TRUE	3.7399648510232e-105		0.872468208747089	0.926304377443563
ENSG00000246560_rs223383	bulk	ENSG00000246560	RP11-10L12.4	chr4:103749212-103765232	rs223383	chr4:103751251	chr4:103221356-105305294	1743.4759287711	G	A	0.481172	-0.469263	1e-200	mvAge	Wald ratio	1	0.99 (0.99-1.00)	2.7e-05	4.97e-05	TRUE	5.57558893624481e-194		0.946890106115846	0.951551774074533			0.802925796659288	0.804537050078604
ENSG00000230069_rs223482	bulk	ENSG00000230069	LRRC37A15P	chr4:103648431-103651878	rs223482	chr4:103687208	chr4:103221356-105305294	1040.7234741607	G	A	0.483389	-0.370857	1e-200	mvAge	Wald ratio	1	0.99 (0.98-0.99)	5.12e-05	8.05e-05	TRUE	7.47125021288335e-203			0.958345113531982
ENSG00000159788_rs2236052	bulk	ENSG00000159788	RGS12	chr4:3294755-3441640	rs2236052	chr4:3318413	chr4:2842979-3846040	891.528354167383	G	A	0.609023	-0.35321	6.66806769213641e-196	mvAge	Wald ratio	1	1.02 (1.01-1.02)	1.43e-07	1.19e-06	TRUE	3.08363300512537e-185				0.992370285982512				0.988636743648805
ENSG00000111275_rs2238151	bulk	ENSG00000111275	ALDH2	chr12:112204691-112247782	rs2238151	chr12:112211833	chr12:110336719-113263518	1042.48479705325	C	T	0.35651	0.38718	1e-200	mvAge	Wald ratio	1	1.01 (1.01-1.02)	5.53e-05	8.48e-05	TRUE	9.9072262469995e-193		0.959820703654584	0.960075859054208	0.960152458433816
ENSG00000213760_rs2239704	bulk	ENSG00000213760	ATP6V1G2	chr6:31512239-31516204	rs2239704	chr6:31540141	chr6:30798168-31571218	24.4602548502426	C	A	0.596191	0.0599447	7.56763191345318e-07	mvAge	Wald ratio	1	0.90 (0.87-0.93)	1.03e-09	2.44e-08	TRUE	9.70620188787266e-06			0.989197084742827
ENSG00000227507_rs2239704	bulk	ENSG00000227507	LTB	chr6:31548302-31550299	rs2239704	chr6:31540141	chr6:30798168-31571218	41.4687487763284	C	A	0.596191	-0.0780044	1.19470312586935e-10	mvAge	Wald ratio	1	1.08 (1.06-1.11)	1.03e-09	2.44e-08	TRUE	3.35640170772384e-09			0.985991554075982	0.999314504848808
ENSG00000004534_rs2240327	bulk	ENSG00000004534	RBM6	chr3:49977440-50137478	rs2240327	chr3:50113034	chr3:49316972-51832015	9830.53712534963	G	A	0.526514	0.907429	1e-200	mvAge	Wald ratio	1	1.01 (1.00-1.01)	2.14e-07	1.35e-06	TRUE	1.64252793774917e-191			0.89937348547798	0.91160358440673
ENSG00000140829_rs2241412	bulk	ENSG00000140829	DHX38	chr16:72127461-72146811	rs2241412	chr16:72144284	chr16:71054028-72935150	645.885509783535	G	A	0.384547	0.304051	1.7298163592151e-142	mvAge	Wald ratio	1	0.99 (0.98-1.00)	0.004	0.005	TRUE	6.48481459159917e-137				0.887264081661996
ENSG00000166166_rs2246490	bulk	ENSG00000166166	TRMT61A	chr14:103995521-104003410	rs2246490	chr14:103984294	chr14:103012102-105001723	387.082138497079	T	G	0.653125	-0.242717	3.53183169791958e-86	mvAge	Wald ratio	1	0.98 (0.97-0.99)	4.5e-06	1.31e-05	TRUE	3.73240585112989e-80		0.965521651120375	0.963750669740535			0.823509920010873	0.829095877406431
ENSG00000204248_rs2269346	bulk	ENSG00000204248	COL11A2	chr6:33130458-33160276	rs2269346	chr6:33158898	chr6:32682664-33236497	45.3913418406536	T	C	0.0631464	-0.16461	1.60583160062501e-11	mvAge	Wald ratio	1	0.95 (0.93-0.97)	6.84e-07	3.33e-06	TRUE	2.88649247821899e-10				0.997801737958495
ENSG00000168477_rs2269426	bulk	ENSG00000168477	TNXB	chr6:32008931-32083111	rs2269426	chr6:32076499	chr6:31571218-32682664	572.311708608394	A	G	0.402304	0.284698	1.60324539069004e-126	mvAge	Wald ratio	1	0.98 (0.98-0.99)	2.02e-05	4.06e-05	TRUE	7.84302303507263e-126				0.869989332274399
ENSG00000167065_rs2270013	bulk	ENSG00000167065	DUSP18	chr22:31048038-31063877	rs2270013	chr22:31042352	chr22:29651799-31439918	873.673711657181	A	G	0.578365	-0.345718	5.05824662003123e-192	mvAge	Wald ratio	1	0.99 (0.98-1.00)	0.001	0.001	TRUE	1.0238917054913e-184				0.997984489087469
ENSG00000182179_rs2271960	bulk	ENSG00000182179	UBA7	chr3:49842640-49851379	rs2271960	chr3:49878078	chr3:49316972-51832015	6214.98876928449	C	T	0.467386	-0.783614	1e-200	mvAge	Wald ratio	1	1.01 (1.01-1.01)	6.13e-09	1.06e-07	TRUE	3.34309470004303e-189		0.959419081026655				0.977893813071723
ENSG00000126215_rs2273175	bulk	ENSG00000126215	XRCC3	chr14:104163946-104181841	rs2273175	chr14:104160141	chr14:103012102-105001723	892.47241604119	C	T	0.334962	0.365359	4.15910610494022e-196	mvAge	Wald ratio	1	0.99 (0.98-0.99)	1.18e-06	4.8e-06	TRUE	4.45803560466756e-186		0.974286535057181		0.999814743796746
ENSG00000269910_rs2273175	bulk	ENSG00000269910	RP11-73M18.10	chr14:104160853-104161387	rs2273175	chr14:104160141	chr14:103012102-105001723	93.5466351928927	C	T	0.334962	0.121589	3.89672717307898e-22	mvAge	Wald ratio	1	0.96 (0.94-0.97)	1.18e-06	4.8e-06	TRUE	3.67774012106628e-21				0.999964844268142
ENSG00000269940_rs2273175	bulk	ENSG00000269940	RP11-73M18.7	chr14:104160897-104161507	rs2273175	chr14:104160141	chr14:103012102-105001723	271.095140306392	C	T	0.334962	0.205698	6.25028758015135e-61	mvAge	Wald ratio	1	0.97 (0.96-0.98)	1.18e-06	4.8e-06	TRUE	2.07645174560196e-59				0.99996499458744
ENSG00000085871_rs2276907	bulk	ENSG00000085871	MGST2	chr4:140586922-140661899	rs2276907	chr4:140950160	chr4:139556511-141084631	21.2659258590447	A	G	0.441411	0.0552358	3.99576556618806e-06	mvAge	Wald ratio	1	1.10 (1.06-1.14)	8.82e-07	3.85e-06	TRUE	2.94816128489512e-05	0.854846468746212
ENSG00000164077_rs2280406	bulk	ENSG00000164077	MON1A	chr3:49946302-49967606	rs2280406	chr3:49941436	chr3:49316972-51832015	167.211666941566	A	G	0.46375	-0.153429	2.99295371033236e-38	mvAge	Wald ratio	1	1.04 (1.02-1.05)	1.23e-07	1.11e-06	TRUE	4.62538510890611e-34				0.994669642276339				0.9961994504244
ENSG00000248290_rs2280774	bulk	ENSG00000248290	TNXA	chr6:31976391-31980249	rs2280774	chr6:31928691	chr6:31571218-32682664	26.596178553446	A	G	0.336905	0.0648997	2.48799784585262e-07	mvAge	Wald ratio	1	0.93 (0.90-0.96)	9.32e-06	2.27e-05	TRUE	6.33696962211329e-07			0.979886526117153
ENSG00000021574_rs2280968	bulk	ENSG00000021574	SPAST	chr2:32288680-32382706	rs2280968	chr2:32290040	chr2:31550450-33363777	26.5529174844289	T	G	0.289432	0.0675661	2.5634803927021e-07	mvAge	Wald ratio	1	0.93 (0.90-0.96)	2.31e-05	4.42e-05	TRUE	4.68238348200351e-06	0.949200202894659	0.957153975511981
ENSG00000166170_rs2296482	bulk	ENSG00000166170	BAG5	chr14:104022881-104029168	rs2296482	chr14:104029819	chr14:103012102-105001723	439.934914151517	G	T	0.279379	0.273992	1.10509598233155e-97	mvAge	Wald ratio	1	0.98 (0.97-0.99)	6.2e-06	1.67e-05	TRUE	2.24921659370547e-91			0.977084834155912	0.985958567649685	0.863505541284148	0.944617888743085	0.947455191510142	0.951503447902424
ENSG00000166165_rs2296487	bulk	ENSG00000166165	CKB	chr14:103985996-103989448	rs2296487	chr14:103996205	chr14:103012102-105001723	598.69608567648	C	T	0.268381	0.3219	3.16227766016838e-132	mvAge	Wald ratio	1	0.99 (0.98-0.99)	2.31e-05	4.42e-05	TRUE	5.70380449121459e-125		0.89992352149881	0.926078035765093
ENSG00000166166_rs2296487	bulk	ENSG00000166166	TRMT61A	chr14:103995521-104003410	rs2296487	chr14:103996205	chr14:103012102-105001723	621.64835122284	C	T	0.268381	0.327758	3.21366053864035e-137	mvAge	Wald ratio	1	0.99 (0.98-0.99)	2.31e-05	4.42e-05	TRUE	8.28372163229137e-130		0.902613653382492	0.910912346728283	0.970353891820719				0.853173364905567
ENSG00000175003_rs2297362	bulk	ENSG00000175003	SLC22A1	chr6:160542821-160579750	rs2297362	chr6:160499565	chr6:158218719-160580497	486.027080218131	C	T	0.0844563	-0.46396	1.0256519262514e-107	mvAge	Wald ratio	1	1.02 (1.01-1.03)	7.31e-06	1.86e-05	TRUE	5.44304226899103e-101		0.945447325417116
ENSG00000197457_rs2297433	bulk	ENSG00000197457	STMN3	chr20:62271061-62284780	rs2297433	chr20:62293460	chr20:62190180-62965163	1523.77816980748	C	T	0.769599	0.524186	1e-200	mvAge	Wald ratio	1	0.99 (0.99-0.99)	1.35e-05	2.99e-05	TRUE	1.06916812399588e-192		0.917663642042604	0.970170438101172	0.985893689708898
ENSG00000197457_rs2297441	bulk	ENSG00000197457	STMN3	chr20:62271061-62284780	rs2297441	chr20:62327582	chr20:62190180-62965163	1365.17721102138	A	G	0.769022	0.498256	1e-200	mvAge	Wald ratio	1	0.99 (0.98-0.99)	9.14e-06	2.25e-05	TRUE	1.0852548928547e-192		0.940102606295571	0.979130846054346
ENSG00000132676_rs2297775	bulk	ENSG00000132676	DAP3	chr1:155657751-155708801	rs2297775	chr1:155735012	chr1:154770403-156336133	541.001937660876	C	T	0.291211	-0.29904	1.11686324778057e-119	mvAge	Wald ratio	1	1.01 (1.01-1.02)	0.000376	0.000429	TRUE	1.01947743753468e-113		0.812917651278328	0.816006471330671
ENSG00000203761_rs2297775	bulk	ENSG00000203761	MSTO2P	chr1:155581011-155720105	rs2297775	chr1:155735012	chr1:154770403-156336133	220.210390660417	C	T	0.291211	-0.192933	7.86140191148125e-50	mvAge	Wald ratio	1	1.02 (1.01-1.03)	0.000376	0.000429	TRUE	1.23119079584576e-48			0.812699171293371
ENSG00000138867_rs2298386	bulk	ENSG00000138867	GUCD1	chr22:24936406-24951903	rs2298386	chr22:24953227	chr22:23712647-24984204	230.122177801618	G	A	0.821469	-0.233871	5.55392486243478e-52	mvAge	Wald ratio	1	1.02 (1.01-1.03)	0.005	0.006	TRUE	2.39551183036231e-49		0.875158143998498
ENSG00000109436_rs2306815	bulk	ENSG00000109436	TBC1D9	chr4:141541919-141677274	rs2306815	chr4:141637275	chr4:141084631-143443265	1041.76879965117	C	T	0.313634	-0.399572	1e-200	mvAge	Wald ratio	1	0.99 (0.98-1.00)	0.000221	0.000271	TRUE	8.27169127017358e-194			0.864841477331317
ENSG00000125520_rs2315007	bulk	ENSG00000125520	SLC2A4RG	chr20:62371214-62374858	rs2315007	chr20:62343845	chr20:62190180-62965163	164.410268686389	C	T	0.695099	-0.164825	1.21590599570882e-37	mvAge	Wald ratio	1	1.03 (1.02-1.04)	9.49e-06	2.3e-05	TRUE	2.23903925357595e-35			0.970359926628049
ENSG00000250075_rs2319231	bulk	ENSG00000250075	RP11-584P21.2	chr4:68283023-68333969	rs2319231	chr4:68331605	chr4:68059497-68854765	193.348358994341	G	A	0.879374	-0.252444	5.61694278355636e-44	mvAge	Wald ratio	1	0.98 (0.96-0.99)	0.00045	0.000508	TRUE	2.63174517315745e-43				0.982957193785554
ENSG00000247626_rs2341510	bulk	ENSG00000247626	MARS2	chr2:198570087-198573113	rs2341510	chr2:198558679	chr2:198078110-199311125	662.944852946633	C	T	0.520821	-0.299803	3.35737614242963e-146	mvAge	Wald ratio	1	0.99 (0.98-0.99)	6.18e-05	9.34e-05	TRUE	7.75888811396588e-139		0.924483117253447	0.940613645105128
ENSG00000159873_rs2347447	bulk	ENSG00000159873	CCDC117	chr22:29168662-29185283	rs2347447	chr22:29179739	chr22:27834752-29651799	331.741009829405	A	C	0.334755	0.227069	3.98198848671556e-74	mvAge	Wald ratio	1	0.98 (0.97-0.99)	6.79e-06	1.77e-05	TRUE	1.06124380468891e-68				0.982640938219476				0.930335287311859
ENSG00000185614_rs2352974	bulk	ENSG00000185614	FAM212A	chr3:49840687-49842463	rs2352974	chr3:49890613	chr3:49316972-51832015	238.851185045801	T	C	0.460679	-0.183003	6.91671689289565e-54	mvAge	Wald ratio	1	1.03 (1.02-1.04)	1.24e-08	1.9e-07	TRUE	4.46641998580788e-49	0.941520470426546	0.948206168580691	0.967075943699504		0.956369118840936	0.961833314519236	0.978907407514839
ENSG00000161904_rs2395401	bulk	ENSG00000161904	LEMD2	chr6:33738979-33756913	rs2395401	chr6:33759471	chr6:33236497-35455756	199.27237566887	C	T	0.820449	-0.217381	2.98400811593023e-45	mvAge	Wald ratio	1	0.98 (0.96-0.99)	4e-05	6.55e-05	TRUE	6.47520320466371e-42				0.962828058683977
ENSG00000166133_rs2412541	bulk	ENSG00000166133	RPUSD2	chr15:40861499-40866659	rs2412541	chr15:40913840	chr15:40384132-41177514	47.5515455826138	T	G	0.833177	0.109904	5.34072234093762e-12	mvAge	Wald ratio	1	0.95 (0.93-0.98)	0.000234	0.000285	TRUE	1.79764508273317e-10			0.891705248653618
ENSG00000168803_rs2412781	bulk	ENSG00000168803	ADAL	chr15:43622872-43646096	rs2412781	chr15:43667900	chr15:42776399-44198049	424.251976307247	C	T	0.313444	-0.260388	2.8602236939543e-94	mvAge	Wald ratio	1	0.98 (0.97-0.99)	1.97e-05	4.01e-05	TRUE	2.60408503385867e-88		0.962095409084238
ENSG00000168806_rs2412781	bulk	ENSG00000168806	LCMT2	chr15:43619974-43622803	rs2412781	chr15:43667900	chr15:42776399-44198049	56.2563191455181	C	T	0.313444	-0.0960428	6.34307724208237e-14	mvAge	Wald ratio	1	0.95 (0.93-0.97)	1.97e-05	4.01e-05	TRUE	3.3730343371716e-12			0.97123344890154
ENSG00000197114_rs2427530	bulk	ENSG00000197114	ZGPAT	chr20:62338817-62367494	rs2427530	chr20:62361737	chr20:62190180-62965163	121.128440746137	A	G	0.229152	-0.155196	3.55959018006084e-28	mvAge	Wald ratio	1	0.96 (0.95-0.98)	2.89e-06	9.17e-06	TRUE	5.07017545255668e-25	0.943187501729068	0.967660255449513	0.978207874707577	0.984258678878473
ENSG00000141458_rs2435307	bulk	ENSG00000141458	NPC1	chr18:21086148-21166862	rs2435307	chr18:21127910	chr18:20649472-22996651	28.2377993342542	T	C	0.475948	0.0632664	1.07240788865021e-07	mvAge	Wald ratio	1	1.07 (1.04-1.10)	2.78e-05	5.07e-05	TRUE	2.10354819773762e-06		0.894643555809648		0.895603008039057
ENSG00000048028_rs2513574	bulk	ENSG00000048028	USP28	chr11:113668596-113746292	rs2513574	chr11:113681305	chr11:112459488-114257728	80.7605490657022	C	T	0.0970972	-0.180134	2.53629636923773e-19	mvAge	Wald ratio	1	1.06 (1.04-1.08)	4.59e-09	8.88e-08	TRUE	2.79749393589444e-16			0.960895775946371	0.974845816953771			0.975550964476518	0.983709180155377
ENSG00000226979_rs2516390	bulk	ENSG00000226979	LTA	chr6:31539831-31542101	rs2516390	chr6:31529883	chr6:30798168-31571218	277.506636691565	T	C	0.60169	-0.200589	2.54331410598794e-62	mvAge	Wald ratio	1	1.03 (1.02-1.04)	7.53e-10	1.91e-08	TRUE	1.74915696671364e-59		0.992132252524878	0.99324988034117	0.99241697128549
ENSG00000243753_rs2516700	bulk	ENSG00000243753	HLA-L	chr6:30227361-30260791	rs2516700	chr6:30231071	chr6:29737971-30798168	82.8885097360637	A	G	0.236168	-0.127226	8.56248847606357e-20	mvAge	Wald ratio	1	0.96 (0.94-0.98)	2.76e-05	5.04e-05	TRUE	8.55642623372501e-19		0.888552709671712	0.894459830336384	0.921901318041819
ENSG00000204599_rs2516706	bulk	ENSG00000204599	TRIM39	chr6:30294256-30311506	rs2516706	chr6:30229504	chr6:29737971-30798168	38.987391998226	A	G	0.2141	0.090484	4.24336119015316e-10	mvAge	Wald ratio	1	1.06 (1.03-1.08)	3.07e-05	5.42e-05	TRUE	2.31589625645849e-09		0.889437348354154
ENSG00000141736_rs2517955	bulk	ENSG00000141736	ERBB2	chr17:37844167-37886679	rs2517955	chr17:37843681	chr17:36809344-38877404	53.2271722185989	T	C	0.668402	-0.0920622	2.96893028622637e-13	mvAge	Wald ratio	1	0.95 (0.93-0.98)	7.3e-05	0.000107	TRUE	1.58190176692748e-11				0.907297071797981
ENSG00000141741_rs2517955	bulk	ENSG00000141741	MIEN1	chr17:37884749-37887040	rs2517955	chr17:37843681	chr17:36809344-38877404	32.7009973473033	T	C	0.668402	0.0722129	1.07280305110423e-08	mvAge	Wald ratio	1	1.06 (1.03-1.09)	7.3e-05	0.000107	TRUE	1.68585356939574e-07		0.915199684283205	0.936019345840797
ENSG00000161395_rs2517955	bulk	ENSG00000161395	PGAP3	chr17:37827375-37853050	rs2517955	chr17:37843681	chr17:36809344-38877404	1638.35127394672	T	C	0.668402	-0.484382	1e-200	mvAge	Wald ratio	1	0.99 (0.99-1.00)	7.3e-05	0.000107	TRUE	5.09701581421559e-192				0.921576864715579
ENSG00000213760_rs2523500	bulk	ENSG00000213760	ATP6V1G2	chr6:31512239-31516204	rs2523500	chr6:31518354	chr6:30798168-31571218	32.5662268332736	A	G	0.657861	0.071514	1.14849735672422e-08	mvAge	Wald ratio	1	0.92 (0.90-0.95)	2.21e-08	3.09e-07	TRUE	1.74522933015484e-07				0.999999999992724
ENSG00000241370_rs2523746	bulk	ENSG00000241370	RPP21	chr6:30312908-30314661	rs2523746	chr6:30230085	chr6:29737971-30798168	20.2554543133987	C	T	0.224671	-0.0641424	6.75071852167343e-06	mvAge	Wald ratio	1	0.93 (0.89-0.96)	2.73e-05	5e-05	TRUE	2.32948838888804e-05		0.900353317788653
ENSG00000214894_rs2535334	bulk	ENSG00000214894	LINC00243	chr6:30766431-30798436	rs2535334	chr6:30812996	chr6:30798168-31571218	722.327612123132	A	G	0.097368	0.526398	3.49140315478591e-159	mvAge	Wald ratio	1	0.99 (0.98-0.99)	9.97e-05	0.000136	TRUE	1.67734842692644e-161			0.90492394131692
ENSG00000135968_rs2577613	bulk	ENSG00000135968	GCC2	chr2:109065017-109125871	rs2577613	chr2:109099477	chr2:108429177-110572432	10601.1343580089	G	A	0.609136	0.949093	1e-200	mvAge	Wald ratio	1	1.00 (0.99-1.00)	0.000339	0.000392	TRUE	1.09736602219941e-192			0.821081506407683	0.83259018142348
ENSG00000197548_rs2594966	bulk	ENSG00000197548	ATG7	chr3:11313995-11599139	rs2594966	chr3:11325276	chr3:11019665-13070799	367.213460891116	A	G	0.618417	0.231795	7.45418213378989e-82	mvAge	Wald ratio	1	0.98 (0.97-0.99)	8.47e-07	3.76e-06	TRUE	1.10647967293315e-75			0.98868379568813	0.989393697047772
ENSG00000166455_rs2602402	bulk	ENSG00000166455	C16orf46	chr16:81087102-81110872	rs2602402	chr16:81086330	chr16:80297374-81772536	20.901730505096	T	C	0.906231	-0.0932782	4.83092171712205e-06	mvAge	Wald ratio	1	0.94 (0.90-0.97)	0.000289	0.00034	TRUE	4.3732986987493e-05				0.825852467202791
ENSG00000241370_rs261949	bulk	ENSG00000241370	RPP21	chr6:30312908-30314661	rs261949	chr6:30270080	chr6:29737971-30798168	60.1248684369563	A	G	0.246647	-0.106848	8.83486667395856e-15	mvAge	Wald ratio	1	0.95 (0.93-0.98)	2.62e-05	4.94e-05	TRUE	7.35970996879283e-14		0.903587472848687
ENSG00000243753_rs261949	bulk	ENSG00000243753	HLA-L	chr6:30227361-30260791	rs261949	chr6:30270080	chr6:29737971-30798168	102.849760065597	A	G	0.246647	-0.139539	3.56040990035958e-24	mvAge	Wald ratio	1	0.96 (0.95-0.98)	2.62e-05	4.94e-05	TRUE	4.56753373433886e-23		0.892990237543891		0.925216045590213
ENSG00000004534_rs2624853	bulk	ENSG00000004534	RBM6	chr3:49977440-50137478	rs2624853	chr3:50128893	chr3:49316972-51832015	9740.11181369684	G	A	0.529708	0.905282	1e-200	mvAge	Wald ratio	1	1.01 (1.00-1.01)	2.16e-07	1.35e-06	TRUE	1.63351321311236e-191			0.898625784670078	0.910936148357206		0.879629189841952
ENSG00000136379_rs2627323	bulk	ENSG00000136379	ABHD17C	chr15:80972025-81047962	rs2627323	chr15:81021383	chr15:80860978-84260468	1312.10414063094	T	C	0.437172	0.415747	1e-200	mvAge	Wald ratio	1	0.99 (0.98-0.99)	6.08e-08	6.36e-07	TRUE	3.47497906604866e-191				0.992205054387128
ENSG00000134250_rs2641352	bulk	ENSG00000134250	NOTCH2	chr1:120454176-120612240	rs2641352	chr1:120446063	chr1:118839067-144977494	47.2917433699234	C	T	0.115045	-0.128065	6.10379585558531e-12	mvAge	Wald ratio	1	1.05 (1.03-1.08)	2.92e-05	5.24e-05	TRUE	3.01774984702791e-10	0.873559693879175
ENSG00000250075_rs2646282	bulk	ENSG00000250075	RP11-584P21.2	chr4:68283023-68333969	rs2646282	chr4:68360955	chr4:68059497-68854765	194.288725705369	G	A	0.880642	-0.254206	3.49945167028355e-44	mvAge	Wald ratio	1	0.98 (0.96-0.99)	0.000456	0.000513	TRUE	1.63341883871982e-43			0.907591238811434
ENSG00000204387_rs2736428	bulk	ENSG00000204387	C6orf48	chr6:31802385-31807541	rs2736428	chr6:31843924	chr6:31571218-32682664	168.055908497899	T	C	0.337257	0.162248	1.94222705723317e-38	mvAge	Wald ratio	1	0.97 (0.96-0.98)	2.06e-06	7.07e-06	TRUE	4.54518790179055e-36			0.996605139261282
ENSG00000204390_rs2763982	bulk	ENSG00000204390	HSPA1L	chr6:31777396-31783437	rs2763982	chr6:31872551	chr6:31571218-32682664	36.9343852735287	C	G	0.360389	0.0752491	1.21688629512683e-09	mvAge	Wald ratio	1	0.94 (0.92-0.97)	1.28e-05	2.87e-05	TRUE	7.45294508130734e-09		0.890796575601949
ENSG00000196821_rs2814944	bulk	ENSG00000196821	C6orf106	chr6:34555065-34664636	rs2814944	chr6:34552797	chr6:33236497-35455756	1268.92378382978	A	G	0.15597	0.559735	1e-200	mvAge	Wald ratio	1	0.99 (0.98-0.99)	1.08e-07	1.01e-06	TRUE	6.10127326063601e-190			0.976078767938306
ENSG00000196821_rs2814993	bulk	ENSG00000196821	C6orf106	chr6:34555065-34664636	rs2814993	chr6:34618893	chr6:33236497-35455756	1365.80942562401	A	G	0.149152	0.589599	1e-200	mvAge	Wald ratio	1	0.99 (0.98-0.99)	1.7e-07	1.22e-06	TRUE	4.48378421327962e-190		0.96667322041354		0.967907633287932
ENSG00000198700_rs2820311	bulk	ENSG00000198700	IPO9	chr1:201798269-201853422	rs2820311	chr1:201841476	chr1:201589975-203334734	291.940705515294	G	A	0.316492	-0.216425	1.85481244002789e-65	mvAge	Wald ratio	1	1.02 (1.01-1.03)	0.000234	0.000285	TRUE	3.63401491880167e-61				0.874529314618824
ENSG00000226979_rs2844484	bulk	ENSG00000226979	LTA	chr6:31539831-31542101	rs2844484	chr6:31536224	chr6:30798168-31571218	199.390749788761	G	A	0.60061	-0.170407	2.80349638223091e-45	mvAge	Wald ratio	1	1.04 (1.03-1.05)	6.76e-10	1.83e-08	TRUE	5.4112340672801e-42		0.992938151322274	0.992737093628715	0.993313546035432
ENSG00000232810_rs2844484	bulk	ENSG00000232810	TNF	chr6:31543344-31546113	rs2844484	chr6:31536224	chr6:30798168-31571218	595.73567605932	G	A	0.60061	-0.290556	1.35831344658718e-131	mvAge	Wald ratio	1	1.02 (1.01-1.03)	6.76e-10	1.83e-08	TRUE	2.90321589347241e-126		0.992743985165795	0.992523622508932	0.99672335048967
ENSG00000232629_rs2857189	bulk	ENSG00000232629	HLA-DQB2	chr6:32723875-32731311	rs2857189	chr6:32748943	chr6:32682664-33236497	200.309487588318	T	G	0.678373	0.179094	1.73940213978031e-45	mvAge	Wald ratio	1	0.96 (0.95-0.98)	4.2e-10	1.26e-08	TRUE	3.8152275623527e-43	0.980822277169364
ENSG00000094880_rs2906128	bulk	ENSG00000094880	CDC23	chr5:137523339-137549032	rs2906128	chr5:137550054	chr5:136376050-139265072	57.7381492200675	T	C	0.350771	-0.0945785	2.98400811593022e-14	mvAge	Wald ratio	1	1.04 (1.02-1.06)	0.000896	0.00099	TRUE	1.07001593948458e-12		0.948845721263815	0.95681592665068
ENSG00000134250_rs2934381	bulk	ENSG00000134250	NOTCH2	chr1:120454176-120612240	rs2934381	chr1:120506108	chr1:118839067-144977494	43.7473772165362	A	G	0.117235	-0.122183	3.73078309318472e-11	mvAge	Wald ratio	1	1.06 (1.03-1.08)	3.83e-05	6.37e-05	TRUE	1.49508501737236e-09		0.841699764826558
ENSG00000261662_rs2934381	bulk	ENSG00000261662	RP5-1042I8.7	chr1:120451878-120453236	rs2934381	chr1:120506108	chr1:118839067-144977494	79.4514972284756	A	G	0.117235	0.164477	4.8786537919748e-19	mvAge	Wald ratio	1	0.96 (0.94-0.98)	3.83e-05	6.37e-05	TRUE	3.46930120633977e-18	0.843976423760678
ENSG00000152503_rs2974610	bulk	ENSG00000152503	TRIM36	chr5:114460459-114516243	rs2974610	chr5:114435366	chr5:113396285-114830370	24.9123568722365	G	A	0.516345	-0.0593945	5.98811317652078e-07	mvAge	Wald ratio	1	1.09 (1.05-1.12)	1.42e-06	5.56e-06	TRUE	1.39289553151401e-05			0.990956333656591
ENSG00000177628_rs2990245	bulk	ENSG00000177628	GBA	chr1:155204243-155214490	rs2990245	chr1:155197462	chr1:154770403-156336133	54.4889029546629	T	C	0.492668	0.0877143	1.55453319406078e-13	mvAge	Wald ratio	1	0.96 (0.94-0.98)	0.000599	0.000668	TRUE	1.59165658438044e-12				0.812269601599327
ENSG00000163029_rs300159	bulk	ENSG00000163029	SMC6	chr2:17845079-17981509	rs300159	chr2:17981684	chr2:16329735-18647423	195.795529491978	T	G	0.540663	-0.165974	1.71988734123825e-44	mvAge	Wald ratio	1	1.02 (1.01-1.04)	0.000116	0.000154	TRUE	5.89721228768486e-41				0.918911159853899
ENSG00000109458_rs300915	bulk	ENSG00000109458	GAB1	chr4:144257915-144395721	rs300915	chr4:144274156	chr4:143443265-146178187	57.541051286666	G	A	0.607036	-0.0922527	3.30445620193452e-14	mvAge	Wald ratio	1	0.95 (0.93-0.97)	3.81e-06	1.16e-05	TRUE	3.79712523471298e-12				0.967666304995522	0.936220713939514	0.944269534275426	0.953487522309005	0.955466031556644
ENSG00000174744_rs3016311	bulk	ENSG00000174744	BRMS1	chr11:66104804-66112596	rs3016311	chr11:66091814	chr11:65898631-68005825	56.5543659295794	A	G	0.924306	0.168882	5.45255430938291e-14	mvAge	Wald ratio	1	0.97 (0.95-0.99)	0.001	0.001	TRUE	1.64314526365516e-12			0.908933981020421
ENSG00000146477_rs3088442	bulk	ENSG00000146477	SLC22A3	chr6:160769300-160876014	rs3088442	chr6:160872652	chr6:160580497-162169564	41.5189672077579	A	G	0.354909	0.0800349	1.165198723025e-10	mvAge	Wald ratio	1	0.93 (0.91-0.96)	9.6e-08	9.28e-07	TRUE	6.67495443693815e-09		0.988885302656283	0.986869081849557			0.970198730024501	0.975933953248393	0.979734492259045
ENSG00000143891_rs3097714	bulk	ENSG00000143891	GALM	chr2:38893052-38968379	rs3097714	chr2:38960491	chr2:38132712-39031337	662.61883955853	G	A	0.254218	-0.34389	3.91741877107773e-146	mvAge	Wald ratio	1	1.01 (1.01-1.02)	0.000215	0.000265	TRUE	3.4791558700587e-139		0.839673027967721	0.841403509494584	0.866592934282437
ENSG00000198563_rs3115537	bulk	ENSG00000198563	DDX39B	chr6:31497996-31510225	rs3115537	chr6:31497835	chr6:30798168-31571218	121.216134113352	C	G	0.82534	-0.171875	3.37442670975412e-28	mvAge	Wald ratio	1	1.03 (1.01-1.04)	0.000663	0.000736	TRUE	3.70616544154505e-27				0.999631147771431
ENSG00000159788_rs3129327	bulk	ENSG00000159788	RGS12	chr4:3294755-3441640	rs3129327	chr4:3383674	chr4:2842979-3846040	694.809883390108	A	G	0.618896	-0.315375	3.91741877107773e-153	mvAge	Wald ratio	1	1.02 (1.01-1.02)	2.98e-06	9.32e-06	TRUE	7.39183344332741e-145				0.875561970172413
ENSG00000213676_rs3130288	bulk	ENSG00000213676	ATF6B	chr6:32065953-32096030	rs3130288	chr6:32096001	chr6:31571218-32682664	190.907848858427	A	C	0.103494	0.268198	1.97424024145422e-43	mvAge	Wald ratio	1	0.98 (0.96-0.99)	0.002	0.002	TRUE	3.47677660911186e-42				0.965218097801565
ENSG00000221988_rs3130347	bulk	ENSG00000221988	PPT2	chr6:32121218-32134011	rs3130347	chr6:32134656	chr6:31571218-32682664	123.645952773361	C	T	0.201297	0.164354	9.93802305681116e-29	mvAge	Wald ratio	1	0.98 (0.97-1.00)	0.011	0.011	TRUE	7.23747842716548e-28				0.989750892007096
ENSG00000204386_rs3130490	bulk	ENSG00000204386	NEU1	chr6:31825436-31830683	rs3130490	chr6:31739120	chr6:31571218-32682664	76.4523290251802	T	G	0.102104	-0.171438	2.22228625432821e-18	mvAge	Wald ratio	1	1.04 (1.02-1.06)	0.000586	0.000654	TRUE	1.16364989410784e-17		0.934102349025623
ENSG00000213722_rs3131382	bulk	ENSG00000213722	DDAH2	chr6:31694815-31698394	rs3131382	chr6:31707730	chr6:31571218-32682664	250.084178583442	C	T	0.941256	-0.396808	2.43668842345959e-56	mvAge	Wald ratio	1	1.02 (1.01-1.04)	4.69e-05	7.5e-05	TRUE	2.60694899670761e-54				0.94240627868865
ENSG00000204314_rs3134952	bulk	ENSG00000204314	PRRT1	chr6:32116136-32122150	rs3134952	chr6:32113571	chr6:31571218-32682664	93.4161191721322	T	A	0.20398	0.142304	4.19662342039833e-22	mvAge	Wald ratio	1	0.98 (0.96-1.00)	0.017	0.017	TRUE	2.16906796718802e-21				0.994238119678656
ENSG00000111252_rs3184504	bulk	ENSG00000111252	SH2B3	chr12:111843752-111889427	rs3184504	chr12:111884608	chr12:110336719-113263518	306.898079519833	C	T	0.542056	-0.207041	1.02612436519335e-68	mvAge	Wald ratio	1	0.96 (0.96-0.97)	2.91e-12	2.36e-10	TRUE	1.0742111564656e-61				0.998974189260399
ENSG00000173264_rs34499953	bulk	ENSG00000173264	GPR137	chr11:64037534-64056972	rs34499953	chr11:64060976	chr11:63804569-65898631	159.854573970564	A	G	0.143767	0.21328	1.21366827574167e-36	mvAge	Wald ratio	1	0.97 (0.96-0.99)	8.86e-05	0.000124	TRUE	1.86521369459695e-33				0.84020541197417
ENSG00000140382_rs34591043	bulk	ENSG00000140382	HMG20A	chr15:77712754-77777949	rs34591043	chr15:77713586	chr15:76398624-78516053	210.48626772982	G	A	0.691265	0.185542	1.06561420215852e-47	mvAge	Wald ratio	1	0.97 (0.96-0.99)	1.33e-05	2.96e-05	TRUE	1.05522852120893e-43			0.98678211427097
ENSG00000114268_rs34591495	bulk	ENSG00000114268	PFKFB4	chr3:48555117-48599448	rs34591495	chr3:48644202	chr3:47727212-49316972	24.378418743651	T	C	0.112988	-0.092748	7.90897130764368e-07	mvAge	Wald ratio	1	1.05 (1.02-1.09)	0.001	0.001	TRUE	7.25158915472391e-06			0.967193278077814
ENSG00000164061_rs34762726	bulk	ENSG00000164061	BSN	chr3:49591922-49708978	rs34762726	chr3:49689210	chr3:49316972-51832015	42.6709093416584	A	G	0.286993	-0.0858195	6.46397993999533e-11	mvAge	Wald ratio	1	0.94 (0.91-0.96)	2.16e-07	1.35e-06	TRUE	5.46106770836837e-09				0.977594998805826				0.987249223761011
ENSG00000053900_rs34811474	bulk	ENSG00000053900	ANAPC4	chr4:25378835-25420120	rs34811474	chr4:25408838	chr4:24135529-25609322	1253.93469539011	A	G	0.206169	-0.499272	1e-200	mvAge	Wald ratio	1	0.99 (0.98-0.99)	1.99e-07	1.35e-06	TRUE	1.75119751686085e-190	0.999756941941538	0.999762412755181	0.999764041928746	0.999765495103812
ENSG00000196126_rs35265698	bulk	ENSG00000196126	HLA-DRB1	chr6:32546546-32557625	rs35265698	chr6:32561334	chr6:31571218-32682664	1339.74148147961	G	C	0.143976	-0.593153	1e-200	mvAge	Wald ratio	1	1.02 (1.02-1.02)	1.14e-17	3.09e-15	TRUE	8.51137990702478e-202				1
ENSG00000204469_rs35265698	bulk	ENSG00000204469	PRRC2A	chr6:31588497-31605548	rs35265698	chr6:32561334	chr6:31571218-32682664	45.0784708546656	G	C	0.143976	0.113666	1.87801907901141e-11	mvAge	Wald ratio	1	0.90 (0.88-0.92)	1.14e-17	3.09e-15	TRUE	3.74092033080398e-10	0.881749962741139
ENSG00000134193_rs35273427	bulk	ENSG00000134193	REG4	chr1:120336641-120354283	rs35273427	chr1:120436751	chr1:118839067-144977494	49.9944916429395	C	T	0.0662098	-0.168953	1.53815464030303e-12	mvAge	Wald ratio	1	1.04 (1.01-1.06)	0.003	0.004	TRUE	2.87639777200387e-11		0.933180034166895
ENSG00000162461_rs35449927	bulk	ENSG00000162461	SLC25A34	chr1:16062900-16067891	rs35449927	chr1:16061804	chr1:14891511-16897730	2082.99700476972	C	T	0.299808	-0.553451	1e-200	mvAge	Wald ratio	1	0.99 (0.99-1.00)	0.000133	0.000173	TRUE	2.95802988472148e-192				0.919357111904405
ENSG00000100664_rs3548	bulk	ENSG00000100664	EIF5	chr14:103799881-103811362	rs3548	chr14:103811181	chr14:103012102-105001723	3595.50926621359	G	A	0.281214	0.708667	1e-200	mvAge	Wald ratio	1	1.00 (1.00-1.01)	0.011	0.012	TRUE	1.28308703982239e-194				0.912577206509354
ENSG00000008838_rs36071767	bulk	ENSG00000008838	MED24	chr17:38175350-38217468	rs36071767	chr17:38186825	chr17:36809344-38877404	23.3863942063429	C	T	0.375076	0.0594028	1.32479902555745e-06	mvAge	Wald ratio	1	1.07 (1.03-1.10)	0.000221	0.000271	TRUE	1.47347637930121e-05				0.883274455087359
ENSG00000197386_rs362275	bulk	ENSG00000197386	HTT	chr4:3076408-3245676	rs362275	chr4:3224602	chr4:2842979-3846040	52.1546330035627	T	C	0.312714	0.0925475	5.12271270264539e-13	mvAge	Wald ratio	1	1.09 (1.06-1.11)	2.45e-12	2.36e-10	TRUE	1.88376728277676e-10	0.992047384484484	0.993477045132019	0.993475322118363		0.995939203728694	0.995959194707696	0.996162093971235
ENSG00000125388_rs363066	bulk	ENSG00000125388	GRK4	chr4:2965335-3042474	rs363066	chr4:3135953	chr4:2842979-3846040	133.675519234136	G	T	0.301051	-0.149312	6.38998737348275e-31	mvAge	Wald ratio	1	0.95 (0.94-0.96)	1.04e-11	4.69e-10	TRUE	1.7064544342633e-26	0.970044605689609	0.999224118961338
ENSG00000197548_rs367745	bulk	ENSG00000197548	ATG7	chr3:11313995-11599139	rs367745	chr3:11309274	chr3:11019665-13070799	516.03913769457	C	T	0.6473	0.277936	3.02691342810127e-114	mvAge	Wald ratio	1	0.98 (0.98-0.99)	9.77e-06	2.34e-05	TRUE	2.40161880072948e-107			0.88948783668749	0.894797942931094
ENSG00000152760_rs3738167	bulk	ENSG00000152760	TCTEX1D1	chr1:67218142-67244470	rs3738167	chr1:67171266	chr1:66939404-68477895	534.665514697484	T	G	0.302342	-0.294141	2.66685866452149e-118	mvAge	Wald ratio	1	1.01 (1.01-1.02)	8.66e-05	0.000122	TRUE	7.13027550175505e-112			0.86549394243836
ENSG00000167720_rs3760229	bulk	ENSG00000167720	SRR	chr17:2206677-2228554	rs3760229	chr17:2206114	chr17:1928731-3702312	174.402890241417	A	G	0.102421	0.257657	8.03711162215393e-40	mvAge	Wald ratio	1	1.03 (1.02-1.05)	6.51e-06	1.73e-05	TRUE	1.81856637981333e-36				0.8736879648122
ENSG00000033627_rs3760387	bulk	ENSG00000033627	ATP6V0A1	chr17:40610862-40674629	rs3760387	chr17:40608536	chr17:39899810-41772087	182.782132807999	T	G	0.0706528	0.312016	1.19179072158161e-41	mvAge	Wald ratio	1	0.97 (0.96-0.98)	4.7e-06	1.34e-05	TRUE	9.69122636703439e-38			0.97582558002755	0.981511540338821	0.849694974799349	0.973197520009505	0.975444234730535	0.976476294745316
ENSG00000136436_rs3760449	bulk	ENSG00000136436	CALCOCO2	chr17:46908350-46943884	rs3760449	chr17:46906400	chr17:45876022-47517400	228.740021581298	T	C	0.169935	-0.237761	1.11480780336383e-51	mvAge	Wald ratio	1	1.01 (1.00-1.02)	0.014	0.015	TRUE	5.31587608283188e-49				0.896791542027502
ENSG00000197457_rs3761124	bulk	ENSG00000197457	STMN3	chr20:62271061-62284780	rs3761124	chr20:62288752	chr20:62190180-62965163	1532.67957673227	C	T	0.769777	0.525707	1e-200	mvAge	Wald ratio	1	0.99 (0.99-0.99)	1.79e-05	3.74e-05	TRUE	8.6494989823505e-193				0.981733528318096
ENSG00000134262_rs3761936	bulk	ENSG00000134262	AP4B1	chr1:114437370-114447823	rs3761936	chr1:114449662	chr1:113273306-114873845	115.805331879247	C	T	0.168608	-0.170375	5.21434785414456e-27	mvAge	Wald ratio	1	1.04 (1.03-1.06)	4.63e-08	5.29e-07	TRUE	1.52908322404973e-23		0.989317914570999	0.995028606142128	0.99676947733165
ENSG00000131778_rs3766520	bulk	ENSG00000131778	CHD1L	chr1:146714291-146767443	rs3766520	chr1:146686228	chr1:144977494-148361253	89.7395383255871	T	C	0.242365	-0.131162	2.70333582636177e-21	mvAge	Wald ratio	1	0.97 (0.95-0.98)	0.000123	0.000161	TRUE	4.81918141211448e-19			0.890243367673728
ENSG00000143774_rs3768329	bulk	ENSG00000143774	GUK1	chr1:228327663-228336685	rs3768329	chr1:228278108	chr1:226810860-229156248	43.5236078721367	T	G	0.0769881	-0.14708	4.17253511231794e-11	mvAge	Wald ratio	1	0.94 (0.91-0.97)	2.99e-05	5.32e-05	TRUE	4.95107424881068e-10		0.862978154890642	0.898910987561668			0.917441733425103	0.902110444457618
ENSG00000003400_rs3769823	bulk	ENSG00000003400	CASP10	chr2:202047604-202094129	rs3769823	chr2:202122995	chr2:201576284-202818637	138.646693753127	G	A	0.702555	0.152562	5.22636816736936e-32	mvAge	Wald ratio	1	1.03 (1.02-1.05)	3.07e-05	5.42e-05	TRUE	5.95556276394652e-29			0.980576857991935
ENSG00000241370_rs3778624	bulk	ENSG00000241370	RPP21	chr6:30312908-30314661	rs3778624	chr6:30302600	chr6:29737971-30798168	59.1992632753898	G	T	0.244807	-0.106294	1.41286283086063e-14	mvAge	Wald ratio	1	0.96 (0.94-0.98)	5.17e-05	8.07e-05	TRUE	1.07570059743229e-13			0.896391951687788
ENSG00000105609_rs3786631	bulk	ENSG00000105609	LILRB5	chr19:54754263-54761164	rs3786631	chr19:54710673	chr19:54602362-55728080	47.7163399653461	C	T	0.349595	-0.0860762	4.91586559156861e-12	mvAge	Wald ratio	1	0.95 (0.93-0.98)	0.000276	0.000325	TRUE	1.53647251571306e-10			0.864062058329976
ENSG00000125505_rs3786631	bulk	ENSG00000125505	MBOAT7	chr19:54677107-54693733	rs3786631	chr19:54710673	chr19:54602362-55728080	272.47212000571	C	T	0.349595	-0.204076	3.24563740620264e-61	mvAge	Wald ratio	1	0.98 (0.97-0.99)	0.000276	0.000325	TRUE	3.48701175540172e-57			0.839961497533507
ENSG00000170889_rs3786631	bulk	ENSG00000170889	RPS9	chr19:54704610-54752862	rs3786631	chr19:54710673	chr19:54602362-55728080	1794.40568424255	C	T	0.349595	0.498088	1e-200	mvAge	Wald ratio	1	1.01 (1.00-1.01)	0.000276	0.000325	TRUE	2.01427193634493e-202			0.825137337206867	0.832720953323941
ENSG00000204577_rs3786631	bulk	ENSG00000204577	LILRB3	chr19:54720147-54746602	rs3786631	chr19:54710673	chr19:54602362-55728080	288.995492758037	C	T	0.349595	-0.210069	7.96342693989909e-65	mvAge	Wald ratio	1	0.98 (0.97-0.99)	0.000276	0.000325	TRUE	4.37243498064662e-63			0.836916179167228	0.849863472080421
ENSG00000197312_rs3795763	bulk	ENSG00000197312	DDI2	chr1:15943995-15995539	rs3795763	chr1:15959977	chr1:14891511-16897730	54.0152540945458	T	C	0.294261	-0.0958081	1.98518049741651e-13	mvAge	Wald ratio	1	0.96 (0.94-0.98)	0.000287	0.000338	TRUE	5.91253966267238e-12				0.849736953156577
ENSG00000035720_rs3806810	bulk	ENSG00000035720	STAP1	chr4:68424446-68473055	rs3806810	chr4:68422952	chr4:68059497-68854765	127.974633259196	C	T	0.0654527	0.271018	1.13422704871163e-29	mvAge	Wald ratio	1	0.97 (0.96-0.98)	3.9e-05	6.42e-05	TRUE	4.9084791982453e-27								0.855099701903493
ENSG00000176390_rs3816780	bulk	ENSG00000176390	CRLF3	chr17:29096406-29151794	rs3816780	chr17:29161358	chr17:27334244-29786491	935.375034258462	T	C	0.111706	-0.55963	1e-200	mvAge	Wald ratio	1	0.99 (0.98-1.00)	0.000406	0.000461	TRUE	7.59767953330682e-193				0.804200010287868
ENSG00000162298_rs3825073	bulk	ENSG00000162298	SYVN1	chr11:64889252-64902004	rs3825073	chr11:64900270	chr11:63804569-65898631	23.3768	T	G	0.145458	0.0815558	1.33149641053519e-06	mvAge	Wald ratio	1	1.06 (1.03-1.10)	0.00022	0.00027	TRUE	1.47612146844834e-05				0.856764443323463
ENSG00000032742_rs3825444	bulk	ENSG00000032742	IFT88	chr13:21140585-21265503	rs3825444	chr13:21173926	chr13:20686720-22242174	105.095423197216	G	A	0.219869	0.146782	1.16171607805857e-24	mvAge	Wald ratio	1	1.04 (1.02-1.05)	7.09e-05	0.000104	TRUE	3.99041452225004e-22			0.938990213222052
ENSG00000197343_rs3843540	bulk	ENSG00000197343	ZNF655	chr7:99156029-99174076	rs3843540	chr7:99126640	chr7:98715474-100196651	71.1360743322596	C	T	0.163441	-0.13542	3.32353303577477e-17	mvAge	Wald ratio	1	0.96 (0.94-0.97)	1.25e-05	2.81e-05	TRUE	5.06742021651652e-15		0.96637368768711
ENSG00000125505_rs3844452	bulk	ENSG00000125505	MBOAT7	chr19:54677107-54693733	rs3844452	chr19:54708646	chr19:54602362-55728080	334.864495108302	G	A	0.323424	-0.230121	8.27560970035353e-75	mvAge	Wald ratio	1	0.98 (0.97-0.99)	8.86e-05	0.000124	TRUE	6.52337488066001e-70		0.925876455711524	0.933479755866229
ENSG00000170892_rs3844452	bulk	ENSG00000170892	TSEN34	chr19:54693789-54697585	rs3844452	chr19:54708646	chr19:54602362-55728080	1340.45444923593	G	A	0.323424	-0.445182	1e-200	mvAge	Wald ratio	1	0.99 (0.99-1.00)	8.86e-05	0.000124	TRUE	4.29813763254415e-192		0.924958942403413	0.933414307352115
ENSG00000170892_rs3859534	bulk	ENSG00000170892	TSEN34	chr19:54693789-54697585	rs3859534	chr19:54728767	chr19:54602362-55728080	724.886240645755	A	G	0.392764	-0.320022	1.11429453359172e-159	mvAge	Wald ratio	1	0.99 (0.98-0.99)	8.03e-05	0.000116	TRUE	4.56635909949948e-154		0.932947680188187	0.937526496600903
ENSG00000204351_rs387608	bulk	ENSG00000204351	SKIV2L	chr6:31926857-31937532	rs387608	chr6:31941557	chr6:31571218-32682664	1730.93626650638	A	G	0.122571	0.712707	1e-200	mvAge	Wald ratio	1	1.01 (1.01-1.02)	9.89e-08	9.45e-07	TRUE	7.96511331478499e-199		0.989552205510312
ENSG00000187778_rs3887728	bulk	ENSG00000187778	MCRS1	chr12:49950327-49961936	rs3887728	chr12:49972332	chr12:49001866-51776494	24.4602440394273	A	G	0.107599	-0.0949139	7.57547727968644e-07	mvAge	Wald ratio	1	0.91 (0.88-0.95)	3.7e-07	2.03e-06	TRUE	1.66656400539678e-05			0.918799476067461
ENSG00000261662_rs3897478	bulk	ENSG00000261662	RP5-1042I8.7	chr1:120451878-120453236	rs3897478	chr1:120451190	chr1:118839067-144977494	80.4153183063636	C	T	0.112752	0.168296	2.99226463660818e-19	mvAge	Wald ratio	1	0.96 (0.94-0.98)	1.97e-05	4.01e-05	TRUE	2.3069400022647e-18				0.97258587871245				0.888850804325313
ENSG00000204338_rs389884	bulk	ENSG00000204338	CYP21A1P	chr6:31973413-31976228	rs389884	chr6:31940897	chr6:31571218-32682664	585.13618919655	G	A	0.103295	-0.463649	2.47742205763332e-129	mvAge	Wald ratio	1	1.01 (1.01-1.02)	0.001	0.001	TRUE	1.83585950601019e-130			0.94132229259865
ENSG00000248290_rs389884	bulk	ENSG00000248290	TNXA	chr6:31976391-31980249	rs389884	chr6:31940897	chr6:31571218-32682664	251.291060403529	G	A	0.103295	-0.307378	1.25371840068012e-56	mvAge	Wald ratio	1	1.02 (1.01-1.03)	0.001	0.001	TRUE	2.26725322631415e-56			0.941186496274209
ENSG00000250535_rs389884	bulk	ENSG00000250535	STK19P	chr6:31981047-31981564	rs389884	chr6:31940897	chr6:31571218-32682664	82.1436822574435	G	A	0.103295	-0.176766	1.24136643949604e-19	mvAge	Wald ratio	1	1.04 (1.01-1.06)	0.001	0.001	TRUE	5.2664357551073e-19			0.938755608217512
ENSG00000119414_rs393721	bulk	ENSG00000119414	PPP6C	chr9:127908852-127952218	rs393721	chr9:127985775	chr9:126971887-129059665	313.075460739619	A	C	0.712015	0.230032	4.61530068079122e-70	mvAge	Wald ratio	1	0.98 (0.97-0.99)	0.000108	0.000145	TRUE	2.12067360520803e-65		0.919458433267356	0.935444459240644
ENSG00000136933_rs393721	bulk	ENSG00000136933	RABEPK	chr9:127962821-127996437	rs393721	chr9:127985775	chr9:126971887-129059665	2880.52669364998	A	C	0.712015	0.642886	1e-200	mvAge	Wald ratio	1	0.99 (0.99-1.00)	0.000108	0.000145	TRUE	3.57916280146276e-192				0.930969509895476
ENSG00000214708_rs4037396	bulk	ENSG00000214708	AC090616.2	chr17:30468245-30470154	rs4037396	chr17:30408642	chr17:29786491-31538425	63.6624702534175	C	T	0.105121	-0.154521	1.45144304943026e-15	mvAge	Wald ratio	1	0.96 (0.95-0.98)	0.00035	0.000402	TRUE	5.37492118172721e-15		0.82930182390348
ENSG00000163462_rs4072037	bulk	ENSG00000163462	TRIM46	chr1:155145873-155157447	rs4072037	chr1:155162067	chr1:154770403-156336133	70.2335	T	C	0.528123	-0.0996713	5.25654032006988e-17	mvAge	Wald ratio	1	1.05 (1.03-1.07)	1.07e-05	2.47e-05	TRUE	8.227279821528e-15				0.985123381118637				0.914062115359902
ENSG00000169231_rs4072037	bulk	ENSG00000169231	THBS3	chr1:155165379-155178842	rs4072037	chr1:155162067	chr1:154770403-156336133	4144.71563555536	T	C	0.528123	0.67486	1e-200	mvAge	Wald ratio	1	0.99 (0.99-1.00)	1.07e-05	2.47e-05	TRUE	2.10852201352457e-191			0.979626245428363				0.848829490573159
ENSG00000231064_rs4072037	bulk	ENSG00000231064	RP11-263K19.4	chr1:155166659-155175286	rs4072037	chr1:155162067	chr1:154770403-156336133	58.7047663678971	T	C	0.528123	0.0911646	1.82221660566879e-14	mvAge	Wald ratio	1	0.95 (0.93-0.97)	1.07e-05	2.47e-05	TRUE	4.75251945059643e-13		0.978110309304627	0.978646247925809		0.90724892904635	0.907844716841297	0.908012379225098
ENSG00000043514_rs41268045	bulk	ENSG00000043514	TRIT1	chr1:40306723-40349183	rs41268045	chr1:40316155	chr1:40200567-41975327	772.085111442893	T	C	0.122469	0.491227	6.19441075076784e-170	mvAge	Wald ratio	1	0.99 (0.98-0.99)	1.56e-05	3.36e-05	TRUE	1.31207441598196e-161	0.979804499856537	0.979212265596548	0.980635318793438	0.983464739437919
ENSG00000134193_rs41463147	bulk	ENSG00000134193	REG4	chr1:120336641-120354283	rs41463147	chr1:120554134	chr1:118839067-144977494	48.7318018799463	G	T	0.106924	-0.134226	2.92684686237879e-12	mvAge	Wald ratio	1	1.06 (1.04-1.09)	2.82e-06	9.03e-06	TRUE	1.56529163071506e-10	0.975168420186738
ENSG00000261662_rs41463147	bulk	ENSG00000261662	RP5-1042I8.7	chr1:120451878-120453236	rs41463147	chr1:120554134	chr1:118839067-144977494	32.754570312707	G	T	0.106924	0.110131	1.03681196406103e-08	mvAge	Wald ratio	1	0.93 (0.90-0.96)	2.82e-06	9.03e-06	TRUE	3.42157063030536e-08	0.983711588436501				0.949665038631954
ENSG00000146215_rs4149178	bulk	ENSG00000146215	CRIP3	chr6:43267448-43276535	rs4149178	chr6:43272188	chr6:42038721-43756169	164.12682030591	G	A	0.154343	0.209844	1.41546781892092e-37	mvAge	Wald ratio	1	0.97 (0.96-0.98)	3.45e-06	1.06e-05	TRUE	6.51345629293998e-34			0.912496498694647
ENSG00000112667_rs4398731	bulk	ENSG00000112667	DNPH1	chr6:43193367-43197222	rs4398731	chr6:43279721	chr6:42038721-43756169	320.439641377265	A	G	0.30702	0.228411	1.15000571869923e-71	mvAge	Wald ratio	1	0.98 (0.97-0.98)	2.12e-07	1.35e-06	TRUE	1.99040227402935e-66		0.995603871331448
ENSG00000146215_rs4398731	bulk	ENSG00000146215	CRIP3	chr6:43267448-43276535	rs4398731	chr6:43279721	chr6:42038721-43756169	433.175933416666	A	G	0.30702	0.264534	3.27265330575369e-96	mvAge	Wald ratio	1	0.98 (0.97-0.99)	2.12e-07	1.35e-06	TRUE	3.14178765365536e-89		0.978822613663744
ENSG00000171467_rs4398731	bulk	ENSG00000171467	ZNF318	chr6:43274872-43337216	rs4398731	chr6:43279721	chr6:42038721-43756169	560.130207880645	A	G	0.30702	-0.299507	7.70903469064431e-124	mvAge	Wald ratio	1	1.02 (1.01-1.03)	2.12e-07	1.35e-06	TRUE	8.7719632012976e-116				0.983522424664173
ENSG00000166133_rs4420508	bulk	ENSG00000166133	RPUSD2	chr15:40861499-40866659	rs4420508	chr15:40956681	chr15:40384132-41177514	49.2214531813392	G	C	0.835239	0.11237	2.2798170642803e-12	mvAge	Wald ratio	1	0.95 (0.93-0.98)	0.000286	0.000337	TRUE	5.7081989899008e-11	0.863337730748594	0.872419808276643
ENSG00000204351_rs444921	bulk	ENSG00000204351	SKIV2L	chr6:31926857-31937532	rs444921	chr6:31932177	chr6:31571218-32682664	1728.1297576818	T	C	0.121631	0.714557	1e-200	mvAge	Wald ratio	1	1.01 (1.01-1.01)	1.16e-07	1.07e-06	TRUE	7.51857038371429e-199			0.988663733662126	0.841788935597256
ENSG00000158373_rs4486004	bulk	ENSG00000158373	HIST1H2BD	chr6:26158349-26171577	rs4486004	chr6:26167710	chr6:25684587-26791233	6246.9101631072	T	G	0.238425	-0.919147	1e-200	mvAge	Wald ratio	1	0.99 (0.99-1.00)	3.7e-05	6.22e-05	TRUE	9.25111128698294e-192		0.803763337672478	0.910806673466664	0.939712322752571
ENSG00000166278_rs449643	bulk	ENSG00000166278	C2	chr6:31865562-31913449	rs449643	chr6:31936679	chr6:31571218-32682664	23.8635139797913	T	C	0.12142	-0.0889527	1.03010145356509e-06	mvAge	Wald ratio	1	0.92 (0.89-0.95)	1.46e-07	1.19e-06	TRUE	5.87206605649251e-06		0.982212326060434
ENSG00000168806_rs4547312	bulk	ENSG00000168806	LCMT2	chr15:43619974-43622803	rs4547312	chr15:43632138	chr15:42776399-44198049	80.1818298113929	G	A	0.31994	-0.113936	3.39703483203378e-19	mvAge	Wald ratio	1	0.96 (0.94-0.98)	4.76e-05	7.59e-05	TRUE	3.53324243479085e-17			0.931436599223615
ENSG00000109743_rs4557256	bulk	ENSG00000109743	BST1	chr4:15704573-15739936	rs4557256	chr4:15626647	chr4:15147446-15927009	23.6056083220953	C	A	0.651175	0.0606246	1.18100027842503e-06	mvAge	Wald ratio	1	0.93 (0.90-0.96)	3.27e-05	5.71e-05	TRUE	1.73728285557516e-05		0.900951498431612
ENSG00000253982_rs4595147	bulk	ENSG00000253982	CTD-2336O2.1	chr8:1710156-1712668	rs4595147	chr8:1703569	chr8:1163245-2042942	1271.29107627113	T	G	0.699387	0.443353	1e-200	mvAge	Wald ratio	1	0.99 (0.98-0.99)	2.69e-05	4.97e-05	TRUE	9.0430724441769e-203				0.961257421149637
ENSG00000135519_rs4641552	bulk	ENSG00000135519	KCNH3	chr12:49932940-49952091	rs4641552	chr12:50047182	chr12:49001866-51776494	326.754994394309	A	C	0.0672893	-0.424573	4.83726633653258e-73	mvAge	Wald ratio	1	0.97 (0.97-0.98)	2.19e-07	1.35e-06	TRUE	5.21771038968831e-67		0.980823595199328
ENSG00000265511_rs4646409	bulk	ENSG00000265511	RP11-524F11.1	chr17:17410665-17411622	rs4646409	chr17:17410053	chr17:16412342-18856320	120.114016009567	G	A	0.845579	0.179789	5.80764417521311e-28	mvAge	Wald ratio	1	1.03 (1.01-1.04)	0.00036	0.000412	TRUE	3.49973359401918e-27				0.811398997462245
ENSG00000197343_rs4646450	bulk	ENSG00000197343	ZNF655	chr7:99156029-99174076	rs4646450	chr7:99266318	chr7:98715474-100196651	67.5591285891624	A	G	0.168579	-0.130362	2.03844970264275e-16	mvAge	Wald ratio	1	0.95 (0.93-0.97)	1.95e-06	6.88e-06	TRUE	3.92453945605072e-14		0.995204600097789				0.915040604883471
ENSG00000241468_rs4646450	bulk	ENSG00000241468	ATP5J2	chr7:99046098-99063954	rs4646450	chr7:99266318	chr7:98715474-100196651	33.1393048134551	A	G	0.168579	-0.0914138	8.56229131975016e-09	mvAge	Wald ratio	1	0.93 (0.90-0.96)	1.95e-06	6.88e-06	TRUE	2.23069161454666e-07					0.885208511029963
ENSG00000243970_rs4660293	bulk	ENSG00000243970	PPIEL	chr1:39997510-40024379	rs4660293	chr1:40028180	chr1:38731847-40200567	207.487200350557	G	A	0.240458	0.199181	4.70327096440781e-47	mvAge	Wald ratio	1	0.97 (0.96-0.98)	4.09e-07	2.18e-06	TRUE	2.06629667712819e-45			0.96472991656675	0.998643088323949
ENSG00000158092_rs4678275	bulk	ENSG00000158092	NCK1	chr3:136581050-136668665	rs4678275	chr3:136653683	chr3:135456906-137371083	158.483943073425	A	G	0.787365	0.182105	2.4087958817257e-36	mvAge	Wald ratio	1	0.97 (0.96-0.99)	5.87e-05	8.9e-05	TRUE	4.02904978080972e-33		0.829181680094009	0.831236160466007	0.888806239481232
ENSG00000197548_rs4684782	bulk	ENSG00000197548	ATG7	chr3:11313995-11599139	rs4684782	chr3:11518755	chr3:11019665-13070799	164.137451985081	C	T	0.610466	0.15547	1.40119958494002e-37	mvAge	Wald ratio	1	0.97 (0.96-0.98)	6.6e-06	1.74e-05	TRUE	5.96394933567034e-34				0.924538277776584
ENSG00000106245_rs4729532	bulk	ENSG00000106245	BUD31	chr7:99006264-99017239	rs4729532	chr7:98978755	chr7:98715474-100196651	32.4112770872083	G	A	0.120052	-0.104135	1.24528856454302e-08	mvAge	Wald ratio	1	0.94 (0.91-0.97)	4.36e-05	7.01e-05	TRUE	2.26519061643796e-07			0.92542622939867
ENSG00000241468_rs4729532	bulk	ENSG00000241468	ATP5J2	chr7:99046098-99063954	rs4729532	chr7:98978755	chr7:98715474-100196651	36.7857006639955	G	A	0.120052	-0.110924	1.31631551433302e-09	mvAge	Wald ratio	1	0.94 (0.92-0.97)	4.36e-05	7.01e-05	TRUE	2.11539202046114e-08						0.841883384189563
ENSG00000134291_rs4760673	bulk	ENSG00000134291	TMEM106C	chr12:48357352-48362661	rs4760673	chr12:48356109	chr12:47714793-49001866	30.3326973975251	G	A	0.140141	0.0943307	3.63755861334441e-08	mvAge	Wald ratio	1	0.94 (0.91-0.96)	1.4e-06	5.5e-06	TRUE	1.20194474331109e-06		0.97975625767819	0.979822148892478	0.983007400167764
ENSG00000141452_rs4800488	bulk	ENSG00000141452	C18orf8	chr18:21083473-21111746	rs4800488	chr18:21117571	chr18:20649472-22996651	913.038561496298	A	C	0.479612	0.348885	1.39958732257257e-200	mvAge	Wald ratio	1	1.01 (1.01-1.02)	8.75e-06	2.16e-05	TRUE	4.24295465166251e-191			0.959627557619508	0.978822263877243
ENSG00000114054_rs483465	bulk	ENSG00000114054	PCCB	chr3:135969148-136056738	rs483465	chr3:136047977	chr3:135456906-137371083	1144.41157166834	G	A	0.783532	0.470213	1e-200	mvAge	Wald ratio	1	0.99 (0.98-0.99)	4.55e-06	1.32e-05	TRUE	5.12279992721663e-191	0.961615433240274		0.976384039755721	0.98166400831599
ENSG00000136933_rs4838249	bulk	ENSG00000136933	RABEPK	chr9:127962821-127996437	rs4838249	chr9:127911031	chr9:126971887-129059665	2895.43370764056	G	A	0.288699	-0.643794	1e-200	mvAge	Wald ratio	1	0.99 (0.99-1.00)	6.52e-05	9.81e-05	TRUE	5.6467373946247e-192		0.945647698608217
ENSG00000135974_rs4851758	bulk	ENSG00000135974	C2orf49	chr2:105953816-105965668	rs4851758	chr2:105952417	chr2:105125034-106210058	51.853101044036	T	C	0.110188	0.136631	5.96897829954636e-13	mvAge	Wald ratio	1	0.95 (0.93-0.97)	2.89e-05	5.22e-05	TRUE	9.0005924211509e-12					0.863530464585632
ENSG00000142233_rs485186	bulk	ENSG00000142233	NTN5	chr19:49164664-49176338	rs485186	chr19:49207206	chr19:47150082-49282227	791.467998698891	G	A	0.449272	0.327569	3.75837404288434e-174	mvAge	Wald ratio	1	0.99 (0.98-0.99)	2.42e-06	8.08e-06	TRUE	5.53580166520053e-165	0.948989669655901		0.974008938752148
ENSG00000109189_rs4865377	bulk	ENSG00000109189	USP46	chr4:53457138-53525502	rs4865377	chr4:53365168	chr4:48123600-53877433	51.6133515039718	T	C	0.68842	-0.0921588	6.74994136121949e-13	mvAge	Wald ratio	1	0.96 (0.93-0.98)	0.000166	0.000211	TRUE	2.85655763779813e-11		0.881329693311058
ENSG00000253982_rs4875958	bulk	ENSG00000253982	CTD-2336O2.1	chr8:1710156-1712668	rs4875958	chr8:1721090	chr8:1163245-2042942	1252.65193361695	A	G	0.726596	0.453022	1e-200	mvAge	Wald ratio	1	0.99 (0.99-0.99)	2.65e-05	4.97e-05	TRUE	9.53590861147625e-203	0.9487045815812		0.955477377705454	0.962095256634402
ENSG00000131323_rs4906258	bulk	ENSG00000131323	TRAF3	chr14:103243813-103377837	rs4906258	chr14:103217087	chr14:103012102-105001723	111.899130081385	G	T	0.0995068	-0.209504	3.73680125382117e-26	mvAge	Wald ratio	1	1.03 (1.01-1.04)	0.000556	0.000623	TRUE	6.13508730707102e-24			0.941258488806067
ENSG00000166165_rs4906331	bulk	ENSG00000166165	CKB	chr14:103985996-103989448	rs4906331	chr14:103971374	chr14:103012102-105001723	405.569210378604	T	C	0.340499	0.249386	3.34734133129232e-90	mvAge	Wald ratio	1	0.98 (0.97-0.99)	1.42e-05	3.12e-05	TRUE	2.80958205495322e-84			0.952491178938192
ENSG00000269910_rs4906356	bulk	ENSG00000269910	RP11-73M18.10	chr14:104160853-104161387	rs4906356	chr14:104138701	chr14:103012102-105001723	97.3565732018388	T	C	0.333722	0.124139	5.67283301630977e-23	mvAge	Wald ratio	1	0.96 (0.94-0.98)	1.98e-06	6.88e-06	TRUE	5.2910377355538e-22							0.803895737157609
ENSG00000101350_rs4911088	bulk	ENSG00000101350	KIF3B	chr20:30865467-30922814	rs4911088	chr20:30861791	chr20:25344231-31614823	40.1271944140191	G	T	0.411251	0.0765143	2.3795783009564e-10	mvAge	Wald ratio	1	0.94 (0.92-0.97)	1.55e-05	3.36e-05	TRUE	9.3734834313457e-09			0.829018787957094
ENSG00000130702_rs4925389	bulk	ENSG00000130702	LAMA5	chr20:60883011-60942368	rs4925389	chr20:60922512	chr20:59561724-61301855	340.468473835858	A	G	0.684127	0.233454	4.95108064117663e-76	mvAge	Wald ratio	1	0.98 (0.97-0.99)	5.56e-06	1.53e-05	TRUE	3.00451498886102e-71			0.98356884652645	0.983817036856625
ENSG00000140564_rs4932370	bulk	ENSG00000140564	FURIN	chr15:91411822-91426688	rs4932370	chr15:91404705	chr15:90475551-92164392	29.0619863293361	A	G	0.341854	-0.0675762	6.99890341044457e-08	mvAge	Wald ratio	1	1.06 (1.03-1.09)	0.000306	0.000355	TRUE	9.92762407929058e-07								0.945233629417303
ENSG00000131791_rs4950382	bulk	ENSG00000131791	PRKAB2	chr1:146626685-146644129	rs4950382	chr1:146648224	chr1:144977494-148361253	737.476853558577	T	C	0.256098	-0.361017	2.00447202736513e-162	mvAge	Wald ratio	1	0.99 (0.98-0.99)	9.67e-05	0.000133	TRUE	9.62084279301017e-159		0.91444097204391	0.922752719243573	0.937454166102287
ENSG00000131778_rs4950392	bulk	ENSG00000131778	CHD1L	chr1:146714291-146767443	rs4950392	chr1:146736548	chr1:144977494-148361253	41.6539129726677	T	G	0.238841	-0.0899611	1.08650067383255e-10	mvAge	Wald ratio	1	0.95 (0.93-0.98)	0.000173	0.000219	TRUE	2.95303957172029e-09		0.848200574311581
ENSG00000185670_rs496032	bulk	ENSG00000185670	ZBTB3	chr11:62515791-62521660	rs496032	chr11:62489267	chr11:62223771-63804569	25.4069044316613	T	C	0.768405	-0.0710535	4.64066266274577e-07	mvAge	Wald ratio	1	1.07 (1.03-1.10)	0.000237	0.000288	TRUE	5.70955886986729e-06			0.844823920522227
ENSG00000134222_rs4970834	bulk	ENSG00000134222	PSRC1	chr1:109822178-109825808	rs4970834	chr1:109814880	chr1:108409665-110303931	1789.73934809168	T	C	0.188301	0.606745	1e-200	mvAge	Wald ratio	1	1.01 (1.01-1.02)	1.03e-07	9.68e-07	TRUE	7.9535719791257e-190				0.990969871186541				0.992324700972526
ENSG00000116299_rs4970836	bulk	ENSG00000116299	KIAA1324	chr1:109656301-109749401	rs4970836	chr1:109821797	chr1:108409665-110303931	189.972883676934	A	G	0.760958	0.191066	3.19889510969142e-43	mvAge	Wald ratio	1	0.97 (0.95-0.98)	2.21e-07	1.35e-06	TRUE	5.53054500414017e-39	0.983263864286348	0.983900885513852
ENSG00000134222_rs4970836	bulk	ENSG00000134222	PSRC1	chr1:109822178-109825808	rs4970836	chr1:109821797	chr1:108409665-110303931	2457.22808376385	A	G	0.760958	-0.638429	1e-200	mvAge	Wald ratio	1	1.01 (1.01-1.01)	2.21e-07	1.35e-06	TRUE	1.73414233664165e-190			0.979688486460084	0.979709139108838			0.992324185108259
ENSG00000203804_rs4971041	bulk	ENSG00000203804	ADAMTSL4-AS1	chr1:150533480-150533969	rs4971041	chr1:150537357	chr1:148361253-151538881	35.1254850352591	T	C	0.552428	-0.0708538	3.08887262651276e-09	mvAge	Wald ratio	1	1.07 (1.04-1.10)	4.66e-06	1.34e-05	TRUE	7.94388968168536e-08				0.991006827458756
ENSG00000140265_rs506120	bulk	ENSG00000140265	ZSCAN29	chr15:43650370-43663223	rs506120	chr15:43802024	chr15:42776399-44198049	2268.66905068235	T	C	0.298085	-0.575262	1e-200	mvAge	Wald ratio	1	0.99 (0.99-1.00)	1.04e-05	2.43e-05	TRUE	2.21262380236384e-191	0.938299777536939
ENSG00000204386_rs519417	bulk	ENSG00000204386	NEU1	chr6:31825436-31830683	rs519417	chr6:31878433	chr6:31571218-32682664	61.1175078176092	A	G	0.104148	-0.152018	5.33334895487621e-15	mvAge	Wald ratio	1	1.05 (1.03-1.08)	5.14e-05	8.06e-05	TRUE	4.685616321583e-14			0.997783934856186
ENSG00000137500_rs524441	bulk	ENSG00000137500	CCDC90B	chr11:82970139-82997450	rs524441	chr11:82961058	chr11:81266712-84381272	77.9424651623539	A	G	0.706103	0.115032	1.05803491599623e-18	mvAge	Wald ratio	1	0.96 (0.95-0.98)	0.000136	0.000176	TRUE	1.21282560695003e-16		0.904739971337603	0.928045911438479	0.937290544746539
ENSG00000135519_rs52824916	bulk	ENSG00000135519	KCNH3	chr12:49932940-49952091	rs52824916	chr12:49993678	chr12:49001866-51776494	324.355295968965	T	C	0.0875181	-0.375038	1.60879237788882e-72	mvAge	Wald ratio	1	0.98 (0.97-0.98)	1.78e-07	1.22e-06	TRUE	7.63808312941051e-67	0.938554803342024	0.959120491278013	0.961066415246768		0.990467671876045
ENSG00000161791_rs52824916	bulk	ENSG00000161791	FMNL3	chr12:50031724-50101948	rs52824916	chr12:49993678	chr12:49001866-51776494	611.055593790097	T	C	0.0875181	-0.509725	6.45654229034659e-135	mvAge	Wald ratio	1	0.98 (0.97-0.99)	1.78e-07	1.22e-06	TRUE	6.55665617006852e-127		0.945583622208416
ENSG00000187778_rs52824916	bulk	ENSG00000187778	MCRS1	chr12:49950327-49961936	rs52824916	chr12:49993678	chr12:49001866-51776494	30.4427941974844	T	C	0.0875181	-0.116084	3.43273280193677e-08	mvAge	Wald ratio	1	0.92 (0.89-0.95)	1.78e-07	1.22e-06	TRUE	1.20074543427781e-06	0.916019958443024				0.958119563655005
ENSG00000168000_rs531552	bulk	ENSG00000168000	BSCL2	chr11:62457747-62477317	rs531552	chr11:62468889	chr11:62223771-63804569	162.046636672408	A	C	0.767071	0.178226	4.01790810848939e-37	mvAge	Wald ratio	1	0.97 (0.96-0.99)	0.000264	0.000315	TRUE	4.30243496414407e-34			0.820864555889471
ENSG00000175164_rs532436	bulk	ENSG00000175164	ABO	chr9:136125788-136150617	rs532436	chr9:136149830	chr9:135298842-137041122	1278.69670643657	A	G	0.196176	-0.51326	1e-200	mvAge	Wald ratio	1	1.01 (1.01-1.02)	1.33e-07	1.16e-06	TRUE	2.37482027105008e-198					0.955048610188102
ENSG00000166278_rs541862	bulk	ENSG00000166278	C2	chr6:31865562-31913449	rs541862	chr6:31916951	chr6:31571218-32682664	64.9057537332508	C	T	0.0781691	-0.178229	7.80548691466238e-16	mvAge	Wald ratio	1	0.95 (0.93-0.97)	1.83e-06	6.76e-06	TRUE	2.22569273288695e-14				0.981431163749933
ENSG00000168477_rs541862	bulk	ENSG00000168477	TNXB	chr6:32008931-32083111	rs541862	chr6:31916951	chr6:31571218-32682664	146.364140764402	C	T	0.0781691	-0.266903	1.05341621725418e-33	mvAge	Wald ratio	1	0.97 (0.96-0.98)	1.83e-06	6.76e-06	TRUE	2.14307053657617e-32		0.863413618474309
ENSG00000135519_rs55686423	bulk	ENSG00000135519	KCNH3	chr12:49932940-49952091	rs55686423	chr12:49963534	chr12:49001866-51776494	229.845876994085	T	A	0.0915206	-0.310423	6.388516193898e-52	mvAge	Wald ratio	1	0.97 (0.96-0.98)	3.45e-08	4.19e-07	TRUE	3.92587004731073e-47		0.991481909359481	0.991878671386143			0.993187497469254	0.994056020942431
ENSG00000161791_rs55686423	bulk	ENSG00000161791	FMNL3	chr12:50031724-50101948	rs55686423	chr12:49963534	chr12:49001866-51776494	529.599976004854	T	A	0.0915206	-0.466358	3.37287308658873e-117	mvAge	Wald ratio	1	0.98 (0.97-0.99)	3.45e-08	4.19e-07	TRUE	1.18251276246781e-109		0.988980999965424
ENSG00000114107_rs564800	bulk	ENSG00000114107	CEP70	chr3:138213186-138313380	rs564800	chr3:138256424	chr3:137371083-139954597	44.8090090205412	A	G	0.473576	-0.0796695	2.16570849471007e-11	mvAge	Wald ratio	1	1.06 (1.03-1.09)	3.49e-06	1.07e-05	TRUE	1.15223870805269e-09			0.960251118418564
ENSG00000174791_rs57004348	bulk	ENSG00000174791	RIN1	chr11:66097713-66104311	rs57004348	chr11:66099135	chr11:65898631-68005825	2850.15783670766	T	C	0.0716111	-1.12408	1e-200	mvAge	Wald ratio	1	0.99 (0.99-1.00)	0.002	0.002	TRUE	2.52698060428843e-193			0.889980751169992
ENSG00000166963_rs570933	bulk	ENSG00000166963	MAP1A	chr15:43803156-43823818	rs570933	chr15:43824030	chr15:42776399-44198049	318.585332939108	G	A	0.30587	0.228001	2.9214603738773e-71	mvAge	Wald ratio	1	1.02 (1.01-1.03)	3.97e-06	1.19e-05	TRUE	6.58763801154413e-66	0.972493215667788	0.979823054728824	0.982927283111745	0.985212922388256	0.95738583632404	0.959291937711285	0.960617556326883	0.961631751448029
ENSG00000100036_rs5753257	bulk	ENSG00000100036	SLC35E4	chr22:31031639-31065003	rs5753257	chr22:31026777	chr22:29651799-31439918	98.2731187770352	T	C	0.503813	-0.117601	3.63328946850133e-23	mvAge	Wald ratio	1	0.98 (0.96-0.99)	0.01	0.01	TRUE	1.88751517855051e-21				0.94496699776574
ENSG00000162222_rs576251	bulk	ENSG00000162222	TTC9C	chr11:62495541-62507765	rs576251	chr11:62490219	chr11:62223771-63804569	717.038877691487	A	G	0.233305	0.367617	5.76766463392245e-158	mvAge	Wald ratio	1	1.01 (1.01-1.02)	0.000237	0.000288	TRUE	8.90353408100083e-151			0.860252008915572
ENSG00000100219_rs5762767	bulk	ENSG00000100219	XBP1	chr22:29190543-29196585	rs5762767	chr22:29141241	chr22:27834752-29651799	92.2180462060529	T	C	0.143464	0.16252	7.74996961877573e-22	mvAge	Wald ratio	1	0.96 (0.95-0.98)	5.57e-05	8.51e-05	TRUE	1.8389712309465e-19			0.835908355367957
ENSG00000100219_rs5762795	bulk	ENSG00000100219	XBP1	chr22:29190543-29196585	rs5762795	chr22:29182500	chr22:27834752-29651799	2410.80699022183	A	C	0.335469	0.572023	1e-200	mvAge	Wald ratio	1	0.99 (0.99-1.00)	7.93e-06	1.99e-05	TRUE	2.94107105746951e-191				0.986105240169533				0.936456548668901
ENSG00000114054_rs576771	bulk	ENSG00000114054	PCCB	chr3:135969148-136056738	rs576771	chr3:135989292	chr3:135456906-137371083	1133.81811753092	T	C	0.783749	0.468365	1e-200	mvAge	Wald ratio	1	0.99 (0.98-0.99)	3.89e-06	1.17e-05	TRUE	5.78629381995557e-191	0.966624449505183
ENSG00000175164_rs579459	bulk	ENSG00000175164	ABO	chr9:136125788-136150617	rs579459	chr9:136154168	chr9:135298842-137041122	1290.86439756594	C	T	0.216949	-0.496652	1e-200	mvAge	Wald ratio	1	1.01 (1.01-1.02)	1.73e-06	6.5e-06	TRUE	8.62917604891834e-199		0.956432982835768	0.95611967982196	0.947839598198227		0.955075823195876	0.955077567398515	0.955046263898929
ENSG00000135519_rs59261129	bulk	ENSG00000135519	KCNH3	chr12:49932940-49952091	rs59261129	chr12:49951377	chr12:49001866-51776494	329.648311993954	T	C	0.0712179	-0.415355	1.13448824421117e-73	mvAge	Wald ratio	1	0.97 (0.96-0.98)	6.11e-08	6.36e-07	TRUE	1.9115704108835e-67			0.988026536361956
ENSG00000139644_rs59261129	bulk	ENSG00000139644	TMBIM6	chr12:50101508-50158717	rs59261129	chr12:49951377	chr12:49001866-51776494	68.411627944465	T	C	0.0712179	0.190951	1.32617244509738e-16	mvAge	Wald ratio	1	1.06 (1.04-1.08)	6.11e-08	6.36e-07	TRUE	5.08705706871428e-14	0.981145317377757				0.922579719282427
ENSG00000100219_rs6005881	bulk	ENSG00000100219	XBP1	chr22:29190543-29196585	rs6005881	chr22:29183133	chr22:27834752-29651799	2399.73882869606	G	A	0.335995	0.570679	1e-200	mvAge	Wald ratio	1	0.99 (0.99-1.00)	1.75e-05	3.69e-05	TRUE	1.54915723185145e-191			0.964318926818026
ENSG00000197457_rs6010620	bulk	ENSG00000197457	STMN3	chr20:62271061-62284780	rs6010620	chr20:62309839	chr20:62190180-62965163	1437.88878189538	G	A	0.767321	0.50885	1e-200	mvAge	Wald ratio	1	0.99 (0.99-0.99)	3.43e-05	5.9e-05	TRUE	4.18128160439187e-193		0.825778664131833	0.931328277020176
ENSG00000130584_rs6062317	bulk	ENSG00000130584	ZBTB46	chr20:62375019-62462597	rs6062317	chr20:62421012	chr20:62190180-62965163	73.3970063426052	A	G	0.242705	0.118632	1.05852227129041e-17	mvAge	Wald ratio	1	1.04 (1.02-1.06)	3.31e-05	5.74e-05	TRUE	9.55002984693267e-16	0.927212301653313				0.980350451168063
ENSG00000125520_rs6062509	bulk	ENSG00000125520	SLC2A4RG	chr20:62371214-62374858	rs6062509	chr20:62362563	chr20:62190180-62965163	167.052956254491	T	G	0.699564	-0.166823	3.22775081904803e-38	mvAge	Wald ratio	1	1.03 (1.02-1.04)	7.47e-06	1.89e-05	TRUE	6.55667832226662e-36				0.963556993956612
ENSG00000130584_rs6062530	bulk	ENSG00000130584	ZBTB46	chr20:62375019-62462597	rs6062530	chr20:62418385	chr20:62190180-62965163	72.356919717353	G	T	0.244559	0.117489	1.79432042171685e-17	mvAge	Wald ratio	1	1.04 (1.02-1.06)	2.06e-05	4.1e-05	TRUE	1.74720571831079e-15		0.989095685782575	0.988418862823314	0.980513609810407		0.980420082636226	0.9810112824408	0.983100183416596
ENSG00000136436_rs606911	bulk	ENSG00000136436	CALCOCO2	chr17:46908350-46943884	rs606911	chr17:46908228	chr17:45876022-47517400	422.907947480548	A	G	0.158711	-0.330062	5.60402417364194e-94	mvAge	Wald ratio	1	1.01 (1.00-1.02)	0.013	0.014	TRUE	5.53385083668802e-90				0.902657831452609
ENSG00000197296_rs6073414	bulk	ENSG00000197296	FITM2	chr20:42931478-42939809	rs6073414	chr20:42972623	chr20:42680176-44839056	42.2573017252677	T	C	0.772839	-0.0922043	7.98913941667404e-11	mvAge	Wald ratio	1	0.95 (0.93-0.97)	5.15e-05	8.06e-05	TRUE	1.99283029930491e-09		0.920949669828051
ENSG00000130702_rs6121990	bulk	ENSG00000130702	LAMA5	chr20:60883011-60942368	rs6121990	chr20:60919263	chr20:59561724-61301855	338.549065262674	A	G	0.681004	0.232197	1.30406728515983e-75	mvAge	Wald ratio	1	0.98 (0.97-0.99)	6.09e-06	1.64e-05	TRUE	7.3601190506297e-71				0.982258459505973
ENSG00000167658_rs62130415	bulk	ENSG00000167658	EEF2	chr19:3976054-3985467	rs62130415	chr19:3979156	chr19:3019660-4348967	86.2410655475183	C	G	0.0892408	0.193292	1.58708431655087e-20	mvAge	Wald ratio	1	0.97 (0.96-0.99)	0.003	0.004	TRUE	5.13642345340567e-19			0.809309308582997
ENSG00000130749_rs62136856	bulk	ENSG00000130749	ZC3H4	chr19:47567444-47617009	rs62136856	chr19:47573527	chr19:47150082-49282227	135.86217579493	G	A	0.670731	-0.146921	2.12862912452723e-31	mvAge	Wald ratio	1	1.03 (1.02-1.05)	7.72e-06	1.94e-05	TRUE	1.01183849123061e-28	0.974390956487285	0.974554486365112	0.974714620285871	0.973079779509285	0.920391467477244	0.920445818945704	0.920418819018792	0.920543467228738
ENSG00000158373_rs62396185	bulk	ENSG00000158373	HIST1H2BD	chr6:26158349-26171577	rs62396185	chr6:26180634	chr6:25684587-26791233	1846.3655583814	C	G	0.304286	-0.522713	1e-200	mvAge	Wald ratio	1	0.99 (0.99-0.99)	1.2e-05	2.73e-05	TRUE	2.20579542300549e-191		0.920199921598775	0.966927074424021
ENSG00000120333_rs6425310	bulk	ENSG00000120333	MRPS14	chr1:174979925-174992561	rs6425310	chr1:174971682	chr1:173097907-175089768	20.0126825684441	G	A	0.686535	0.0573559	7.68422371100027e-06	mvAge	Wald ratio	1	1.07 (1.03-1.11)	0.000188	0.000235	TRUE	7.2756212945042e-05				0.902856108076417
ENSG00000233276_rs6446272	bulk	ENSG00000233276	GPX1	chr3:49394609-49396033	rs6446272	chr3:49463287	chr3:49316972-51832015	147.249260457924	A	G	0.307001	-0.155774	6.87384919590328e-34	mvAge	Wald ratio	1	0.97 (0.95-0.98)	1.17e-06	4.8e-06	TRUE	1.97037707908694e-30		0.982067365876257				0.984674887137383
ENSG00000187446_rs6492998	bulk	ENSG00000187446	CHP1	chr15:41523037-41574043	rs6492998	chr15:41546631	chr15:41177514-42776399	247.808848923243	A	G	0.518603	-0.185896	7.7196924761025e-56	mvAge	Wald ratio	1	1.02 (1.01-1.03)	0.000317	0.000368	TRUE	1.82901257065677e-52		0.806400412914418
ENSG00000136448_rs6503422	bulk	ENSG00000136448	NMT1	chr17:43128978-43186384	rs6503422	chr17:43163851	chr17:43056905-45876022	388.487585799393	C	T	0.577883	-0.234326	1.74180687339161e-86	mvAge	Wald ratio	1	0.98 (0.97-0.99)	2.02e-06	6.97e-06	TRUE	1.61482844792323e-81	0.97360342565939	0.973918833360231	0.973955475101629	0.974457813986072
ENSG00000134490_rs6507716	bulk	ENSG00000134490	TMEM241	chr18:20777108-21017925	rs6507716	chr18:21115060	chr18:20649472-22996651	34.9332782932456	G	A	0.478939	-0.0703335	3.40447382898256e-09	mvAge	Wald ratio	1	0.94 (0.91-0.97)	2.9e-05	5.22e-05	TRUE	6.42297060858932e-08		0.953240465622865
ENSG00000141452_rs6507716	bulk	ENSG00000141452	C18orf8	chr18:21083473-21111746	rs6507716	chr18:21115060	chr18:20649472-22996651	946.450846529174	G	A	0.478939	0.354836	1e-200	mvAge	Wald ratio	1	1.01 (1.01-1.02)	2.9e-05	5.22e-05	TRUE	1.07153896087943e-191		0.891002212519734
ENSG00000178295_rs6531053	bulk	ENSG00000178295	GEN1	chr2:17935125-17966632	rs6531053	chr2:17935780	chr2:16329735-18647423	340.689684448811	C	T	0.487467	0.217183	4.44733659389797e-76	mvAge	Wald ratio	1	1.02 (1.01-1.03)	0.00039	0.000444	TRUE	1.61389189926875e-71				0.81590469731307
ENSG00000122986_rs653178	bulk	ENSG00000122986	HVCN1	chr12:111065646-111142755	rs653178	chr12:112007756	chr12:110336719-113263518	21.8924054549502	T	C	0.539991	0.0558334	2.87998350260857e-06	mvAge	Wald ratio	1	1.14 (1.10-1.18)	1.78e-11	6.91e-10	TRUE	0.000114079641699853	0.986683292242183
ENSG00000204852_rs653178	bulk	ENSG00000204852	TCTN1	chr12:111051832-111087235	rs653178	chr12:112007756	chr12:110336719-113263518	45.9451041337873	T	C	0.539991	0.0808169	1.21171364927196e-11	mvAge	Wald ratio	1	1.09 (1.06-1.12)	1.78e-11	6.91e-10	TRUE	1.78701914320334e-09	0.988516029717367
ENSG00000198945_rs6569651	bulk	ENSG00000198945	L3MBTL3	chr6:130334844-130462594	rs6569651	chr6:130404081	chr6:129861031-130935454	4428.06815181154	C	T	0.31246	0.745533	1e-200	mvAge	Wald ratio	1	1.01 (1.00-1.01)	0.000241	0.000291	TRUE	1.60334181861527e-192			0.841984470303201	0.842865686133756
ENSG00000134222_rs660240	bulk	ENSG00000134222	PSRC1	chr1:109822178-109825808	rs660240	chr1:109817838	chr1:108409665-110303931	2694.55969163236	C	T	0.792946	-0.698714	1e-200	mvAge	Wald ratio	1	1.01 (1.01-1.01)	3.07e-07	1.77e-06	TRUE	3.73838305541345e-190				0.971919905236627
ENSG00000114054_rs667920	bulk	ENSG00000114054	PCCB	chr3:135969148-136056738	rs667920	chr3:136069472	chr3:135456906-137371083	1064.68892797149	T	G	0.796933	0.465531	1e-200	mvAge	Wald ratio	1	0.99 (0.98-0.99)	2.03e-05	4.06e-05	TRUE	1.53947786373278e-191			0.909473732466496
ENSG00000143452_rs6694531	bulk	ENSG00000143452	HORMAD1	chr1:150670536-150693364	rs6694531	chr1:150683512	chr1:148361253-151538881	442.509541785906	A	C	0.48877	-0.246635	3.04649170525734e-98	mvAge	Wald ratio	1	1.02 (1.01-1.03)	2.95e-05	5.25e-05	TRUE	3.03650297116713e-92				0.973691242524604
ENSG00000143457_rs6694531	bulk	ENSG00000143457	GOLPH3L	chr1:150618701-150669630	rs6694531	chr1:150683512	chr1:148361253-151538881	52.8304691157365	A	C	0.48877	-0.0863833	3.6324529689937e-13	mvAge	Wald ratio	1	1.05 (1.03-1.07)	2.95e-05	5.25e-05	TRUE	2.23182341669401e-11		0.842503250831017
ENSG00000143457_rs6698495	bulk	ENSG00000143457	GOLPH3L	chr1:150618701-150669630	rs6698495	chr1:150564476	chr1:148361253-151538881	29.6895130475786	C	T	0.520592	-0.0648491	5.07107460640517e-08	mvAge	Wald ratio	1	1.08 (1.04-1.11)	1.86e-06	6.81e-06	TRUE	1.29449307973933e-06		0.986926460801861
ENSG00000064012_rs6754084	bulk	ENSG00000064012	CASP8	chr2:202098166-202152434	rs6754084	chr2:202124997	chr2:201576284-202818637	462.363099393227	C	T	0.741976	0.287824	1.44211535152489e-102	mvAge	Wald ratio	1	1.01 (1.01-1.02)	0.000256	0.000307	TRUE	5.45197222654355e-97				0.833455063024779
ENSG00000142233_rs676388	bulk	ENSG00000142233	NTN5	chr19:49164664-49176338	rs676388	chr19:49211969	chr19:47150082-49282227	782.854849064107	C	T	0.447648	0.325986	2.83139199579937e-172	mvAge	Wald ratio	1	0.99 (0.98-0.99)	9.57e-06	2.31e-05	TRUE	1.3615722502567e-163		0.859835954470145
ENSG00000182179_rs6775384	bulk	ENSG00000182179	UBA7	chr3:49842640-49851379	rs6775384	chr3:49853073	chr3:49316972-51832015	6284.28483898377	A	G	0.467586	-0.78661	1e-200	mvAge	Wald ratio	1	1.01 (1.00-1.01)	7.32e-09	1.21e-07	TRUE	3.22517678240831e-189			0.979138172775049				0.991034511611119
ENSG00000174564_rs6786302	bulk	ENSG00000174564	IL20RB	chr3:136665072-136729927	rs6786302	chr3:136656029	chr3:135456906-137371083	37.1369762617395	G	A	0.693701	0.0785836	1.099891890483e-09	mvAge	Wald ratio	1	0.94 (0.92-0.97)	2.28e-05	4.42e-05	TRUE	3.40726131421132e-08			0.936556100999517	0.978051171294887			0.838984940984823	0.857355527971043
ENSG00000182179_rs6802890	bulk	ENSG00000182179	UBA7	chr3:49842640-49851379	rs6802890	chr3:49832261	chr3:49316972-51832015	6282.09624652805	G	A	0.467774	-0.786496	1e-200	mvAge	Wald ratio	1	1.01 (1.00-1.01)	8.49e-09	1.35e-07	TRUE	2.94139304496492e-189		0.940686565245512
ENSG00000142233_rs681343	bulk	ENSG00000142233	NTN5	chr19:49164664-49176338	rs681343	chr19:49206462	chr19:47150082-49282227	821.493067762736	T	C	0.424097	0.335559	1.12201845430199e-180	mvAge	Wald ratio	1	0.99 (0.98-0.99)	1.88e-06	6.84e-06	TRUE	2.55255450275851e-171	0.96594542346668	0.965499227354715	0.983534544550442		0.968282854818984	0.968200600972093	0.977112363217584
ENSG00000087274_rs6824567	bulk	ENSG00000087274	ADD1	chr4:2845584-2931803	rs6824567	chr4:2883172	chr4:2842979-3846040	299.783931014841	T	C	0.289293	0.224897	3.65090052484496e-67	mvAge	Wald ratio	1	1.03 (1.02-1.04)	1.05e-09	2.44e-08	TRUE	1.29894485205797e-60			0.990086305368774	0.991714743885963		0.928600296069748	0.994155783852242	0.995570538450241
ENSG00000109436_rs6843792	bulk	ENSG00000109436	TBC1D9	chr4:141541919-141677274	rs6843792	chr4:141682299	chr4:141084631-143443265	1040.27109531091	A	G	0.335826	-0.392279	1e-200	mvAge	Wald ratio	1	0.99 (0.98-1.00)	0.000165	0.000211	TRUE	1.05845596910632e-193				0.897433105257553
ENSG00000112658_rs6901866	bulk	ENSG00000112658	SRF	chr6:43139037-43149243	rs6901866	chr6:43260660	chr6:42038721-43756169	39.5114780642182	C	T	0.308565	-0.0808841	3.25326918827157e-10	mvAge	Wald ratio	1	1.07 (1.05-1.10)	1.62e-07	1.22e-06	TRUE	2.32339873156998e-08	0.975054663708526				0.986186551854353
ENSG00000124574_rs6901866	bulk	ENSG00000124574	ABCC10	chr6:43395104-43418168	rs6901866	chr6:43260660	chr6:42038721-43756169	77.4516934746804	C	T	0.308565	-0.113093	1.35612586743565e-18	mvAge	Wald ratio	1	1.05 (1.03-1.07)	1.62e-07	1.22e-06	TRUE	6.8614552926112e-16	0.979010919714642
ENSG00000146215_rs6901866	bulk	ENSG00000146215	CRIP3	chr6:43267448-43276535	rs6901866	chr6:43260660	chr6:42038721-43756169	425.026006963685	C	T	0.308565	0.261743	1.94760104994244e-94	mvAge	Wald ratio	1	0.98 (0.97-0.99)	1.62e-07	1.22e-06	TRUE	1.71562897701502e-87				0.997043995245695
ENSG00000171467_rs6901866	bulk	ENSG00000171467	ZNF318	chr6:43274872-43337216	rs6901866	chr6:43260660	chr6:42038721-43756169	570.92560771046	C	T	0.308565	-0.301849	3.45143739335854e-126	mvAge	Wald ratio	1	1.02 (1.01-1.03)	1.62e-07	1.22e-06	TRUE	5.26552886887849e-118	0.980338921757954	0.982201546653884	0.982878912880619
ENSG00000168803_rs690276	bulk	ENSG00000168803	ADAL	chr15:43622872-43646096	rs690276	chr15:43704558	chr15:42776399-44198049	397.41833972566	T	C	0.311922	-0.252587	1.97514962206073e-88	mvAge	Wald ratio	1	0.98 (0.97-0.99)	2.69e-05	4.97e-05	TRUE	9.15307141956653e-83		0.949897781671349
ENSG00000204475_rs6922431	bulk	ENSG00000204475	NCR3	chr6:31556672-31560762	rs6922431	chr6:31465030	chr6:30798168-31571218	327.589909031423	C	T	0.0805418	-0.391366	3.14050869387622e-73	mvAge	Wald ratio	1	0.97 (0.96-0.98)	7.17e-07	3.41e-06	TRUE	8.02228519783861e-70		0.998920909310444
ENSG00000112655_rs6930764	bulk	ENSG00000112655	PTK7	chr6:43044006-43129457	rs6930764	chr6:43096067	chr6:42038721-43756169	21.3542614160767	A	G	0.411768	-0.0558432	3.8153114860724e-06	mvAge	Wald ratio	1	1.07 (1.03-1.11)	0.000228	0.000279	TRUE	3.79719616105992e-05			0.809687256633523	0.809756432317822
ENSG00000196652_rs6947826	bulk	ENSG00000196652	ZKSCAN5	chr7:99102274-99132323	rs6947826	chr7:99156520	chr7:98715474-100196651	943.098919477827	T	C	0.0931816	-0.60879	1e-200	mvAge	Wald ratio	1	0.99 (0.98-1.00)	0.000161	0.000205	TRUE	5.2686824274145e-193			0.805937747173343
ENSG00000130429_rs6955490	bulk	ENSG00000130429	ARPC1B	chr7:98971872-98992424	rs6955490	chr7:98974588	chr7:98715474-100196651	518.225554495492	A	G	0.111484	0.422816	1.0092528860767e-114	mvAge	Wald ratio	1	1.02 (1.01-1.02)	4.29e-05	6.94e-05	TRUE	1.72286486025237e-108				0.959876933332554				0.814497427585121
ENSG00000158517_rs6964833	bulk	ENSG00000158517	NCF1	chr7:74188309-74203659	rs6964833	chr7:74101909	chr7:73334602-76458564	1244.76753664221	C	T	0.244485	0.468389	1e-200	mvAge	Wald ratio	1	0.99 (0.98-0.99)	5.52e-06	1.53e-05	TRUE	4.08739091027766e-193		0.982524585561049
ENSG00000223969_rs6964856	bulk	ENSG00000223969	AC002456.2	chr7:90219933-90226667	rs6964856	chr7:90237831	chr7:87825004-90661784	30.2695869947991	T	C	0.316284	-0.0703536	3.73379096098689e-08	mvAge	Wald ratio	1	1.06 (1.03-1.09)	8.25e-05	0.000117	TRUE	1.22812697920758e-07			0.9337066991309
ENSG00000114054_rs696517	bulk	ENSG00000114054	PCCB	chr3:135969148-136056738	rs696517	chr3:136067655	chr3:135456906-137371083	887.168851441812	C	T	0.822715	0.450259	5.8613816451403e-195	mvAge	Wald ratio	1	0.99 (0.98-0.99)	6.71e-06	1.76e-05	TRUE	1.48530243543967e-185		0.956536879389722
ENSG00000102977_rs6979	bulk	ENSG00000102977	ACD	chr16:67691415-67694713	rs6979	chr16:67691668	chr16:65938566-68841363	126.911252712127	G	A	0.484726	-0.133567	1.93152351608381e-29	mvAge	Wald ratio	1	0.97 (0.95-0.98)	2.59e-05	4.91e-05	TRUE	1.40102078878281e-26			0.968171998702663
ENSG00000134250_rs699779	bulk	ENSG00000134250	NOTCH2	chr1:120454176-120612240	rs699779	chr1:120455310	chr1:118839067-144977494	41.0762618086371	G	A	0.112894	-0.120365	1.46089835481182e-10	mvAge	Wald ratio	1	1.06 (1.03-1.09)	2.12e-05	4.16e-05	TRUE	5.72868875845424e-09	0.89607161225052
ENSG00000106804_rs7027797	bulk	ENSG00000106804	C5	chr9:123714616-123812554	rs7027797	chr9:123771799	chr9:122260297-124871322	558.221841604741	C	T	0.10814	-0.444116	2.00447202736519e-123	mvAge	Wald ratio	1	0.99 (0.98-0.99)	0.000112	0.000149	TRUE	6.47730243717903e-117				0.880958256913896
ENSG00000147889_rs7041637	bulk	ENSG00000147889	CDKN2A	chr9:21967751-21995300	rs7041637	chr9:21961866	chr9:20463534-22206559	59.7144335759591	A	C	0.297118	-0.100433	1.09420828803668e-14	mvAge	Wald ratio	1	1.03 (1.01-1.06)	0.004	0.004	TRUE	2.80948807170162e-13			0.837976040836791	0.961417816443092
ENSG00000242338_rs7076585	bulk	ENSG00000242338	BMS1P4	chr10:75475601-75490227	rs7076585	chr10:75503692	chr10:75422550-78706814	35.3587066994886	C	T	0.566989	0.07134	2.73438712195294e-09	mvAge	Wald ratio	1	0.94 (0.92-0.97)	9.48e-05	0.00013	TRUE	3.79528566285856e-08			0.919036050009574
ENSG00000204396_rs707939	bulk	ENSG00000204396	VWA7	chr6:31733367-31745108	rs707939	chr6:31726688	chr6:31571218-32682664	48.7311012805077	A	C	0.349342	0.0870072	2.91809885374184e-12	mvAge	Wald ratio	1	0.95 (0.93-0.97)	1.1e-05	2.53e-05	TRUE	2.0992846242293e-11			0.999415835976815	0.999987678547671
ENSG00000260461_rs7100920	bulk	ENSG00000260461	RP11-541N10.3	chr10:105637132-105639519	rs7100920	chr10:105640978	chr10:104380410-106695048	276.349780109595	T	C	0.490943	0.196012	4.63980789982125e-62	mvAge	Wald ratio	1	0.99 (0.98-1.00)	0.03	0.031	TRUE	1.1866726347416e-59			0.828923694669945
ENSG00000111252_rs7137828	bulk	ENSG00000111252	SH2B3	chr12:111843752-111889427	rs7137828	chr12:111932800	chr12:110336719-113263518	313.304566645764	T	C	0.539986	-0.209074	4.1190778486774e-70	mvAge	Wald ratio	1	0.96 (0.96-0.97)	2.84e-12	2.36e-10	TRUE	5.21495966459818e-63	0.987839006580547	0.990200257419083	0.990254141433471
ENSG00000135148_rs7137828	bulk	ENSG00000135148	TRAFD1	chr12:112563305-112591407	rs7137828	chr12:111932800	chr12:110336719-113263518	72.8735079649798	T	C	0.539986	-0.101683	1.3797487205075e-17	mvAge	Wald ratio	1	0.93 (0.91-0.95)	2.84e-12	2.36e-10	TRUE	2.13578912668056e-14	0.990591159507573				0.909578198188312
ENSG00000196850_rs7137828	bulk	ENSG00000196850	PPTC7	chr12:110969120-111021125	rs7137828	chr12:111932800	chr12:110336719-113263518	21.9120757543596	T	C	0.539986	0.0558584	2.85200314440072e-06	mvAge	Wald ratio	1	1.14 (1.10-1.19)	2.84e-12	2.36e-10	TRUE	0.000137434310072882	0.991890470877386
ENSG00000137824_rs7161938	bulk	ENSG00000137824	RMDN3	chr15:41028082-41048049	rs7161938	chr15:40908696	chr15:40384132-41177514	620.218160880767	T	C	0.853489	0.410263	6.53130552647469e-137	mvAge	Wald ratio	1	0.98 (0.98-0.99)	4.19e-05	6.81e-05	TRUE	7.41054904135883e-131	0.956749888497197
ENSG00000172575_rs7170151	bulk	ENSG00000172575	RASGRP1	chr15:38780304-38857776	rs7170151	chr15:38846678	chr15:38530777-40384132	50.7964033638808	T	C	0.275057	0.094827	1.02423591412157e-12	mvAge	Wald ratio	1	0.94 (0.92-0.96)	4.08e-07	2.18e-06	TRUE	1.25814617810216e-10				0.983979269131594
ENSG00000166133_rs7171945	bulk	ENSG00000166133	RPUSD2	chr15:40861499-40866659	rs7171945	chr15:40868177	chr15:40384132-41177514	46.4426394817076	A	G	0.160848	-0.110224	9.41239186908965e-12	mvAge	Wald ratio	1	0.95 (0.92-0.97)	8.94e-05	0.000125	TRUE	3.67406641179566e-10				0.943332103604913
ENSG00000136381_rs7181486	bulk	ENSG00000136381	IREB2	chr15:78729773-78793798	rs7181486	chr15:78741618	chr15:78516053-80860978	2578.04945960046	C	T	0.326393	-0.592654	1e-200	mvAge	Wald ratio	1	1.01 (1.01-1.02)	2.76e-11	1.02e-09	TRUE	6.76377584292508e-188				0.976212788136829
ENSG00000072736_rs7190307	bulk	ENSG00000072736	NFATC3	chr16:68118654-68263162	rs7190307	chr16:68218336	chr16:65938566-68841363	28.7450280520243	A	G	0.479886	-0.0638085	8.24878530186585e-08	mvAge	Wald ratio	1	0.95 (0.92-0.98)	0.000385	0.000438	TRUE	1.10864997585605e-06				0.981092364966332
ENSG00000263276_rs7190307	bulk	ENSG00000263276	RP11-96D1.10	chr16:68258616-68261637	rs7190307	chr16:68218336	chr16:65938566-68841363	67.1270717875531	A	G	0.479886	-0.0973861	2.52289978645071e-16	mvAge	Wald ratio	1	0.96 (0.94-0.98)	0.000385	0.000438	TRUE	1.83137956600654e-15			0.951469489567036
ENSG00000167264_rs7200986	bulk	ENSG00000167264	DUS2	chr16:68021649-68113223	rs7200986	chr16:68099946	chr16:65938566-68841363	1810.06055933884	A	G	0.481059	0.477143	1e-200	mvAge	Wald ratio	1	1.01 (1.00-1.01)	0.000304	0.000354	TRUE	1.95797155270656e-194				0.971474756474539
ENSG00000070495_rs7215451	bulk	ENSG00000070495	JMJD6	chr17:74708919-74722866	rs7215451	chr17:74701717	chr17:74375560-76263413	1748.25713449414	C	T	0.465001	0.470653	1e-200	mvAge	Wald ratio	1	1.01 (1.01-1.01)	1.88e-05	3.9e-05	TRUE	1.02712045050244e-191		0.981089030762312	0.981147894434908	0.981858152077572
ENSG00000095015_rs726501	bulk	ENSG00000095015	MAP3K1	chr5:56111401-56191979	rs726501	chr5:56127866	chr5:55417349-56621102	69.1007111342424	A	G	0.122778	0.150393	9.33039435791088e-17	mvAge	Wald ratio	1	0.95 (0.92-0.97)	2.49e-06	8.23e-06	TRUE	1.17294059476784e-14	0.923964264757041	0.920777130271925	0.946838943609425	0.970709094415391		0.944821032126368	0.959739554840599	0.973682610176008
ENSG00000100147_rs7285782	bulk	ENSG00000100147	CCDC134	chr22:42196683-42222303	rs7285782	chr22:42225018	chr22:40545797-42690818	1177.79418474624	G	T	0.431452	0.396222	1e-200	mvAge	Wald ratio	1	0.99 (0.99-1.00)	0.000159	0.000203	TRUE	2.51566963723233e-192				0.908293943508446
ENSG00000100219_rs7287806	bulk	ENSG00000100219	XBP1	chr22:29190543-29196585	rs7287806	chr22:29213011	chr22:27834752-29651799	2441.93055359374	A	G	0.333891	0.575837	1e-200	mvAge	Wald ratio	1	0.99 (0.99-0.99)	3.37e-06	1.04e-05	TRUE	5.72983848598188e-191			0.98742254332328				0.970255555325119
ENSG00000111642_rs73047887	bulk	ENSG00000111642	CHD4	chr12:6679249-6716642	rs73047887	chr12:6736843	chr12:6419753-8377536	162.10718302499	C	T	0.2412	-0.176128	3.89672717307898e-37	mvAge	Wald ratio	1	1.03 (1.01-1.04)	8.2e-05	0.000117	TRUE	5.91362873917889e-34			0.939790496102863
ENSG00000184574_rs73047887	bulk	ENSG00000184574	LPAR5	chr12:6728001-6745613	rs73047887	chr12:6736843	chr12:6419753-8377536	1013.50722777671	C	T	0.2412	-0.427821	1e-200	mvAge	Wald ratio	1	1.01 (1.01-1.02)	8.2e-05	0.000117	TRUE	3.12605261569072e-192		0.93968619594604	0.940067098748646	0.94061404262932
ENSG00000002016_rs7307680	bulk	ENSG00000002016	RAD52	chr12:1021243-1099219	rs7307680	chr12:1052488	chr12:61107-1080331	421.340093311288	G	A	0.18381	-0.310821	1.22067485916075e-93	mvAge	Wald ratio	1	0.98 (0.97-0.99)	8.09e-05	0.000117	TRUE	1.15251083701376e-88		0.931459958706386
ENSG00000138867_rs738820	bulk	ENSG00000138867	GUCD1	chr22:24936406-24951903	rs738820	chr22:24947452	chr22:23712647-24984204	230.014458289165	T	C	0.821696	-0.233933	5.86678266401977e-52	mvAge	Wald ratio	1	1.02 (1.01-1.03)	0.005	0.005	TRUE	2.79903519730586e-49		0.893465933151154
ENSG00000183579_rs739196	bulk	ENSG00000183579	ZNRF3	chr22:29279580-29453475	rs739196	chr22:29311271	chr22:27834752-29651799	52.7574935706415	A	G	0.162952	-0.116839	3.76357001693673e-13	mvAge	Wald ratio	1	1.06 (1.03-1.08)	9.3e-06	2.27e-05	TRUE	1.97541594648599e-11						0.836914229876455	0.848821521594518	0.890833352282524
ENSG00000117477_rs7413522	bulk	ENSG00000117477	CCDC181	chr1:169364108-169429907	rs7413522	chr1:169281036	chr1:169086324-170557776	24.6396323450086	C	T	0.41249	-0.0599702	6.87717380039775e-07	mvAge	Wald ratio	1	0.92 (0.89-0.95)	6.71e-07	3.3e-06	TRUE	3.01275036822251e-06					0.960952795888666	0.967047986113343
ENSG00000134250_rs7515431	bulk	ENSG00000134250	NOTCH2	chr1:120454176-120612240	rs7515431	chr1:120513548	chr1:118839067-144977494	42.7416279895393	T	C	0.115262	-0.121668	6.23447661105007e-11	mvAge	Wald ratio	1	1.06 (1.03-1.09)	3.27e-05	5.71e-05	TRUE	2.45364719956138e-09	0.848593651170517	0.848410767259983	0.848369688406658	0.855189234134607
ENSG00000134222_rs7528419	bulk	ENSG00000134222	PSRC1	chr1:109822178-109825808	rs7528419	chr1:109817192	chr1:108409665-110303931	2748.43067391409	G	A	0.21082	0.699876	1e-200	mvAge	Wald ratio	1	1.01 (1.01-1.01)	1.45e-07	1.19e-06	TRUE	6.26959260530573e-190	0.986329596508758	0.986999965549604			0.992316554132955	0.992322214834153
ENSG00000043514_rs7529794	bulk	ENSG00000043514	TRIT1	chr1:40306723-40349183	rs7529794	chr1:40403370	chr1:40200567-41975327	366.513151623695	T	G	0.24803	0.260485	1.06536886366757e-81	mvAge	Wald ratio	1	0.98 (0.97-0.99)	0.000105	0.000141	TRUE	1.29190645062402e-76	0.925064736781808	0.919928964063191
ENSG00000043514_rs7542907	bulk	ENSG00000043514	TRIT1	chr1:40306723-40349183	rs7542907	chr1:40391752	chr1:40200567-41975327	386.482162192626	T	C	0.250414	0.266451	4.78519896358344e-86	mvAge	Wald ratio	1	0.98 (0.97-0.99)	2.52e-05	4.77e-05	TRUE	1.72778454313358e-80			0.969423903248246
ENSG00000267082_rs754528	bulk	ENSG00000267082	CTC-510F12.2	chr19:11314304-11326844	rs754528	chr19:11305245	chr19:11284028-13471127	258.329361507389	C	T	0.0663735	-0.380878	3.78268345589393e-58	mvAge	Wald ratio	1	1.02 (1.01-1.03)	0.000174	0.00022	TRUE	4.86075958803665e-57				0.905706238592142
ENSG00000131781_rs7554833	bulk	ENSG00000131781	FMO5	chr1:146646930-146714700	rs7554833	chr1:146761044	chr1:144977494-148361253	31.1322838249858	T	C	0.240319	-0.0776423	2.40242589311352e-08	mvAge	Wald ratio	1	0.95 (0.92-0.97)	0.000241	0.000291	TRUE	1.25987410763e-07			0.832887890656967
ENSG00000134308_rs7592044	bulk	ENSG00000134308	YWHAQ	chr2:9724101-9771143	rs7592044	chr2:9870631	chr2:8422147-10298469	379.223212994563	C	T	0.696625	-0.248819	1.78237876744811e-84	mvAge	Wald ratio	1	1.02 (1.01-1.03)	0.000118	0.000157	TRUE	5.72621451662604e-82		0.911648951904951
ENSG00000004534_rs7613875	bulk	ENSG00000004534	RBM6	chr3:49977440-50137478	rs7613875	chr3:49971514	chr3:49316972-51832015	10113.4980367942	A	C	0.491151	-0.913861	1e-200	mvAge	Wald ratio	1	1.01 (1.00-1.01)	3.38e-07	1.89e-06	TRUE	1.22102817698415e-191			0.852928023127036
ENSG00000164077_rs7613875	bulk	ENSG00000164077	MON1A	chr3:49946302-49967606	rs7613875	chr3:49971514	chr3:49316972-51832015	147.689518023705	A	C	0.491151	-0.143937	5.52968000492801e-34	mvAge	Wald ratio	1	1.04 (1.02-1.05)	3.38e-07	1.89e-06	TRUE	3.24282492537981e-30				0.991925619812002
ENSG00000145020_rs7622302	bulk	ENSG00000145020	AMT	chr3:49454211-49460186	rs7622302	chr3:49547561	chr3:49316972-51832015	273.195112108628	C	T	0.305491	0.21154	2.26881978114452e-61	mvAge	Wald ratio	1	1.03 (1.02-1.04)	1.01e-06	4.27e-06	TRUE	3.16630649018132e-56		0.917822068369656
ENSG00000138867_rs762286	bulk	ENSG00000138867	GUCD1	chr22:24936406-24951903	rs762286	chr22:24970107	chr22:23712647-24984204	96.7775896699254	G	A	0.820317	-0.151993	7.73927003278055e-23	mvAge	Wald ratio	1	1.03 (1.01-1.05)	0.006	0.007	TRUE	2.28607368370234e-21		0.848460501959618
ENSG00000003756_rs7628058	bulk	ENSG00000003756	RBM5	chr3:50126341-50156454	rs7628058	chr3:50039474	chr3:49316972-51832015	24.0697967683445	A	G	0.485362	-0.0583774	9.28581442210796e-07	mvAge	Wald ratio	1	1.10 (1.06-1.13)	1.22e-07	1.11e-06	TRUE	2.03438071894166e-05		0.967523208403674				0.961472901216491
ENSG00000100219_rs763073	bulk	ENSG00000100219	XBP1	chr22:29190543-29196585	rs763073	chr22:29215542	chr22:27834752-29651799	2439.19	A	G	0.334185	0.575435	1e-200	mvAge	Wald ratio	1	0.99 (0.99-0.99)	2.5e-06	8.23e-06	TRUE	7.18784401069755e-191		0.968013909616423				0.958641013572426
ENSG00000159873_rs763073	bulk	ENSG00000159873	CCDC117	chr22:29168662-29185283	rs763073	chr22:29215542	chr22:27834752-29651799	343.105430979198	A	G	0.334185	0.230933	1.33229377897694e-76	mvAge	Wald ratio	1	0.98 (0.97-0.99)	2.5e-06	8.23e-06	TRUE	7.23730710185477e-71		0.977932240241556	0.989125044738895		0.956371518536542	0.967982402558993	0.974499533747561
ENSG00000145020_rs7646366	bulk	ENSG00000145020	AMT	chr3:49454211-49460186	rs7646366	chr3:49470668	chr3:49316972-51832015	296.833437607588	A	G	0.306701	0.220078	1.59808545947307e-66	mvAge	Wald ratio	1	1.02 (1.01-1.03)	8.22e-07	3.67e-06	TRUE	4.86348428347952e-61			0.985061137258961
ENSG00000087274_rs7678161	bulk	ENSG00000087274	ADD1	chr4:2845584-2931803	rs7678161	chr4:2901600	chr4:2842979-3846040	186.73061743107	T	C	0.320023	0.17321	1.63832477962863e-42	mvAge	Wald ratio	1	1.04 (1.02-1.05)	1.5e-08	2.17e-07	TRUE	8.44463949370103e-38			0.906933894319719	0.91655426202165
ENSG00000109736_rs7678161	bulk	ENSG00000109736	MFSD10	chr4:2932288-2936586	rs7678161	chr4:2901600	chr4:2842979-3846040	353.159368832674	T	C	0.320023	-0.236831	8.58420340887524e-79	mvAge	Wald ratio	1	0.97 (0.97-0.98)	1.5e-08	2.17e-07	TRUE	5.16583293769635e-72			0.902645820688369				0.937612166856084
ENSG00000249673_rs7678161	bulk	ENSG00000249673	NOP14-AS1	chr4:2936626-2963465	rs7678161	chr4:2901600	chr4:2842979-3846040	53.9193457852677	T	C	0.320023	0.0935138	2.08545104769317e-13	mvAge	Wald ratio	1	1.07 (1.04-1.09)	1.5e-08	2.17e-07	TRUE	1.19547122315655e-11			0.916448208044853
ENSG00000163257_rs7678436	bulk	ENSG00000163257	DCAF16	chr4:17802278-17812381	rs7678436	chr4:17797966	chr4:17383322-18841874	301.852402385354	A	G	0.148446	-0.287787	1.28499074582297e-67	mvAge	Wald ratio	1	1.02 (1.01-1.04)	1.07e-05	2.47e-05	TRUE	1.32920902096517e-62		0.937479883800443	0.943325563807688
ENSG00000197386_rs7685686	bulk	ENSG00000197386	HTT	chr4:3076408-3245676	rs7685686	chr4:3207142	chr4:2842979-3846040	23.154653808493	G	A	0.423184	0.0579215	1.49430758188326e-06	mvAge	Wald ratio	1	1.12 (1.08-1.16)	3.02e-10	9.42e-09	TRUE	4.8504409997758e-05								0.996172498435307
ENSG00000158373_rs7766641	bulk	ENSG00000158373	HIST1H2BD	chr6:26158349-26171577	rs7766641	chr6:26184102	chr6:25684587-26791233	1828.52890462089	A	G	0.306885	-0.519237	1e-200	mvAge	Wald ratio	1	0.99 (0.99-0.99)	2.18e-05	4.25e-05	TRUE	1.36188570470419e-191		0.869382574730001	0.943435672591362
ENSG00000070669_rs7792742	bulk	ENSG00000070669	ASNS	chr7:97481430-97501854	rs7792742	chr7:97454314	chr7:97099570-98715474	531.050617468877	A	C	0.140579	0.387384	1.64437172321491e-117	mvAge	Wald ratio	1	0.99 (0.98-0.99)	0.00025	3e-04	TRUE	1.90143233589811e-111			0.936948227928392
ENSG00000078399_rs7806799	bulk	ENSG00000078399	HOXA9	chr7:27202054-27210117	rs7806799	chr7:27217746	chr7:25909555-28360309	137.648322613064	G	A	0.907776	0.240174	8.65565623862658e-32	mvAge	Wald ratio	1	0.97 (0.95-0.98)	8.35e-05	0.000118	TRUE	3.9239392108315e-29				0.944609813706646
ENSG00000070669_rs7809785	bulk	ENSG00000070669	ASNS	chr7:97481430-97501854	rs7809785	chr7:97595328	chr7:97099570-98715474	4078.17790273925	G	T	0.249178	-0.774019	1e-200	mvAge	Wald ratio	1	1.01 (1.00-1.01)	9.03e-05	0.000125	TRUE	3.94878720066759e-193		0.990333097558111
ENSG00000136933_rs7852933	bulk	ENSG00000136933	RABEPK	chr9:127962821-127996437	rs7852933	chr9:127932402	chr9:126971887-129059665	2889.43921930864	A	G	0.288466	-0.643396	1e-200	mvAge	Wald ratio	1	0.99 (0.99-1.00)	7.84e-05	0.000114	TRUE	4.79168757130313e-192			0.942365338434195
ENSG00000204371_rs7887	bulk	ENSG00000204371	EHMT2	chr6:31847536-31865464	rs7887	chr6:31864547	chr6:31571218-32682664	57.3776213052532	T	G	0.356061	-0.0939727	3.56943929198846e-14	mvAge	Wald ratio	1	1.05 (1.03-1.07)	1.62e-05	3.45e-05	TRUE	3.33143394450918e-13			0.95543054194915	0.95708401993245
ENSG00000204387_rs7887	bulk	ENSG00000204387	C6orf48	chr6:31802385-31807541	rs7887	chr6:31864547	chr6:31571218-32682664	125.954821026092	T	G	0.356061	0.138896	3.10170149947768e-29	mvAge	Wald ratio	1	0.97 (0.95-0.98)	1.62e-05	3.45e-05	TRUE	8.25768128733885e-28		0.848183884335056
ENSG00000149292_rs7939992	bulk	ENSG00000149292	TTC12	chr11:113185251-113254266	rs7939992	chr11:113229665	chr11:112459488-114257728	3171.49987030145	C	T	0.471382	-0.606763	1e-200	mvAge	Wald ratio	1	0.99 (0.99-0.99)	3.18e-08	4.17e-07	TRUE	1.51572559957436e-189		0.957165932344981				0.94648400485124
ENSG00000270179_rs7939992	bulk	ENSG00000270179	RP11-159N11.4	chr11:113239200-113239839	rs7939992	chr11:113229665	chr11:112459488-114257728	382.967864518825	C	T	0.471382	-0.230268	2.61697756797007e-85	mvAge	Wald ratio	1	0.98 (0.97-0.98)	3.18e-08	4.17e-07	TRUE	1.49890737756974e-83	0.955324552937292	0.959160622773777		0.957902454252939				0.982976567407665
ENSG00000161791_rs7954994	bulk	ENSG00000161791	FMNL3	chr12:50031724-50101948	rs7954994	chr12:50068089	chr12:49001866-51776494	666.270959103308	T	C	0.0954448	-0.510946	6.3095734448021e-147	mvAge	Wald ratio	1	0.98 (0.98-0.99)	2.98e-06	9.32e-06	TRUE	1.1732586304426e-138				0.935933449498277				0.949313088355319
ENSG00000184574_rs7959658	bulk	ENSG00000184574	LPAR5	chr12:6728001-6745613	rs7959658	chr12:6754191	chr12:6419753-8377536	548.834450914567	G	A	0.329543	-0.291041	2.20800473301887e-121	mvAge	Wald ratio	1	1.02 (1.01-1.02)	2.09e-05	4.14e-05	TRUE	1.51631815024148e-114			0.982854874612412	0.98307435567982
ENSG00000257594_rs796051	bulk	ENSG00000257594	GALNT4	chr12:89913185-89920039	rs796051	chr12:89740864	chr12:89682122-92066155	77.6647937700151	C	T	0.182307	-0.135483	1.21618600064637e-18	mvAge	Wald ratio	1	1.05 (1.03-1.07)	8.49e-08	8.4e-07	TRUE	3.67903663243511e-16	0.991434241392191
ENSG00000135519_rs7977389	bulk	ENSG00000135519	KCNH3	chr12:49932940-49952091	rs7977389	chr12:49981722	chr12:49001866-51776494	228.132656690698	C	T	0.106346	-0.289286	1.51008015416416e-51	mvAge	Wald ratio	1	0.97 (0.96-0.98)	1.69e-07	1.22e-06	TRUE	7.61437667782373e-47		0.949216356509934	0.951403186546616
ENSG00000187778_rs7977389	bulk	ENSG00000187778	MCRS1	chr12:49950327-49961936	rs7977389	chr12:49981722	chr12:49001866-51776494	25.0243161271328	C	T	0.106346	-0.0964963	5.65613803967665e-07	mvAge	Wald ratio	1	0.91 (0.88-0.95)	1.69e-07	1.22e-06	TRUE	1.40666437232967e-05			0.959419332734755				0.975333009867496
ENSG00000267868_rs7983602	bulk	ENSG00000267868	RP11-120K24.3	chr13:113619149-113620445	rs7983602	chr13:113620482	chr13:113572488-115109853	151.254926735333	G	A	0.276217	0.162874	8.92483097758038e-35	mvAge	Wald ratio	1	0.97 (0.96-0.98)	2.67e-05	4.97e-05	TRUE	8.39025502495471e-34			0.946395143004894		0.820899881107953	0.820973832645446	0.822389037679768
ENSG00000032742_rs7995773	bulk	ENSG00000032742	IFT88	chr13:21140585-21265503	rs7995773	chr13:21251235	chr13:20686720-22242174	109.823644804154	C	T	0.226878	0.148355	1.06979361129085e-25	mvAge	Wald ratio	1	1.04 (1.02-1.05)	5.53e-05	8.48e-05	TRUE	4.58586482259295e-23				0.950954951113798
ENSG00000198700_rs8028	bulk	ENSG00000198700	IPO9	chr1:201798269-201853422	rs8028	chr1:201865763	chr1:201589975-203334734	294.086188042696	G	A	0.684731	0.217428	6.35038418504048e-66	mvAge	Wald ratio	1	1.02 (1.01-1.03)	0.000207	0.000256	TRUE	1.41804373045997e-61			0.861582783428167
ENSG00000166949_rs8031440	bulk	ENSG00000166949	SMAD3	chr15:67356101-67487533	rs8031440	chr15:67483979	chr15:67094767-69017999	284.126290579306	A	G	0.221961	0.239027	9.38425931237019e-64	mvAge	Wald ratio	1	1.02 (1.01-1.03)	1.05e-05	2.45e-05	TRUE	3.9126392845018e-59					0.889278912491646
ENSG00000103591_rs8031500	bulk	ENSG00000103591	AAGAB	chr15:67493371-67547533	rs8031500	chr15:67519040	chr15:67094767-69017999	111.196081773319	T	C	0.229122	0.148756	5.34564359396974e-26	mvAge	Wald ratio	1	1.03 (1.02-1.05)	4.98e-05	7.83e-05	TRUE	1.32311093616495e-23				0.909745202484513
ENSG00000104129_rs8040502	bulk	ENSG00000104129	DNAJC17	chr15:41060067-41099675	rs8040502	chr15:40915190	chr15:40384132-41177514	75.826259845595	G	A	0.837521	0.140123	3.08745047558744e-18	mvAge	Wald ratio	1	0.96 (0.94-0.98)	0.000242	0.000292	TRUE	2.81960738281907e-16	0.825245541010382
ENSG00000103591_rs8042237	bulk	ENSG00000103591	AAGAB	chr15:67493371-67547533	rs8042237	chr15:67556625	chr15:67094767-69017999	115.104675582623	A	G	0.229152	0.151321	7.44046366191921e-27	mvAge	Wald ratio	1	1.03 (1.02-1.05)	3.54e-05	6.03e-05	TRUE	2.274064493886e-24		0.88408742880269	0.89526381511221	0.932380237123826
ENSG00000217930_rs8051831	bulk	ENSG00000217930	PAM16	chr16:4381550-4405608	rs8051831	chr16:4403664	chr16:4001196-5118345	553.410735834786	T	C	0.0741167	-0.524381	2.08929613085401e-122	mvAge	Wald ratio	1	1.01 (1.00-1.02)	0.004	0.004	TRUE	4.85141739274989e-122				0.990228889697937
ENSG00000204428_rs805290	bulk	ENSG00000204428	LY6G5C	chr6:31644461-31651817	rs805290	chr6:31648403	chr6:31571218-32682664	2360.1388917761	T	C	0.284119	-0.59349	1e-200	mvAge	Wald ratio	1	0.99 (0.99-1.00)	0.006	0.006	TRUE	4.91173242551735e-201				0.992397938268472
ENSG00000213719_rs805297	bulk	ENSG00000213719	CLIC1	chr6:31698358-31707540	rs805297	chr6:31622606	chr6:31571218-32682664	23.9231268755032	A	C	0.316784	0.0625282	1.00020725413254e-06	mvAge	Wald ratio	1	0.92 (0.89-0.96)	4.34e-06	1.28e-05	TRUE	4.64455317290754e-06		0.963893171370352
ENSG00000158373_rs806794	bulk	ENSG00000158373	HIST1H2BD	chr6:26158349-26171577	rs806794	chr6:26200677	chr6:25684587-26791233	1583.21009281345	G	A	0.329659	-0.477705	1e-200	mvAge	Wald ratio	1	0.99 (0.99-0.99)	9.9e-06	2.36e-05	TRUE	2.24026679086972e-191			0.972498215496729
ENSG00000217275_rs806795	bulk	ENSG00000217275	RP1-34B20.4	chr6:26202384-26202882	rs806795	chr6:26205293	chr6:25684587-26791233	63.143358250714	A	G	0.540465	-0.0947051	1.8984536566615e-15	mvAge	Wald ratio	1	0.96 (0.94-0.98)	6.27e-05	9.47e-05	TRUE	1.05641956380444e-14				0.925325219868343
ENSG00000108773_rs8072215	bulk	ENSG00000108773	KAT2A	chr17:40265126-40273376	rs8072215	chr17:40271970	chr17:39899810-41772087	76.8762059500534	G	A	0.230313	-0.123616	1.80883936164376e-18	mvAge	Wald ratio	1	1.05 (1.03-1.07)	2.41e-06	8.08e-06	TRUE	7.44326114739809e-17			0.8477595165925		0.842690507517014	0.85095349049562	0.885805919481759
ENSG00000108774_rs8081327	bulk	ENSG00000108774	RAB5C	chr17:40276994-40307035	rs8081327	chr17:40274200	chr17:39899810-41772087	47.0279956793715	A	G	0.242238	0.095114	6.9726842640764e-12	mvAge	Wald ratio	1	0.94 (0.92-0.97)	3.22e-06	9.97e-06	TRUE	1.20003432065256e-10				0.866291953360848			0.861295473797673	0.894833907264706
ENSG00000105323_rs8109627	bulk	ENSG00000105323	HNRNPUL1	chr19:41768401-41813503	rs8109627	chr19:41822986	chr19:40984601-42131573	160.81148349849	C	T	0.255515	0.172077	7.49894209332456e-37	mvAge	Wald ratio	1	1.02 (1.01-1.04)	0.000298	0.000348	TRUE	3.69044996033394e-34				0.844677835242831
ENSG00000119414_rs828095	bulk	ENSG00000119414	PPP6C	chr9:127908852-127952218	rs828095	chr9:127961771	chr9:126971887-129059665	312.474225772269	C	T	0.284501	-0.230656	6.24022142138968e-70	mvAge	Wald ratio	1	0.98 (0.97-0.99)	6.74e-05	1e-04	TRUE	3.62650745002729e-65				0.950179573056196
ENSG00000261662_rs835576	bulk	ENSG00000261662	RP5-1042I8.7	chr1:120451878-120453236	rs835576	chr1:120455586	chr1:118839067-144977494	79.5318970650742	C	T	0.112913	0.16727	4.67950590885255e-19	mvAge	Wald ratio	1	0.96 (0.94-0.98)	2.15e-05	4.21e-05	TRUE	3.54111501789293e-18			0.920038614156483				0.956465546042102
ENSG00000105538_rs838147	bulk	ENSG00000105538	RASIP1	chr19:49223844-49243978	rs838147	chr19:49246866	chr19:47150082-49282227	102.063252032414	G	A	0.559855	-0.120696	5.35796657513341e-24	mvAge	Wald ratio	1	0.96 (0.95-0.98)	1.89e-05	3.9e-05	TRUE	2.33375031938457e-21	0.975680247571281	0.975711094730645	0.975711970665363	0.987479201629208	0.978229674609777	0.978154253716105	0.97814831480415	0.983771737577237
ENSG00000116406_rs861575	bulk	ENSG00000116406	EDEM3	chr1:184659365-184724047	rs861575	chr1:184725099	chr1:184595513-186810023	802.812116785137	C	T	0.420478	-0.332311	1.28233058265603e-176	mvAge	Wald ratio	1	1.01 (1.01-1.02)	0.000156	2e-04	TRUE	8.208672545688e-169				0.882426578065947
ENSG00000135686_rs867425	bulk	ENSG00000135686	KLHL36	chr16:84682131-84701292	rs867425	chr16:84698732	chr16:84445883-85148685	238.946714137011	C	A	0.21184	0.223281	6.62216503701759e-54	mvAge	Wald ratio	1	0.97 (0.96-0.98)	3.3e-06	1.02e-05	TRUE	2.68584401977935e-49				0.995030003454955
ENSG00000135686_rs883135	bulk	ENSG00000135686	KLHL36	chr16:84682131-84701292	rs883135	chr16:84698808	chr16:84445883-85148685	745.33155619485	G	T	0.331824	0.336326	4.06443329165221e-164	mvAge	Wald ratio	1	0.99 (0.98-0.99)	0.000126	0.000165	TRUE	1.59047112602465e-156		0.845838398699999		0.847480728935693
ENSG00000214894_rs886420	bulk	ENSG00000214894	LINC00243	chr6:30766431-30798436	rs886420	chr6:30879636	chr6:30798168-31571218	729.546907831497	T	C	0.109053	0.503021	9.37562006925898e-161	mvAge	Wald ratio	1	0.98 (0.98-0.99)	7.02e-05	0.000104	TRUE	4.14036180905903e-163		0.931235746039891
ENSG00000141452_rs891387	bulk	ENSG00000141452	C18orf8	chr18:21083473-21111746	rs891387	chr18:21103909	chr18:20649472-22996651	806.538522053722	C	T	0.497087	0.328807	1.99986186963269e-177	mvAge	Wald ratio	1	1.01 (1.01-1.02)	1.3e-05	2.9e-05	TRUE	1.11931671337887e-168			0.945542759695121	0.970072944104106
ENSG00000125520_rs8957	bulk	ENSG00000125520	SLC2A4RG	chr20:62371214-62374858	rs8957	chr20:62373707	chr20:62190180-62965163	180.67862495176	T	G	0.732811	-0.179665	3.40251462027021e-41	mvAge	Wald ratio	1	1.02 (1.01-1.03)	0.002	0.002	TRUE	1.75665535487173e-39	0.833385410365433	0.800593344507495
ENSG00000197114_rs8957	bulk	ENSG00000197114	ZGPAT	chr20:62338817-62367494	rs8957	chr20:62373707	chr20:62190180-62965163	547.008785590112	T	G	0.732811	0.308669	5.5335010921573e-121	mvAge	Wald ratio	1	0.99 (0.98-1.00)	0.002	0.002	TRUE	1.42697194540376e-115	0.832526035351124
ENSG00000161395_rs903502	bulk	ENSG00000161395	PGAP3	chr17:37827375-37853050	rs903502	chr17:37829604	chr17:36809344-38877404	1849.94377497451	T	C	0.666861	-0.510694	1e-200	mvAge	Wald ratio	1	0.99 (0.99-1.00)	0.000124	0.000163	TRUE	3.15749205896261e-192		0.895842610264121	0.896873497298401	0.900225177864481
ENSG00000131748_rs907087	bulk	ENSG00000131748	STARD3	chr17:37793318-37819737	rs907087	chr17:37828787	chr17:36809344-38877404	156.950928477832	A	G	0.696799	-0.161332	5.22035455103311e-36	mvAge	Wald ratio	1	0.98 (0.96-0.99)	0.000217	0.000268	TRUE	5.22532589952238e-33				0.865243320635508
ENSG00000169231_rs914615	bulk	ENSG00000169231	THBS3	chr1:155165379-155178842	rs914615	chr1:155175892	chr1:154770403-156336133	4243.53710757265	G	A	0.516912	0.68033	1e-200	mvAge	Wald ratio	1	0.99 (0.99-1.00)	2.01e-05	4.06e-05	TRUE	1.54900335958527e-191		0.962287532629362	0.963147290522149		0.847667697413131	0.848587876483358
ENSG00000173171_rs914615	bulk	ENSG00000173171	MTX1	chr1:155178490-155183615	rs914615	chr1:155175892	chr1:154770403-156336133	297.223197470523	G	A	0.516912	0.203238	1.26765186585783e-66	mvAge	Wald ratio	1	0.98 (0.97-0.99)	2.01e-05	4.06e-05	TRUE	4.3815551353594e-65			0.962955985306317		0.847055109271571	0.847885468004812	0.848111044729874
ENSG00000241685_rs917154	bulk	ENSG00000241685	ARPC1A	chr7:98923521-98985787	rs917154	chr7:99020806	chr7:98715474-100196651	36.0778317464444	G	A	0.171843	-0.0946463	1.89221290469352e-09	mvAge	Wald ratio	1	0.94 (0.91-0.97)	2.07e-05	4.11e-05	TRUE	4.82943605049858e-08					0.84973672142838	0.839271024868993	0.804951929681528
ENSG00000204421_rs9267551	bulk	ENSG00000204421	LY6G6C	chr6:31686425-31689622	rs9267551	chr6:31697957	chr6:31571218-32682664	35.3262403840731	G	C	0.866888	-0.104026	2.77127739953469e-09	mvAge	Wald ratio	1	1.07 (1.03-1.10)	5.31e-05	8.23e-05	TRUE	1.00195346876769e-08				0.996947837248488
ENSG00000213722_rs9267551	bulk	ENSG00000213722	DDAH2	chr6:31694815-31698394	rs9267551	chr6:31697957	chr6:31571218-32682664	726.029411998026	G	C	0.866888	-0.460478	5.83445104273733e-160	mvAge	Wald ratio	1	1.01 (1.01-1.02)	5.31e-05	8.23e-05	TRUE	4.0456117551246e-160				0.94194087889187
ENSG00000237541_rs9276526	bulk	ENSG00000237541	HLA-DQA2	chr6:32709119-32714992	rs9276526	chr6:32720589	chr6:32682664-33236497	136.614090781511	T	G	0.0543655	0.305398	1.42363940381649e-31	mvAge	Wald ratio	1	1.03 (1.02-1.04)	5.89e-06	1.59e-05	TRUE	1.67540104631254e-30				0.91869393832535
ENSG00000204209_rs9277990	bulk	ENSG00000204209	DAXX	chr6:33286335-33297046	rs9277990	chr6:33308607	chr6:33236497-35455756	329.295331945654	G	A	0.169716	-0.284449	1.31250207900027e-73	mvAge	Wald ratio	1	1.02 (1.01-1.03)	7.45e-07	3.5e-06	TRUE	3.29452219760468e-71	0.973381633782368	0.976806427150361	0.977744827558133
ENSG00000241370_rs9295842	bulk	ENSG00000241370	RPP21	chr6:30312908-30314661	rs9295842	chr6:30280922	chr6:29737971-30798168	27.4713430561333	A	C	0.284753	-0.0690648	1.58851017137826e-07	mvAge	Wald ratio	1	0.94 (0.91-0.97)	6.64e-05	9.94e-05	TRUE	6.25143358351564e-07			0.872345793003136
ENSG00000161395_rs9303274	bulk	ENSG00000161395	PGAP3	chr17:37827375-37853050	rs9303274	chr17:37836353	chr17:36809344-38877404	1757.79360888928	C	T	0.657547	-0.495896	1e-200	mvAge	Wald ratio	1	0.99 (0.99-1.00)	0.000198	0.000246	TRUE	2.05014870381475e-192			0.850709433077917
ENSG00000197548_rs9310383	bulk	ENSG00000197548	ATG7	chr3:11313995-11599139	rs9310383	chr3:11491305	chr3:11019665-13070799	129.944513580139	T	C	0.595346	0.137601	4.1908295740499e-30	mvAge	Wald ratio	1	0.97 (0.95-0.98)	1.78e-05	3.74e-05	TRUE	4.64144719690569e-27				0.829993944668937
ENSG00000158406_rs9358927	bulk	ENSG00000158406	HIST1H4H	chr6:26281283-26285762	rs9358927	chr6:26330492	chr6:25684587-26791233	1046.34940793171	G	T	0.409467	-0.377777	1e-200	mvAge	Wald ratio	1	0.99 (0.98-0.99)	1.76e-07	1.22e-06	TRUE	4.84353008008816e-190			0.980831320186978
ENSG00000186470_rs9358927	bulk	ENSG00000186470	BTN3A2	chr6:26365387-26378546	rs9358927	chr6:26330492	chr6:25684587-26791233	169.58950208792	G	T	0.409467	0.156687	9.05524072268355e-39	mvAge	Wald ratio	1	1.04 (1.02-1.05)	1.76e-07	1.22e-06	TRUE	1.38400764089262e-34			0.996793593032293
ENSG00000204228_rs9368758	bulk	ENSG00000204228	HSD17B8	chr6:33172419-33174608	rs9368758	chr6:33138021	chr6:32682664-33236497	160.081925262153	A	G	0.0623629	-0.309684	1.07151930523761e-36	mvAge	Wald ratio	1	0.97 (0.96-0.98)	1.47e-06	5.68e-06	TRUE	2.35244796086423e-34		0.994143251357935	0.993611298632857
ENSG00000158373_rs9379832	bulk	ENSG00000158373	HIST1H2BD	chr6:26158349-26171577	rs9379832	chr6:26186200	chr6:25684587-26791233	2581.48793634764	G	A	0.333346	-0.589823	1e-200	mvAge	Wald ratio	1	0.99 (0.99-1.00)	3.61e-05	6.12e-05	TRUE	4.73960735851854e-192		0.807362013216469	0.912668750090572
ENSG00000158373_rs9379833	bulk	ENSG00000158373	HIST1H2BD	chr6:26158349-26171577	rs9379833	chr6:26207175	chr6:25684587-26791233	1631.44635537197	A	C	0.317147	-0.4891	1e-200	mvAge	Wald ratio	1	0.99 (0.98-0.99)	3.78e-06	1.15e-05	TRUE	5.64529184298177e-191		0.971960621856607	0.989456576198571
ENSG00000186470_rs9379842	bulk	ENSG00000186470	BTN3A2	chr6:26365387-26378546	rs9379842	chr6:26289310	chr6:25684587-26791233	163.879003769299	C	T	0.408997	0.154084	1.601769426926e-37	mvAge	Wald ratio	1	1.04 (1.02-1.05)	8.91e-08	8.72e-07	TRUE	2.46476850541023e-33		0.99029422262061
ENSG00000158406_rs9393691	bulk	ENSG00000158406	HIST1H4H	chr6:26281283-26285762	rs9393691	chr6:26272829	chr6:25684587-26791233	1033.24	C	T	0.409429	-0.375571	1e-200	mvAge	Wald ratio	1	0.98 (0.98-0.99)	7.94e-08	7.96e-07	TRUE	8.30963382064534e-190		0.990838630594923	0.991835676181902
ENSG00000241370_rs9394003	bulk	ENSG00000241370	RPP21	chr6:30312908-30314661	rs9394003	chr6:30315210	chr6:29737971-30798168	41.0979549985542	G	A	0.2299	-0.09056	1.43810302564095e-10	mvAge	Wald ratio	1	0.95 (0.92-0.97)	5.26e-05	8.18e-05	TRUE	7.81649503691453e-10			0.895514928844987
ENSG00000161904_rs943464	bulk	ENSG00000161904	LEMD2	chr6:33738979-33756913	rs943464	chr6:33731469	chr6:33236497-35455756	184.742260805031	T	C	0.816083	-0.207464	4.44221935471052e-42	mvAge	Wald ratio	1	0.98 (0.96-0.99)	6.88e-05	0.000102	TRUE	5.6763588583843e-39				0.945127976527179
ENSG00000175003_rs9457827	bulk	ENSG00000175003	SLC22A1	chr6:160542821-160579750	rs9457827	chr6:160503656	chr6:158218719-160580497	385.797717216287	T	C	0.0863524	-0.410636	6.7142885292595e-86	mvAge	Wald ratio	1	1.03 (1.01-1.04)	2.82e-06	9.03e-06	TRUE	5.16258923014919e-80		0.989970706912382	0.990090941230557
ENSG00000213073_rs9457827	bulk	ENSG00000213073	RP11-288H12.3	chr6:160514114-160517244	rs9457827	chr6:160503656	chr6:158218719-160580497	173.719714326652	T	C	0.0863524	0.277654	1.08767713763099e-39	mvAge	Wald ratio	1	0.96 (0.95-0.98)	2.82e-06	9.03e-06	TRUE	9.29726636200657e-39			0.995660301990561
ENSG00000198945_rs9483083	bulk	ENSG00000198945	L3MBTL3	chr6:130334844-130462594	rs9483083	chr6:130416949	chr6:129861031-130935454	5266.11118080801	A	C	0.229668	0.876315	1e-200	mvAge	Wald ratio	1	1.01 (1.00-1.01)	0.000186	0.000233	TRUE	2.17030375676074e-192			0.869988041801736	0.87077129476477
ENSG00000254470_rs948494	bulk	ENSG00000254470	AP5B1	chr11:65543364-65548273	rs948494	chr11:65552118	chr11:63804569-65898631	43.6569823242309	A	G	0.371204	-0.0812749	3.90031784475066e-11	mvAge	Wald ratio	1	1.05 (1.03-1.08)	0.000106	0.000143	TRUE	8.64876545042734e-10				0.96946419819172
ENSG00000173264_rs953778	bulk	ENSG00000173264	GPR137	chr11:64037534-64056972	rs953778	chr11:64066999	chr11:63804569-65898631	160.095480422594	T	C	0.143431	0.213647	1.07398941234124e-36	mvAge	Wald ratio	1	0.98 (0.96-0.99)	0.000129	0.000168	TRUE	1.3549620817666e-33			0.849019020034295
ENSG00000032742_rs9552248	bulk	ENSG00000032742	IFT88	chr13:21140585-21265503	rs9552248	chr13:21159200	chr13:20686720-22242174	100.626476463716	A	G	0.213781	0.145116	1.10713352042552e-23	mvAge	Wald ratio	1	1.04 (1.02-1.05)	6.55e-05	9.83e-05	TRUE	3.37673141222902e-21		0.941942096434799
ENSG00000136144_rs9568246	bulk	ENSG00000136144	RCBTB1	chr13:50106082-50159719	rs9568246	chr13:50125622	chr13:49383962-51591091	2818.4939994746	T	C	0.173331	-0.762129	1e-200	mvAge	Wald ratio	1	1.01 (1.00-1.01)	0.000406	0.000461	TRUE	1.02377787281309e-192				0.80259796459139
ENSG00000159202_rs962272	bulk	ENSG00000159202	UBE2Z	chr17:46985731-47006418	rs962272	chr17:46978283	chr17:45876022-47517400	1477.58674730563	G	A	0.530611	-0.436174	1e-200	mvAge	Wald ratio	1	1.01 (1.01-1.01)	2.9e-05	5.22e-05	TRUE	1.13874764691414e-191				0.860341940769835
ENSG00000136436_rs962273	bulk	ENSG00000136436	CALCOCO2	chr17:46908350-46943884	rs962273	chr17:46978353	chr17:45876022-47517400	69.3862836180831	C	T	0.720283	-0.110184	8.08351037390065e-17	mvAge	Wald ratio	1	1.05 (1.03-1.07)	5.42e-07	2.79e-06	TRUE	2.25286479123501e-14		0.991746688306079
ENSG00000172922_rs9666878	bulk	ENSG00000172922	RNASEH2C	chr11:65482367-65488418	rs9666878	chr11:65475816	chr11:63804569-65898631	79.8791725317973	A	C	0.373858	0.109638	3.97008678112185e-19	mvAge	Wald ratio	1	0.97 (0.95-0.98)	0.000333	0.000384	TRUE	2.48299069996177e-17			0.979525143686672	0.992043588929113
ENSG00000160932_rs9694474	bulk	ENSG00000160932	LY6E	chr8:144099399-144105249	rs9694474	chr8:144056123	chr8:143044914-144236881	45.5943284041906	G	A	0.506596	-0.080257	1.45211161758775e-11	mvAge	Wald ratio	1	1.04 (1.02-1.07)	0.000637	0.000709	TRUE	3.64475423110714e-10			0.835991986402753
ENSG00000142233_rs973579	bulk	ENSG00000142233	NTN5	chr19:49164664-49176338	rs973579	chr19:49241976	chr19:47150082-49282227	544.964937830103	G	A	0.436659	0.27489	1.54170045294957e-120	mvAge	Wald ratio	1	0.98 (0.98-0.99)	1.89e-05	3.9e-05	TRUE	1.29228300454574e-113	0.874584092108967
ENSG00000041357_rs9788721	bulk	ENSG00000041357	PSMA4	chr15:78832747-78841604	rs9788721	chr15:78802869	chr15:78516053-80860978	481.897257302775	T	C	0.658274	-0.270896	8.14704284020842e-107	mvAge	Wald ratio	1	0.97 (0.96-0.98)	2.31e-12	2.36e-10	TRUE	3.46890802797535e-97		0.993707373833043	0.998104125892496			0.998559657149504	0.998927220446198
ENSG00000158092_rs9817453	bulk	ENSG00000158092	NCK1	chr3:136581050-136668665	rs9817453	chr3:136571696	chr3:135456906-137371083	36.4509782813409	G	A	0.6901	0.0776049	1.56228405397087e-09	mvAge	Wald ratio	1	0.94 (0.92-0.97)	3.84e-05	6.37e-05	TRUE	3.30074552395126e-08		0.902810748092588	0.904102953021457	0.921665055178624
ENSG00000174564_rs9817453	bulk	ENSG00000174564	IL20RB	chr3:136665072-136729927	rs9817453	chr3:136571696	chr3:135456906-137371083	45.4013293239754	G	A	0.6901	0.0865826	1.60140064834435e-11	mvAge	Wald ratio	1	0.95 (0.93-0.97)	3.84e-05	6.37e-05	TRUE	4.76662466316142e-10		0.897771755573401
ENSG00000239213_rs9817453	bulk	ENSG00000239213	RP11-85F14.5	chr3:136560568-136580896	rs9817453	chr3:136571696	chr3:135456906-137371083	85.5693437155435	G	A	0.6901	0.118714	2.19937862509678e-20	mvAge	Wald ratio	1	0.96 (0.95-0.98)	3.84e-05	6.37e-05	TRUE	1.67073716964581e-19			0.929343287391863	0.945232546783734
ENSG00000197548_rs9826803	bulk	ENSG00000197548	ATG7	chr3:11313995-11599139	rs9826803	chr3:11461863	chr3:11019665-13070799	112.151158074722	A	G	0.649987	0.131628	3.29457956241283e-26	mvAge	Wald ratio	1	0.97 (0.95-0.98)	1.63e-05	3.45e-05	TRUE	2.16517101590341e-23				0.841474804049244
ENSG00000100031_rs9830	bulk	ENSG00000100031	GGT1	chr22:24979718-25024972	rs9830	chr22:24970486	chr22:23712647-24984204	23.8782348353617	G	A	0.156027	-0.0800809	1.0248964763361e-06	mvAge	Wald ratio	1	0.95 (0.92-0.99)	0.007	0.007	TRUE	5.97833493540355e-06		0.812176414573833
ENSG00000164062_rs9855505	bulk	ENSG00000164062	APEH	chr3:49711435-49721396	rs9855505	chr3:49792158	chr3:49316972-51832015	210.065735681674	G	T	0.53217	0.171617	1.3182567385564e-47	mvAge	Wald ratio	1	1.04 (1.02-1.05)	4.92e-09	8.88e-08	TRUE	6.81624511479389e-43		0.969670188283997
ENSG00000182179_rs9855505	bulk	ENSG00000182179	UBA7	chr3:49842640-49851379	rs9855505	chr3:49792158	chr3:49316972-51832015	6313	G	T	0.53217	0.787826	1e-200	mvAge	Wald ratio	1	1.01 (1.01-1.01)	4.92e-09	8.88e-08	TRUE	4.11728723345139e-189	0.953253497987605				0.974467487098554
ENSG00000158092_rs9860774	bulk	ENSG00000158092	NCK1	chr3:136581050-136668665	rs9860774	chr3:136565612	chr3:135456906-137371083	67.9744781779489	G	A	0.689873	0.105836	1.65158146375724e-16	mvAge	Wald ratio	1	0.96 (0.94-0.98)	4.87e-05	7.73e-05	TRUE	1.70159217500782e-14		0.882266490580159	0.883786771557444
ENSG00000197548_rs9874535	bulk	ENSG00000197548	ATG7	chr3:11313995-11599139	rs9874535	chr3:11463730	chr3:11019665-13070799	135.691642138585	G	A	0.595353	0.140583	2.31632769598744e-31	mvAge	Wald ratio	1	0.97 (0.95-0.98)	4.34e-06	1.28e-05	TRUE	4.6686862176282e-28			0.940939986953522
ENSG00000173402_rs9875617	bulk	ENSG00000173402	DAG1	chr3:49506146-49573048	rs9875617	chr3:49634696	chr3:49316972-51832015	98.8204507749159	A	G	0.304954	0.128069	2.75486296095248e-23	mvAge	Wald ratio	1	1.04 (1.03-1.06)	4.88e-07	2.54e-06	TRUE	2.71565165274908e-20		0.961577249853244
ENSG00000108774_rs9915255	bulk	ENSG00000108774	RAB5C	chr17:40276994-40307035	rs9915255	chr17:40284191	chr17:39899810-41772087	46.8902060781401	T	C	0.241915	0.0950177	7.48858907521643e-12	mvAge	Wald ratio	1	0.94 (0.92-0.96)	1.76e-06	6.57e-06	TRUE	1.375156034658e-10					0.853496763980824	0.861306440347862
ENSG00000089902_rs9943976	bulk	ENSG00000089902	RCOR1	chr14:103058998-103196913	rs9943976	chr14:103133060	chr14:103012102-105001723	427.923405768272	A	G	0.10325	0.398649	4.47919531254287e-95	mvAge	Wald ratio	1	0.98 (0.98-0.99)	0.000166	0.000211	TRUE	5.26610605032614e-92		0.970906830709048	0.965817140068486
ENSG00000149485_rs99780	bulk	ENSG00000149485	FADS1	chr11:61567099-61596790	rs99780	chr11:61596633	chr11:58780549-62223771	1770.73667491234	T	C	0.334177	0.5005	1e-200	mvAge	Wald ratio	1	1.01 (1.01-1.01)	1.53e-06	5.89e-06	TRUE	1.09261841579406e-190			0.878636272167931	0.963747822564496
ENSG00000159202_rs999474	bulk	ENSG00000159202	UBE2Z	chr17:46985731-47006418	rs999474	chr17:46987665	chr17:45876022-47517400	831.250572460667	A	G	0.408001	0.339319	8.41395141645217e-183	mvAge	Wald ratio	1	1.01 (1.01-1.02)	1.31e-05	2.92e-05	TRUE	6.49571620122543e-174				0.928650927379265

### Sheet: 6
Table 6: Sc-eQTL → mvAge (colocalization-constrained single-SNP MR analysis results; F > 20 & FDR <0.05 & Steiger = true; including colocalization analysis results)
exposure	cell	gene_id	gene_name	gene_pos	lead_snp	snp_pos	UKB_LD_block	F_statistic	effect_allele.exposure	other_allele.exposure	eaf.exposure	beta.exposure	pval.exposure	outcome	method	nsnp	estimate	formatted_pval	formatted_fdr_pval	steiger_dir	steiger_pval	SuSiE_block	SuSiE_100kb	SuSiE_50kb	SuSiE_10kb	Traditional_ABF_block	Traditional_ABF_100kb	Traditional_ABF_50kb	Traditional_ABF_10kb
nk_ENSG00000004534_rs10049087	nk	ENSG00000004534	RBM6	chr3:49977440-50137478	rs10049087	chr3:50123417	chr3:49316972-51832015	58.7150057006989	G	A	0.47147	0.248825712526451	1.70870664539918e-14	mvAge	Wald ratio	1	1.02 (1.01-1.03)	2.12e-07	1.35e-06	TRUE	3.08322078909599e-14			0.911637052020737	0.921459238354038		0.865142951364175	0.951265286988601	0.956829646069092
cd4nc_ENSG00000126214_rs10134399	cd4nc	ENSG00000126214	KLC1	chr14:104028233-104167888	rs10134399	chr14:104083457	chr14:103012102-105001723	26.226697594604	A	G	0.3571	-0.164904	2.95297416997411e-07	mvAge	Wald ratio	1	0.98 (0.96-0.99)	6.76e-05	0.000108	TRUE	4.50676270785362e-07								0.823531511177352
cd8et_ENSG00000134825_rs102274	cd8et	ENSG00000134825	TMEM258	chr11:61535973-61560274	rs102274	chr11:61557826	chr11:58780549-62223771	49.8769956568511	C	T	0.32685	0.228798734829907	1.55417256678047e-12	mvAge	Wald ratio	1	1.02 (1.01-1.03)	1.46e-06	5.77e-06	TRUE	2.78214864105466e-12	0.853754835452277	0.854244313372568	0.928717565111467	0.966938854220125	0.902103618267817	0.902105055740024	0.943674413038497	0.969894968043828
cd4et_ENSG00000134824_rs102275	cd4et	ENSG00000134824	FADS2	chr11:61560452-61634826	rs102275	chr11:61557803	chr11:58780549-62223771	32.664389777507	C	T	0.33682	0.184338320296665	1.05832952830324e-08	mvAge	Wald ratio	1	1.03 (1.02-1.04)	1.37e-06	5.65e-06	TRUE	1.84258742705505e-08	0.893879763393396	0.891964607416772	0.893916841411801	0.905699999811096
cd8et_ENSG00000136238_rs10261256	cd8et	ENSG00000136238	RAC1	chr7:6414154-6443608	rs10261256	chr7:6409818	chr7:5854526-6573857	120.662496320189	G	A	0.27707	0.362464509581396	4.00119778680663e-28	mvAge	Wald ratio	1	1.01 (1.01-1.02)	0.000226	0.000306	TRUE	3.03098385459476e-28				0.801107640740407
monoc_ENSG00000136238_rs10261256	monoc	ENSG00000136238	RAC1	chr7:6414154-6443608	rs10261256	chr7:6409818	chr7:5854526-6573857	147.68593284644	G	A	0.27707	0.406773543299152	4.76446776689733e-34	mvAge	Wald ratio	1	1.01 (1.00-1.02)	0.000226	0.000306	TRUE	2.0883390329238e-34				0.860790472979533
cd4et_ENSG00000064012_rs1035142	cd4et	ENSG00000064012	CASP8	chr2:202098166-202152434	rs1035142	chr2:202153078	chr2:201576284-202818637	46.6257150091538	G	T	0.63443	0.221030477928081	8.18526612772909e-12	mvAge	Wald ratio	1	1.02 (1.01-1.03)	3.87e-05	7.22e-05	TRUE	1.3153470312868e-11				0.963665366518481
cd4nc_ENSG00000064012_rs1035142	cd4nc	ENSG00000064012	CASP8	chr2:202098166-202152434	rs1035142	chr2:202153078	chr2:201576284-202818637	118.50475408432	G	T	0.63443	0.35900681727879	1.19000681995896e-27	mvAge	Wald ratio	1	1.01 (1.01-1.02)	3.87e-05	7.22e-05	TRUE	1.03697907807715e-27				0.963804765545193
cd8et_ENSG00000064012_rs1035142	cd8et	ENSG00000064012	CASP8	chr2:202098166-202152434	rs1035142	chr2:202153078	chr2:201576284-202818637	73.9870977332333	G	T	0.63443	0.280406106011434	7.28391519880729e-18	mvAge	Wald ratio	1	1.02 (1.01-1.02)	3.87e-05	7.22e-05	TRUE	1.05087286597868e-17			0.957860568642106	0.96379143881416
cd8nc_ENSG00000064012_rs1035142	cd8nc	ENSG00000064012	CASP8	chr2:202098166-202152434	rs1035142	chr2:202153078	chr2:201576284-202818637	50.6360411876143	G	T	0.63443	0.230578267464752	1.0548177299341799e-12	mvAge	Wald ratio	1	1.02 (1.01-1.03)	3.87e-05	7.22e-05	TRUE	1.68601403616183e-12			0.957732640982531	0.963719773783867
cd8s100b_ENSG00000064012_rs1035142	cd8s100b	ENSG00000064012	CASP8	chr2:202098166-202152434	rs1035142	chr2:202153078	chr2:201576284-202818637	48.3848419650305	G	T	0.63443	0.225381795167528	3.33047742116965e-12	mvAge	Wald ratio	1	1.02 (1.01-1.03)	3.87e-05	7.22e-05	TRUE	5.33905640527295e-12				0.963264473576009
nk_ENSG00000064012_rs1035142	nk	ENSG00000064012	CASP8	chr2:202098166-202152434	rs1035142	chr2:202153078	chr2:201576284-202818637	78.438794618224	G	T	0.63443	0.28906972024312	7.57340570562826e-19	mvAge	Wald ratio	1	1.01 (1.01-1.02)	3.87e-05	7.22e-05	TRUE	1.0021310869957e-18			0.958776406478022	0.96379505602988
mononc_ENSG00000231389_rs1042308	mononc	ENSG00000231389	HLA-DPA1	chr6:33032346-33048552	rs1042308	chr6:33036853	chr6:32682664-33236497	23.8413813742904	C	A	0.1799	-0.161187	1.01859754396553e-06	mvAge	Wald ratio	1	0.97 (0.95-0.98)	6.82e-05	0.000109	TRUE	1.514892569957e-06				0.88721126154717
cd4nc_ENSG00000261141_rs10459872	cd4nc	ENSG00000261141	RP11-303E16.5	chr16:81088906-81090031	rs10459872	chr16:81094951	chr16:80297374-81772536	59.7155661601493	G	A	0.07495	-0.250986	1.03025009380623e-14	mvAge	Wald ratio	1	1.03 (1.01-1.04)	0.000231	0.000311	TRUE	1.48816282563866e-14				0.867655986957335
monoc_ENSG00000116161_rs1046439	monoc	ENSG00000116161	CACYBP	chr1:174968300-174980851	rs1046439	chr1:174969271	chr1:173097907-175089768	22.1924389493689	T	C	0.70355	-0.152564	2.4081691608142e-06	mvAge	Wald ratio	1	0.97 (0.96-0.99)	0.000104	0.000152	TRUE	3.54854044757858e-06				0.868818091513302
cd4et_ENSG00000253982_rs10481354	cd4et	ENSG00000253982	CTD-2336O2.1	chr8:1710156-1712668	rs10481354	chr8:1704030	chr8:1163245-2042942	62.7012351727311	T	C	0.69719	0.257382776543361	2.2543214797666e-15	mvAge	Wald ratio	1	0.98 (0.97-0.99)	4.48e-05	7.78e-05	TRUE	3.44733695311653e-15	0.90950052369501
cd8nc_ENSG00000253982_rs10481354	cd8nc	ENSG00000253982	CTD-2336O2.1	chr8:1710156-1712668	rs10481354	chr8:1704030	chr8:1163245-2042942	130.292170615194	T	C	0.69719	0.37759901999816	3.0934836521699596e-30	mvAge	Wald ratio	1	0.99 (0.98-0.99)	4.48e-05	7.78e-05	TRUE	2.19258613205321e-30				0.92043534190084
plasma_ENSG00000179344_rs1049225	plasma	ENSG00000179344	HLA-DQB1	chr6:32627244-32636160	rs1049225	chr6:32627747	chr6:31571218-32682664	43.8855493326613	G	A	0.76393	-0.238999	3.24626446631687e-11	mvAge	Wald ratio	1	1.04 (1.03-1.05)	2.92e-14	1.32e-12	TRUE	6.50141922417708e-11				0.978530171310887
nk_ENSG00000115896_rs10497813	nk	ENSG00000115896	PLCL1	chr2:198669426-199437305	rs10497813	chr2:198914072	chr2:198078110-199311125	52.9193975102927	T	G	0.50338	0.235873022126272	3.27875502521199e-13	mvAge	Wald ratio	1	0.98 (0.97-0.99)	2.67e-05	5.41e-05	TRUE	5.11600168500329e-13		0.900993804579948	0.905041036929196
nk_ENSG00000130222_rs1055595	nk	ENSG00000130222	GADD45G	chr9:92219928-92221470	rs1055595	chr9:92213923	chr9:90136246-92528698	46.904419265572	G	T	0.50851	0.221719507216615	7.07796619842709e-12	mvAge	Wald ratio	1	0.98 (0.97-0.99)	0.000391	0.000488	TRUE	1.01402191150729e-11				0.803566248563356
nk_ENSG00000231925_rs1061801	nk	ENSG00000231925	TAPBP	chr6:33267471-33282164	rs1061801	chr6:33282338	chr6:33236497-35455756	30.2417842446134	A	G	0.18827	0.177271019674192	3.68773310442246e-08	mvAge	Wald ratio	1	0.96 (0.95-0.97)	6.4e-08	5.8e-07	TRUE	6.66782775225553e-08				0.971854021943979
cd4nc_ENSG00000233276_rs10640	cd4nc	ENSG00000233276	GPX1	chr3:49394609-49396033	rs10640	chr3:49454277	chr3:49316972-51832015	40.8252996741794	A	G	0.30072	-0.206517	1.5951627649475002e-10	mvAge	Wald ratio	1	0.97 (0.96-0.98)	7.92e-07	3.74e-06	TRUE	2.88942385536767e-10		0.981499919541352				0.984238910306316
bin_ENSG00000179344_rs1071630	bin	ENSG00000179344	HLA-DQB1	chr6:32627244-32636160	rs1071630	chr6:32609126	chr6:31571218-32682664	224.589574916187	C	T	0.60543	-0.508225	7.16735028197259e-51	mvAge	Wald ratio	1	1.01 (1.01-1.02)	2.66e-08	3.36e-07	TRUE	6.7681914708168e-52		0.999999999956344
dc_ENSG00000179344_rs1071630	dc	ENSG00000179344	HLA-DQB1	chr6:32627244-32636160	rs1071630	chr6:32609126	chr6:31571218-32682664	61.3249813670497	C	T	0.60543	-0.256353	4.53681199874425e-15	mvAge	Wald ratio	1	1.02 (1.01-1.03)	2.66e-08	3.36e-07	TRUE	8.959448484597012e-15		0.999999999947079
mononc_ENSG00000179344_rs1071630	mononc	ENSG00000179344	HLA-DQB1	chr6:32627244-32636160	rs1071630	chr6:32609126	chr6:31571218-32682664	187.738638291682	C	T	0.60543	-0.473095	8.08760961633876e-43	mvAge	Wald ratio	1	1.01 (1.01-1.02)	2.66e-08	3.36e-07	TRUE	1.9301369824813897e-43		0.998566219203009
cd4nc_ENSG00000149292_rs10891537	cd4nc	ENSG00000149292	TTC12	chr11:113185251-113254266	rs10891537	chr11:113211370	chr11:112459488-114257728	42.4853289840204	G	T	0.45477	-0.210764	6.81265014630838e-11	mvAge	Wald ratio	1	0.97 (0.96-0.98)	3.56e-08	3.58e-07	TRUE	1.34661475863062e-10	0.950577175050561	0.951836025775876	0.92260904556769	0.948472264705664		0.961142199966385	0.961158750657637	0.978431220959075
cd8nc_ENSG00000149292_rs10891544	cd8nc	ENSG00000149292	TTC12	chr11:113185251-113254266	rs10891544	chr11:113256152	chr11:112459488-114257728	23.4656927731901	A	C	0.50711	-0.155872	1.24035065581422e-06	mvAge	Wald ratio	1	0.96 (0.95-0.98)	1.8e-08	3.27e-07	TRUE	2.24003135267111e-06	0.955585774781753	0.962397589816741	0.96162378231971	0.977973024575211		0.979698581396636	0.979904751313614	0.98856931583425
cd4nc_ENSG00000132676_rs10908481	cd4nc	ENSG00000132676	DAP3	chr1:155657751-155708801	rs10908481	chr1:155713650	chr1:154770403-156336133	78.7697229613186	G	T	0.32235	-0.289686	6.43345560465886e-19	mvAge	Wald ratio	1	1.01 (1.01-1.02)	0.000408	0.000506	TRUE	7.9771791170331e-19		0.824053663737807	0.82397412582064
cd8nc_ENSG00000177380_rs11083979	cd8nc	ENSG00000177380	PPFIA3	chr19:49622646-49654283	rs11083979	chr19:50096144	chr19:49282227-51532567	64.0496892834714	C	T	0.23232	0.260226384319579	1.1353243394857902e-15	mvAge	Wald ratio	1	0.98 (0.97-0.99)	6.67e-05	0.000107	TRUE	1.69639372495874e-15	0.842246717802137
cd8nc_ENSG00000143891_rs11124646	cd8nc	ENSG00000143891	GALM	chr2:38893052-38968379	rs11124646	chr2:38954419	chr2:38132712-39031337	23.3494471356241	G	A	0.71657	0.155480944909993	1.31777111492857e-06	mvAge	Wald ratio	1	1.03 (1.02-1.05)	1.91e-05	4.09e-05	TRUE	2.0476074005791e-06		0.960628904712886	0.959851720578086	0.959173967537882
cd4et_ENSG00000253982_rs11136424	cd4et	ENSG00000253982	CTD-2336O2.1	chr8:1710156-1712668	rs11136424	chr8:1717036	chr8:1163245-2042942	61.9727970832454	A	G	0.73324	0.255835154351872	3.2657209110642802e-15	mvAge	Wald ratio	1	0.98 (0.97-0.99)	1.57e-05	3.54e-05	TRUE	5.2262229923080305e-15			0.93077585023649	0.959663830487402
nk_ENSG00000198208_rs11159109	nk	ENSG00000198208	RPS6KL1	chr14:75370657-75390099	rs11159109	chr14:75389074	chr14:72889615-76444767	49.7868107653494	A	G	0.3531	0.22860039638114	1.6225188563416e-12	mvAge	Wald ratio	1	0.99 (0.98-1.00)	0.032	0.034	TRUE	1.8529492330997498e-12			0.806954134924148
cd4nc_ENSG00000107957_rs11191839	cd4nc	ENSG00000107957	SH3PXD2A	chr10:105348285-105615301	rs11191839	chr10:105634895	chr10:104380410-106695048	20.0581191183557	A	G	0.37242	-0.143985	7.35330359695371e-06	mvAge	Wald ratio	1	0.97 (0.95-0.98)	7.86e-06	2e-05	TRUE	1.14035878121325e-05			0.968018984484064				0.866760495687763
cd8s100b_ENSG00000149292_rs11214589	cd8s100b	ENSG00000149292	TTC12	chr11:113185251-113254266	rs11214589	chr11:113245048	chr11:112459488-114257728	107.87812790249	A	G	0.48891	0.341769478644075	2.5574542553552403e-25	mvAge	Wald ratio	1	1.02 (1.01-1.02)	1.46e-08	2.75e-07	TRUE	3.737538392545019e-25	0.967118818674022	0.961338452113782	0.958408162583686	0.978183599488803
bin_ENSG00000198740_rs11652146	bin	ENSG00000198740	ZNF652	chr17:47366568-47439835	rs11652146	chr17:47422363	chr17:45876022-47517400	28.3671409234012	A	G	0.68306	0.171595695009206	9.73977377512782e-08	mvAge	Wald ratio	1	0.97 (0.96-0.98)	6.19e-06	1.69e-05	TRUE	1.6001195663851e-07						0.918632510060709	0.919844059982857	0.92453682266854
cd8nc_ENSG00000198740_rs11652146	cd8nc	ENSG00000198740	ZNF652	chr17:47366568-47439835	rs11652146	chr17:47422363	chr17:45876022-47517400	26.5508433619388	A	G	0.68306	0.165933891458109	2.49593254072922e-07	mvAge	Wald ratio	1	0.97 (0.96-0.98)	6.19e-06	1.69e-05	TRUE	4.06228411412297e-07						0.916772949542773	0.918415330866646	0.938462105471014
nk_ENSG00000101782_rs11663375	nk	ENSG00000101782	RIOK3	chr18:21032787-21066567	rs11663375	chr18:21058082	chr18:20649472-22996651	50.5350336302017	T	C	0.50537	0.230356210285144	1.10724271115841e-12	mvAge	Wald ratio	1	0.98 (0.97-0.99)	0.000156	0.000225	TRUE	1.62840639331781e-12				0.860608310062306
plasma_ENSG00000170889_rs11666543	plasma	ENSG00000170889	RPS9	chr19:54704610-54752862	rs11666543	chr19:54711981	chr19:54602362-55728080	25.3374616625751	A	G	0.27601	0.180529998131591	4.61945833073654e-07	mvAge	Wald ratio	1	1.03 (1.01-1.04)	6.92e-05	0.00011	TRUE	6.24878890915299e-07			0.935957147212686
cd4nc_ENSG00000204577_rs11672654	cd4nc	ENSG00000204577	LILRB3	chr19:54720147-54746602	rs11672654	chr19:54733333	chr19:54602362-55728080	22.7483548437117	A	G	0.32407	0.15344291708467	1.80254631509422e-06	mvAge	Wald ratio	1	1.03 (1.01-1.04)	9.03e-05	0.000135	TRUE	2.68312051092177e-06			0.940021709310623	0.879956849494027
cd4nc_ENSG00000233276_rs11706370	cd4nc	ENSG00000233276	GPX1	chr3:49394609-49396033	rs11706370	chr3:49441091	chr3:49316972-51832015	40.8252996741794	A	G	0.30073	-0.206517	1.5951627649475002e-10	mvAge	Wald ratio	1	0.97 (0.96-0.98)	8.14e-07	3.74e-06	TRUE	2.88720914222661e-10			0.995264692307255				0.991748668349731
cd4et_ENSG00000070526_rs11868419	cd4et	ENSG00000070526	ST6GALNAC1	chr17:74620843-74639920	rs11868419	chr17:74700911	chr17:74375560-76263413	41.7856914457079	C	T	0.45838	-0.208983	9.74995708255273e-11	mvAge	Wald ratio	1	0.98 (0.97-0.99)	3.65e-05	7.03e-05	TRUE	1.57206305786541e-10		0.976677875963253				0.839032224261552
cd4nc_ENSG00000155366_rs12144044	cd4nc	ENSG00000155366	RHOC	chr1:113243728-113250056	rs12144044	chr1:113248791	chr1:111741737-113273306	41.0766990550116	A	C	0.28331	-0.207165	1.40225842542452e-10	mvAge	Wald ratio	1	0.98 (0.97-0.99)	2.33e-05	4.85e-05	TRUE	2.2938210645668e-10				0.976137916992943
cd8nc_ENSG00000213625_rs12145690	cd8nc	ENSG00000213625	LEPROT	chr1:65886270-65901690	rs12145690	chr1:65887013	chr1:65041704-66939404	59.7953704703284	C	A	0.46417	0.251159212164917	9.89229301586486e-15	mvAge	Wald ratio	1	0.99 (0.98-1.00)	0.038	0.04	TRUE	1.07850341094154e-14		0.874479888074375	0.874723823601213	0.875089053164977
cd4nc_ENSG00000152219_rs1222221	cd4nc	ENSG00000152219	ARL14EP	chr11:30344598-30359774	rs1222221	chr11:30342738	chr11:30141357-32276901	69.7302225969883	G	A	0.241	0.271920172290775	6.32633938152167e-17	mvAge	Wald ratio	1	1.02 (1.01-1.03)	0.000186	0.00026	TRUE	8.735369896132491e-17				0.938783356536814
nk_ENSG00000139644_rs12306481	nk	ENSG00000139644	TMBIM6	chr12:50101508-50158717	rs12306481	chr12:50124076	chr12:49001866-51776494	24.1509986579205	C	T	0.06243	-0.158169	8.66898981708942e-07	mvAge	Wald ratio	1	0.94 (0.91-0.96)	5.72e-07	2.95e-06	TRUE	1.44114283034672e-06	0.86069357861348	0.962486691152291	0.970023521501225	0.979219988927737	0.943127017966963	0.98051226050617	0.982527423525847	0.982789235203813
plasma_ENSG00000137411_rs1264304	plasma	ENSG00000137411	VARS2	chr6:30876019-30894236	rs1264304	chr6:30882415	chr6:30798168-31571218	91.3971347094638	T	C	0.13926	0.350205825775226	1.0177086060772801e-21	mvAge	Wald ratio	1	0.98 (0.97-0.99)	6.17e-05	0.000103	TRUE	7.16000158233605e-22				0.966688344736222
cd8et_ENSG00000204580_rs1264326	cd8et	ENSG00000204580	DDR1	chr6:30844198-30867933	rs1264326	chr6:30851909	chr6:30798168-31571218	46.9608749399053	A	C	0.13969	-0.221843	6.8962037529010995e-12	mvAge	Wald ratio	1	1.03 (1.02-1.05)	7.6e-05	0.000118	TRUE	1.08103222338743e-11			0.949900460669931	0.942792814307123
bmem_ENSG00000204580_rs1264347	bmem	ENSG00000204580	DDR1	chr6:30844198-30867933	rs1264347	chr6:30798697	chr6:30798168-31571218	85.8763777831806	T	C	0.13993	-0.303029	1.75298084566373e-20	mvAge	Wald ratio	1	1.03 (1.02-1.04)	8.91e-06	2.17e-05	TRUE	2.4595541726173094e-20			0.98489629013105
cd4nc_ENSG00000187987_rs12663002	cd4nc	ENSG00000187987	ZSCAN23	chr6:28399707-28411279	rs12663002	chr6:28441634	chr6:28017819-28917608	150.521370588022	T	C	0.1271	-0.40801	1.1425102230251999e-34	mvAge	Wald ratio	1	0.99 (0.98-0.99)	0.000109	0.000159	TRUE	5.11108394277563e-35		0.857800061173938	0.859726014115824
cd4nc_ENSG00000075413_rs12885234	cd4nc	ENSG00000075413	MARK3	chr14:103851729-103970168	rs12885234	chr14:103889181	chr14:103012102-105001723	47.5498250017619	G	A	0.36954	-0.223263	5.1033770285999295e-12	mvAge	Wald ratio	1	1.02 (1.01-1.03)	6.79e-06	1.84e-05	TRUE	8.700560790589249e-12		0.951667847013622			0.800280941074105	0.911625189779286
cd4nc_ENSG00000198162_rs1290539	cd4nc	ENSG00000198162	MAN1A2	chr1:117910071-118071494	rs1290539	chr1:118029601	chr1:115880593-118839067	71.6523491676229	G	T	0.76307	0.275779618218652	2.38323879787796e-17	mvAge	Wald ratio	1	0.98 (0.98-0.99)	0.00023	0.00031	TRUE	3.215612077326e-17				0.81334835873164
cd4et_ENSG00000064012_rs13016963	cd4et	ENSG00000064012	CASP8	chr2:202098166-202152434	rs13016963	chr2:202162811	chr2:201576284-202818637	47.8477416361411	G	A	0.63975	0.223978817110902	4.38257321736638e-12	mvAge	Wald ratio	1	1.02 (1.01-1.03)	8.59e-05	0.00013	TRUE	6.83068940573339e-12			0.948630365282675
cd8s100b_ENSG00000064012_rs13016963	cd8s100b	ENSG00000064012	CASP8	chr2:202098166-202152434	rs13016963	chr2:202162811	chr2:201576284-202818637	50.8480827743405	G	A	0.63975	0.231194572212309	9.4654431529334e-13	mvAge	Wald ratio	1	1.02 (1.01-1.03)	8.59e-05	0.00013	TRUE	1.46653445198605e-12			0.943641555364171
cd4et_ENSG00000033867_rs13077400	cd4et	ENSG00000033867	SLC4A7	chr3:27414214-27525911	rs13077400	chr3:27473066	chr3:26877769-27840910	55.6908118628995	G	A	0.2645	-0.242129	8.004946392579931e-14	mvAge	Wald ratio	1	1.02 (1.01-1.03)	3.21e-06	9.46e-06	TRUE	1.38493035415979e-13							0.904772504862032
cd4et_ENSG00000033867_rs13082711	cd4et	ENSG00000033867	SLC4A7	chr3:27414214-27525911	rs13082711	chr3:27537909	chr3:26877769-27840910	54.6800346559352	C	T	0.24226	-0.239859	1.34010517426319e-13	mvAge	Wald ratio	1	1.03 (1.02-1.04)	6.73e-07	3.39e-06	TRUE	2.44747664436814e-13					0.904029059323456	0.904120682477831
cd4et_ENSG00000033867_rs13096477	cd4et	ENSG00000033867	SLC4A7	chr3:27414214-27525911	rs13096477	chr3:27490194	chr3:26877769-27840910	54.3002764850878	C	T	0.24225	-0.239001	1.62642125043691e-13	mvAge	Wald ratio	1	1.03 (1.02-1.04)	1.51e-06	5.77e-06	TRUE	2.8942740263592797e-13								0.934149282873923
cd4nc_ENSG00000033867_rs13096477	cd4nc	ENSG00000033867	SLC4A7	chr3:27414214-27525911	rs13096477	chr3:27490194	chr3:26877769-27840910	130.732278348163	C	T	0.24225	-0.37828	2.4772118327293097e-30	mvAge	Wald ratio	1	1.02 (1.01-1.02)	1.51e-06	5.77e-06	TRUE	2.1025416751594197e-30					0.914230152286742	0.914157260145745	0.913928317076537	0.95565747338516
cd8et_ENSG00000033867_rs13096477	cd8et	ENSG00000033867	SLC4A7	chr3:27414214-27525911	rs13096477	chr3:27490194	chr3:26877769-27840910	84.364978465498	C	T	0.24225	-0.300233	3.77062532714841e-20	mvAge	Wald ratio	1	1.02 (1.01-1.03)	1.51e-06	5.77e-06	TRUE	5.784592031798049e-20					0.933475229099259	0.933492877892931	0.933498099558897	0.965550696684159
cd8nc_ENSG00000033867_rs13096477	cd8nc	ENSG00000033867	SLC4A7	chr3:27414214-27525911	rs13096477	chr3:27490194	chr3:26877769-27840910	66.4228876104899	C	T	0.24225	-0.265166	3.3967182102141e-16	mvAge	Wald ratio	1	1.02 (1.01-1.03)	1.51e-06	5.77e-06	TRUE	5.83012385371412e-16					0.940716169099711	0.940711140205908	0.940667729231661	0.965401636191628
nk_ENSG00000033867_rs13096477	nk	ENSG00000033867	SLC4A7	chr3:27414214-27525911	rs13096477	chr3:27490194	chr3:26877769-27840910	32.7718875530234	C	T	0.24225	-0.184658	9.99271955174198e-09	mvAge	Wald ratio	1	1.03 (1.02-1.05)	1.51e-06	5.77e-06	TRUE	1.69702701363711e-08					0.934483255381461	0.934454160640702	0.934349015435285	0.960722993511482
bmem_ENSG00000231389_rs1431400	bmem	ENSG00000231389	HLA-DPA1	chr6:33032346-33048552	rs1431400	chr6:33041176	chr6:32682664-33236497	96.7490078188353	T	C	0.17985	-0.32255	7.12277498579293e-23	mvAge	Wald ratio	1	0.98 (0.98-0.99)	5.69e-05	9.62e-05	TRUE	8.173212749787789e-23				0.892971907024204
bin_ENSG00000243150_rs1435637	bin	ENSG00000243150	RP11-538P18.2	chr3:158263009-158288855	rs1435637	chr3:158253814	chr3:157312028-159477890	22.3939061557387	G	A	0.08146	-0.152229	2.16855595202477e-06	mvAge	Wald ratio	1	0.96 (0.94-0.98)	6.38e-05	0.000104	TRUE	3.25078660418617e-06				0.943972616217561
cd4nc_ENSG00000243150_rs1435637	cd4nc	ENSG00000243150	RP11-538P18.2	chr3:158263009-158288855	rs1435637	chr3:158253814	chr3:157312028-159477890	64.4944810458218	G	A	0.08146	-0.261158	9.05478572194947e-16	mvAge	Wald ratio	1	0.97 (0.96-0.99)	6.38e-05	0.000104	TRUE	1.3525198022788302e-15				0.967640957448327	0.836615
cd8et_ENSG00000243150_rs1435637	cd8et	ENSG00000243150	RP11-538P18.2	chr3:158263009-158288855	rs1435637	chr3:158253814	chr3:157312028-159477890	32.8204302501241	G	A	0.08146	-0.184786	9.765361197393651e-09	mvAge	Wald ratio	1	0.96 (0.95-0.98)	6.38e-05	0.000104	TRUE	1.52709942538698e-08				0.967251982436386
cd8nc_ENSG00000243150_rs1435637	cd8nc	ENSG00000243150	RP11-538P18.2	chr3:158263009-158288855	rs1435637	chr3:158253814	chr3:157312028-159477890	20.808634508433	G	A	0.08146	-0.146682	4.9640679977804e-06	mvAge	Wald ratio	1	0.95 (0.93-0.98)	6.38e-05	0.000104	TRUE	7.37034538445417e-06				0.887818405940736
cd4et_ENSG00000204427_rs1475865	cd4et	ENSG00000204427	ABHD16A	chr6:31654726-31671221	rs1475865	chr6:31657413	chr6:31571218-32682664	27.9844849104238	C	T	0.72244	0.170417645541442	1.18735616005036e-07	mvAge	Wald ratio	1	0.96 (0.95-0.98)	2.4e-07	1.38e-06	TRUE	2.10407491215751e-07				0.999994386730469
cd8s100b_ENSG00000204427_rs1475865	cd8s100b	ENSG00000204427	ABHD16A	chr6:31654726-31671221	rs1475865	chr6:31657413	chr6:31571218-32682664	64.8782947410573	C	T	0.72244	0.262098950505063	7.44873894192158e-16	mvAge	Wald ratio	1	0.98 (0.97-0.99)	2.4e-07	1.38e-06	TRUE	1.3713616233053102e-15				0.999994386875245
mononc_ENSG00000204427_rs1475865	mononc	ENSG00000204427	ABHD16A	chr6:31654726-31671221	rs1475865	chr6:31657413	chr6:31571218-32682664	30.1108889495693	C	T	0.72244	0.18145259841571	3.94634496905708e-08	mvAge	Wald ratio	1	0.97 (0.95-0.98)	2.4e-07	1.38e-06	TRUE	6.93667189429367e-08				0.985835648329268
cd4nc_ENSG00000109332_rs150895	cd4nc	ENSG00000109332	UBE2D3	chr4:103715540-103790053	rs150895	chr4:103712589	chr4:103221356-105305294	27.0690399903382	A	G	0.49148	-0.167568	1.90786341800089e-07	mvAge	Wald ratio	1	0.98 (0.96-0.99)	3.12e-05	6.23e-05	TRUE	2.98535891301437e-07				0.943681041272517
cd4nc_ENSG00000143891_rs1562855	cd4nc	ENSG00000143891	GALM	chr2:38893052-38968379	rs1562855	chr2:39008468	chr2:38132712-39031337	27.9211617268629	T	C	0.70593	0.170221956471091	1.22693438290988e-07	mvAge	Wald ratio	1	1.03 (1.02-1.04)	1.91e-05	4.09e-05	TRUE	1.952849037082e-07		0.940184025341028	0.944636237298137
nk_ENSG00000115896_rs1579695	nk	ENSG00000115896	PLCL1	chr2:198669426-199437305	rs1579695	chr2:198900363	chr2:198078110-199311125	52.7549134492288	A	G	0.50368	0.235496170143719	3.5657915550252897e-13	mvAge	Wald ratio	1	0.98 (0.97-0.99)	1.9e-05	4.09e-05	TRUE	5.63560866407609e-13				0.931556596544971
cd8s100b_ENSG00000206344_rs1619179	cd8s100b	ENSG00000206344	HCG27	chr6:31165537-31171745	rs1619179	chr6:31175946	chr6:30798168-31571218	103.345022183764	C	A	0.14784	0.334116792514567	2.53118386771547e-24	mvAge	Wald ratio	1	0.98 (0.97-0.99)	8.57e-05	0.00013	TRUE	2.61711069799239e-24				0.832587383191753
cd8et_ENSG00000187145_rs1625468	cd8et	ENSG00000187145	MRPS21	chr1:150266289-150281414	rs1625468	chr1:150321486	chr1:148361253-151538881	34.286344653317	A	G	0.40746	-0.188938	4.589085004307471e-09	mvAge	Wald ratio	1	0.99 (0.98-1.00)	0.021	0.022	TRUE	5.753636266218e-09			0.825659112344714
plasma_ENSG00000073350_rs1671032	plasma	ENSG00000073350	LLGL2	chr17:73521161-73571289	rs1671032	chr17:73555905	chr17:72672203-74375560	27.0718367582461	G	A	0.36916	-0.186709	1.87652281103766e-07	mvAge	Wald ratio	1	0.98 (0.97-0.99)	9.99e-05	0.000147	TRUE	2.51887347492276e-07				0.883294433776093
cd4nc_ENSG00000158234_rs1672928	cd4nc	ENSG00000158234	FAIM	chr3:138327448-138352218	rs1672928	chr3:138334927	chr3:137371083-139954597	30.734188746408	A	C	0.55028	0.178720222618167	2.86493460484099e-08	mvAge	Wald ratio	1	1.03 (1.02-1.04)	4.01e-06	1.14e-05	TRUE	4.81159101728446e-08					0.815563370179359
cd4nc_ENSG00000127603_rs16837533	cd4nc	ENSG00000127603	MACF1	chr1:39546988-39952849	rs16837533	chr1:39703847	chr1:38731847-40200567	76.9321660636434	A	G	0.15531	0.286150654837024	1.6341089642902598e-18	mvAge	Wald ratio	1	0.98 (0.97-0.99)	7.46e-05	0.000117	TRUE	2.2390450893957298e-18			0.916531308812763	0.928205121169936		0.810718690360007	0.914129713561155	0.919352774300374
cd4nc_ENSG00000179344_rs17211861	cd4nc	ENSG00000179344	HLA-DQB1	chr6:32627244-32636160	rs17211861	chr6:32637121	chr6:31571218-32682664	29.0535967409117	A	G	0.19248	-0.17369	6.8281180483524e-08	mvAge	Wald ratio	1	1.04 (1.02-1.05)	8.43e-07	3.74e-06	TRUE	1.18268717736356e-07				0.999966045016676
nk_ENSG00000179344_rs17211861	nk	ENSG00000179344	HLA-DQB1	chr6:32627244-32636160	rs17211861	chr6:32637121	chr6:31571218-32682664	39.2192388467832	A	G	0.19248	-0.202342	3.62707643842628e-10	mvAge	Wald ratio	1	1.03 (1.02-1.05)	8.43e-07	3.74e-06	TRUE	6.36047390768146e-10				0.999966030867291
nkr_ENSG00000170889_rs17273267	nkr	ENSG00000170889	RPS9	chr19:54704610-54752862	rs17273267	chr19:54709328	chr19:54602362-55728080	96.8197478014797	C	T	0.27702	0.324952396797102	6.86163492985949e-23	mvAge	Wald ratio	1	1.01 (1.01-1.02)	8.52e-05	0.00013	TRUE	7.55459910282749e-23			0.947180355098136	0.939804300112427
plasma_ENSG00000170889_rs17273267	plasma	ENSG00000170889	RPS9	chr19:54704610-54752862	rs17273267	chr19:54709328	chr19:54602362-55728080	25.3374616625751	C	T	0.27702	0.180529998131591	4.61945833073654e-07	mvAge	Wald ratio	1	1.02 (1.01-1.04)	8.52e-05	0.00013	TRUE	6.21981951162547e-07				0.934048434480004
cd4nc_ENSG00000204525_rs17408553	cd4nc	ENSG00000204525	HLA-C	chr6:31236526-31239907	rs17408553	chr6:31239407	chr6:30798168-31571218	90.7255593054427	T	G	0.35016	0.311859807428003	1.50303645366086e-21	mvAge	Wald ratio	1	0.99 (0.98-1.00)	0.001	0.001	TRUE	1.5529389421058101e-21			0.997879873863061
cd8nc_ENSG00000204525_rs17408553	cd8nc	ENSG00000204525	HLA-C	chr6:31236526-31239907	rs17408553	chr6:31239407	chr6:30798168-31571218	79.5450978104449	T	G	0.35016	0.29116659145435	4.34163860037128e-19	mvAge	Wald ratio	1	0.99 (0.98-1.00)	0.001	0.001	TRUE	5.029258853115871e-19			0.997969712848214
dc_ENSG00000204525_rs17408553	dc	ENSG00000204525	HLA-C	chr6:31236526-31239907	rs17408553	chr6:31239407	chr6:30798168-31571218	60.7815045483663	T	G	0.35016	0.255178038036072	5.982518235269021e-15	mvAge	Wald ratio	1	0.99 (0.98-0.99)	0.001	0.001	TRUE	7.872399874121081e-15			0.997952668003598
monoc_ENSG00000204525_rs17408553	monoc	ENSG00000204525	HLA-C	chr6:31236526-31239907	rs17408553	chr6:31239407	chr6:30798168-31571218	96.2431512663888	T	G	0.35016	0.323933399492768	9.18872961177788e-23	mvAge	Wald ratio	1	0.99 (0.98-1.00)	0.001	0.001	TRUE	8.756171620778861e-23			0.997898113564717
plasma_ENSG00000204525_rs17408553	plasma	ENSG00000204525	HLA-C	chr6:31236526-31239907	rs17408553	chr6:31239407	chr6:30798168-31571218	41.2628112891089	T	G	0.35016	0.231553297070669	1.24594394736189e-10	mvAge	Wald ratio	1	0.99 (0.98-0.99)	0.001	0.001	TRUE	1.49207692440871e-10			0.997154133898975
cd4nc_ENSG00000149485_rs174528	cd4nc	ENSG00000149485	FADS1	chr11:61567099-61596790	rs174528	chr11:61543499	chr11:58780549-62223771	117.346475556826	C	T	0.35826	0.357140093278378	2.1363772146017e-27	mvAge	Wald ratio	1	1.01 (1.01-1.02)	1.08e-06	4.57e-06	TRUE	2.28346550336262e-27		0.902969450326332	0.908717879259745
cd8et_ENSG00000149485_rs174529	cd8et	ENSG00000149485	FADS1	chr11:61567099-61596790	rs174529	chr11:61543961	chr11:58780549-62223771	72.0305111758289	C	T	0.35155	0.276533475253697	1.96684374070233e-17	mvAge	Wald ratio	1	1.02 (1.01-1.03)	9.48e-07	4.05e-06	TRUE	3.34208183855629e-17	0.886518735270846	0.886373808295141	0.886826926327976		0.927306969425251	0.927344119460438	0.927497035315509
bmem_ENSG00000134825_rs174535	bmem	ENSG00000134825	TMEM258	chr11:61535973-61560274	rs174535	chr11:61551356	chr11:58780549-62223771	40.4616023906115	C	T	0.33312	0.205575457741568	1.9222051859594402e-10	mvAge	Wald ratio	1	1.03 (1.01-1.04)	1.36e-06	5.64e-06	TRUE	3.42661314853719e-10				0.964330249134377				0.967597059822865
mononc_ENSG00000134824_rs174537	mononc	ENSG00000134824	FADS2	chr11:61560452-61634826	rs174537	chr11:61552680	chr11:58780549-62223771	50.5750527693481	T	G	0.32629	-0.236471	1.08510629242334e-12	mvAge	Wald ratio	1	0.98 (0.97-0.99)	2.19e-06	7.17e-06	TRUE	1.85708988950404e-12	0.844919845992849	0.84566226610777	0.844969954459515	0.861237919496395
bin_ENSG00000134825_rs174538	bin	ENSG00000134825	TMEM258	chr11:61535973-61560274	rs174538	chr11:61560081	chr11:58780549-62223771	37.000350293195	A	G	0.30369	0.196410947766766	1.13621603163081e-09	mvAge	Wald ratio	1	1.03 (1.01-1.04)	6.95e-06	1.84e-05	TRUE	1.918051660623e-09	0.879255656333788	0.880743439774123	0.926023388246787	0.959085342823983	0.92505303120877	0.924896826514892	0.947049979704854	0.963576616261469
cd4et_ENSG00000134825_rs174538	cd4et	ENSG00000134825	TMEM258	chr11:61535973-61560274	rs174538	chr11:61560081	chr11:58780549-62223771	52.9977059123444	A	G	0.30369	0.236037846654265	3.16047461462137e-13	mvAge	Wald ratio	1	1.02 (1.01-1.03)	6.95e-06	1.84e-05	TRUE	5.35122841007763e-13		0.805805761375153	0.864254806903537	0.928337170904679	0.853318483783415	0.852721768666097	0.891230681336416	0.934127094153159
cd4nc_ENSG00000134825_rs174538	cd4nc	ENSG00000134825	TMEM258	chr11:61535973-61560274	rs174538	chr11:61560081	chr11:58780549-62223771	181.664602776326	A	G	0.30369	0.451922559439433	1.74194730000856e-41	mvAge	Wald ratio	1	1.01 (1.01-1.02)	6.95e-06	1.84e-05	TRUE	4.3549722147119287e-42				0.886271366374667				0.89170491067951
cd8nc_ENSG00000134825_rs174538	cd8nc	ENSG00000134825	TMEM258	chr11:61535973-61560274	rs174538	chr11:61560081	chr11:58780549-62223771	58.4786441845381	A	G	0.30369	0.248294023520226	1.93414123388741e-14	mvAge	Wald ratio	1	1.02 (1.01-1.03)	6.95e-06	1.84e-05	TRUE	3.2321227885394604e-14				0.961969191291427				0.964023390452556
cd8s100b_ENSG00000134825_rs174544	cd8s100b	ENSG00000134825	TMEM258	chr11:61535973-61560274	rs174544	chr11:61567753	chr11:58780549-62223771	21.5598613952808	A	C	0.29244	0.149412541632882	3.35168554688342e-06	mvAge	Wald ratio	1	1.03 (1.02-1.05)	8.24e-06	2.05e-05	TRUE	5.24926540058365e-06		0.853816175886845	0.836725245932446	0.914676318395311		0.9095967941714	0.879160881084785	0.924621041864359
cd4et_ENSG00000134824_rs174546	cd4et	ENSG00000134824	FADS2	chr11:61560452-61634826	rs174546	chr11:61569830	chr11:58780549-62223771	32.5623138665964	T	C	0.3264	0.184045236079224	1.11551378150212e-08	mvAge	Wald ratio	1	1.03 (1.02-1.04)	2.33e-06	7.47e-06	TRUE	1.9148333422383e-08	0.837225416489633	0.838006419508579	0.837277389241826	0.854201358263581
cd4et_ENSG00000149485_rs174549	cd4et	ENSG00000149485	FADS1	chr11:61567099-61596790	rs174549	chr11:61571382	chr11:58780549-62223771	68.7527829470025	A	G	0.29397	-0.269939	1.03948148680909e-16	mvAge	Wald ratio	1	0.98 (0.97-0.99)	7.04e-06	1.85e-05	TRUE	1.66368693798112e-16				0.864969729937937
mononc_ENSG00000134824_rs174554	mononc	ENSG00000134824	FADS2	chr11:61560452-61634826	rs174554	chr11:61579463	chr11:58780549-62223771	50.647556532883	G	A	0.32543	-0.236645	1.04566979060749e-12	mvAge	Wald ratio	1	0.98 (0.97-0.99)	1.65e-06	6.01e-06	TRUE	1.80550988492498e-12	0.876576535129078	0.874932513422644	0.876618452370859	0.890047706045309
cd4et_ENSG00000149485_rs174555	cd4et	ENSG00000149485	FADS1	chr11:61567099-61596790	rs174555	chr11:61579760	chr11:58780549-62223771	68.2178908498464	C	T	0.29349	-0.26885	1.36412438268962e-16	mvAge	Wald ratio	1	0.98 (0.97-0.99)	9.07e-06	2.18e-05	TRUE	2.1673222515087896e-16				0.835137103685809
nk_ENSG00000149485_rs174555	nk	ENSG00000149485	FADS1	chr11:61567099-61596790	rs174555	chr11:61579760	chr11:58780549-62223771	33.1264408698388	C	T	0.29349	0.185670784507998	8.32366018681705e-09	mvAge	Wald ratio	1	1.03 (1.01-1.04)	9.07e-06	2.18e-05	TRUE	1.35012714071614e-08				0.918483120977722	0.865883379986993	0.865411393915015	0.865271646553678	0.930907207141671
cd4nc_ENSG00000134825_rs174556	cd4nc	ENSG00000134825	TMEM258	chr11:61535973-61560274	rs174556	chr11:61580635	chr11:58780549-62223771	153.777420917253	T	C	0.29208	0.412752238509218	2.21200783455715e-35	mvAge	Wald ratio	1	1.01 (1.01-1.02)	8.4e-06	2.08e-05	TRUE	1.0848519806219101e-35			0.827350657791082				0.855137294488461
bmem_ENSG00000149485_rs174560	bmem	ENSG00000149485	FADS1	chr11:61567099-61596790	rs174560	chr11:61581764	chr11:58780549-62223771	40.771435834272	C	T	0.3012	-0.206378	1.63983209450945e-10	mvAge	Wald ratio	1	0.98 (0.97-0.99)	8.1e-06	2.03e-05	TRUE	2.77327178359107e-10				0.848968042081527
cd4et_ENSG00000149485_rs174560	cd4et	ENSG00000149485	FADS1	chr11:61567099-61596790	rs174560	chr11:61581764	chr11:58780549-62223771	25.9179242685082	C	T	0.3012	0.163917543981872	3.46617374744642e-07	mvAge	Wald ratio	1	1.03 (1.02-1.04)	8.1e-06	2.03e-05	TRUE	5.58422336572569e-07				0.848968042081527
cd4nc_ENSG00000149485_rs174560	cd4nc	ENSG00000149485	FADS1	chr11:61567099-61596790	rs174560	chr11:61581764	chr11:58780549-62223771	138.254825277782	C	T	0.3012	0.389777201125038	5.561020021263999e-32	mvAge	Wald ratio	1	1.01 (1.01-1.02)	8.1e-06	2.03e-05	TRUE	3.75894428472668e-32				0.944751232163626
cd4et_ENSG00000134824_rs174564	cd4et	ENSG00000134824	FADS2	chr11:61560452-61634826	rs174564	chr11:61588305	chr11:58780549-62223771	29.7612134518392	G	A	0.33228	-0.175825	4.73599359996348e-08	mvAge	Wald ratio	1	0.97 (0.96-0.98)	2.2e-06	7.17e-06	TRUE	8.04181340679076e-08	0.844222841754933	0.84503808477993	0.844273120987221	0.860601059706469
cd8et_ENSG00000149485_rs174566	cd8et	ENSG00000149485	FADS1	chr11:61567099-61596790	rs174566	chr11:61592362	chr11:58780549-62223771	70.4218293848017	G	A	0.33421	0.273314253720291	4.45224919452877e-17	mvAge	Wald ratio	1	1.02 (1.01-1.03)	1.61e-06	5.98e-06	TRUE	7.479686072778551e-17				0.956189785301666				0.962881254723478
cd4et_ENSG00000134824_rs174567	cd4et	ENSG00000134824	FADS2	chr11:61560452-61634826	rs174567	chr11:61593005	chr11:58780549-62223771	31.7216312458193	G	A	0.33514	0.181614628865693	1.72096284399293e-08	mvAge	Wald ratio	1	1.03 (1.02-1.04)	1.52e-06	5.77e-06	TRUE	2.97662828463212e-08	0.884644913565513	0.882285279412157	0.884684606736377	0.89735457428069
cd4et_ENSG00000149485_rs174567	cd4et	ENSG00000149485	FADS1	chr11:61567099-61596790	rs174567	chr11:61593005	chr11:58780549-62223771	63.8387371964521	G	A	0.33514	-0.259783	1.2639115291908202e-15	mvAge	Wald ratio	1	0.98 (0.97-0.99)	1.52e-06	5.77e-06	TRUE	2.19201818056734e-15	0.884645222897559	0.881881182962339	0.88495688742635	0.96456861724669				0.906251662990061
bmem_ENSG00000134825_rs174574	bmem	ENSG00000134825	TMEM258	chr11:61535973-61560274	rs174574	chr11:61600342	chr11:58780549-62223771	44.4268794794673	C	A	0.66429	-0.215633	2.5208774015437697e-11	mvAge	Wald ratio	1	1.02 (1.01-1.03)	1.81e-06	6.32e-06	TRUE	4.47903848312451e-11			0.923594143225936				0.94396052935687
cd8nc_ENSG00000134825_rs174579	cd8nc	ENSG00000134825	TMEM258	chr11:61535973-61560274	rs174579	chr11:61605613	chr11:58780549-62223771	61.7438143481127	T	C	0.2131	0.255346964741646	3.66930042963757e-15	mvAge	Wald ratio	1	1.02 (1.01-1.03)	0.000271	0.000349	TRUE	5.2124663522548e-15					0.820128737902276	0.818874224069142	0.888214706305931
bmem_ENSG00000134825_rs174584	bmem	ENSG00000134825	TMEM258	chr11:61535973-61560274	rs174584	chr11:61610750	chr11:58780549-62223771	44.5643871388271	A	G	0.33848	0.215974592835014	2.3495652199057e-11	mvAge	Wald ratio	1	1.02 (1.01-1.03)	1.92e-06	6.64e-06	TRUE	4.1676704329534787e-11	0.870749764250026	0.870282935905679			0.917190841421761	0.917199435339593
cd4nc_ENSG00000090621_rs17513135	cd4nc	ENSG00000090621	PABPC4	chr1:40026488-40042462	rs17513135	chr1:40035686	chr1:38731847-40200567	30.2945	T	C	0.21385	-0.177417	3.59535472158658e-08	mvAge	Wald ratio	1	1.04 (1.02-1.05)	5.19e-08	4.9e-07	TRUE	6.68762674138347e-08	0.996095637010372	0.997703385667062	0.997619841653616	0.998472074928777	0.99743710230017	0.99814218687613	0.998183065606788	0.998630054547409
bmem_ENSG00000182511_rs17514846	bmem	ENSG00000182511	FES	chr15:91426925-91439006	rs17514846	chr15:91416550	chr15:90475551-92164392	20.5268410231108	A	C	0.4458	-0.145675	5.75280812532297e-06	mvAge	Wald ratio	1	1.03 (1.02-1.05)	2.6e-06	8.19e-06	TRUE	9.17091322667975e-06		0.953550468818462			0.932170162447721	0.935066108913656	0.935985680672882
cd8et_ENSG00000137880_rs17747351	cd8et	ENSG00000137880	GCHFR	chr15:41056218-41059906	rs17747351	chr15:40905557	chr15:40384132-41177514	50.4013618175102	C	T	0.14263	-0.230029	1.18908727422472e-12	mvAge	Wald ratio	1	0.97 (0.96-0.99)	0.000103	0.00015	TRUE	1.8324028086358897e-12	0.916847764193297
cd4et_ENSG00000233276_rs1873625	cd4et	ENSG00000233276	GPX1	chr3:49394609-49396033	rs1873625	chr3:49666964	chr3:49316972-51832015	20.2516180858606	A	C	0.28955	-0.144685	6.6445036137218e-06	mvAge	Wald ratio	1	0.96 (0.95-0.98)	7.81e-07	3.74e-06	TRUE	1.08334034778542e-05	0.892441397483129				0.943279080872601
nk_ENSG00000182511_rs1894400	nk	ENSG00000182511	FES	chr15:91426925-91439006	rs1894400	chr15:91428955	chr15:90475551-92164392	253.489943407059	T	C	0.3027	-0.544141	3.42191645068525e-57	mvAge	Wald ratio	1	1.01 (1.01-1.01)	2.94e-06	8.92e-06	TRUE	5.5212481198642705e-59	0.977594024963297	0.975240855850602			0.958921528496727	0.958800419839921	0.958623303214618
nkr_ENSG00000182511_rs1894400	nkr	ENSG00000182511	FES	chr15:91426925-91439006	rs1894400	chr15:91428955	chr15:90475551-92164392	47.2348268893994	T	C	0.3027	-0.224036	5.9903791462471495e-12	mvAge	Wald ratio	1	1.02 (1.01-1.03)	2.94e-06	8.92e-06	TRUE	1.0405593308812e-11							0.957660580174495
cd4nc_ENSG00000056558_rs1930777	cd4nc	ENSG00000056558	TRAF1	chr9:123664671-123691451	rs1930777	chr9:123641168	chr9:122260297-124871322	26.6795439461396	A	G	0.08452	-0.166341	2.3347792881686e-07	mvAge	Wald ratio	1	0.96 (0.94-0.98)	0.000621	0.000739	TRUE	3.3410736027737e-07		0.817610280489424	0.827398749644129
cd4nc_ENSG00000152219_rs1933343	cd4nc	ENSG00000152219	ARL14EP	chr11:30344598-30359774	rs1933343	chr11:30310992	chr11:30141357-32276901	71.3346601251549	C	T	0.75892	-0.275145	2.8004855382402e-17	mvAge	Wald ratio	1	1.02 (1.01-1.03)	0.000195	0.00027	TRUE	3.8173326271514e-17		0.908359193118213	0.930691121836768
cd8nc_ENSG00000173566_rs1973254	cd8nc	ENSG00000173566	NUDT18	chr8:21964383-21966932	rs1973254	chr8:21955552	chr8:21661737-22897057	44.0166429375234	C	T	0.57008	0.214612918218315	3.1099085810849795e-11	mvAge	Wald ratio	1	1.02 (1.01-1.03)	0.000132	0.00019	TRUE	4.7901215177270286e-11				0.940217387242145
bin_ENSG00000135968_rs1978839	bin	ENSG00000135968	GCC2	chr2:109065017-109125871	rs1978839	chr2:109159333	chr2:108429177-110572432	70.4017759131427	T	C	0.60155	0.273273917921418	4.49783076506117e-17	mvAge	Wald ratio	1	0.99 (0.98-0.99)	0.000342	0.00043	TRUE	6.0035641808917e-17			0.823533754344602
cd8s100b_ENSG00000135968_rs1978839	cd8s100b	ENSG00000135968	GCC2	chr2:109065017-109125871	rs1978839	chr2:109159333	chr2:108429177-110572432	66.8988012611115	T	C	0.60155	0.266288182979504	2.66665938587587e-16	mvAge	Wald ratio	1	0.99 (0.98-0.99)	0.000342	0.00043	TRUE	3.6385110428147692e-16			0.825155068659868
bin_ENSG00000033867_rs2014047	bin	ENSG00000033867	SLC4A7	chr3:27414214-27525911	rs2014047	chr3:27412180	chr3:26877769-27840910	26.3247209887231	T	C	0.4104	0.165216188757598	2.80655080773113e-07	mvAge	Wald ratio	1	1.02 (1.01-1.04)	0.000249	0.000332	TRUE	4.126870472269e-07			0.870173848782989				0.985213993083378
cd4nc_ENSG00000075413_rs2065018	cd4nc	ENSG00000075413	MARK3	chr14:103851729-103970168	rs2065018	chr14:103879187	chr14:103012102-105001723	47.5498250017619	C	T	0.36935	-0.223263	5.1033770285999295e-12	mvAge	Wald ratio	1	1.02 (1.01-1.03)	1.09e-05	2.5e-05	TRUE	8.564980530117509e-12			0.969555657314982	0.974870812421764			0.920357260517001	0.917605330506809
cd4nc_ENSG00000108771_rs2074158	cd4nc	ENSG00000108771	DHX58	chr17:40253422-40264751	rs2074158	chr17:40257163	chr17:39899810-41772087	46.997116270489	C	T	0.1576	-0.22193	6.76960399036236e-12	mvAge	Wald ratio	1	1.03 (1.02-1.04)	5.59e-06	1.55e-05	TRUE	1.16175274435921e-11							0.802449372525005
cd8et_ENSG00000004534_rs2230590	cd8et	ENSG00000004534	RBM6	chr3:49977440-50137478	rs2230590	chr3:49936102	chr3:49316972-51832015	21.3939691138275	C	T	0.52808	-0.148753	3.65526491105473e-06	mvAge	Wald ratio	1	1.04 (1.02-1.05)	3.49e-08	3.58e-07	TRUE	6.39471533537168e-06			0.934671317169099				0.965453372217308
cd4nc_ENSG00000109332_rs223482	cd4nc	ENSG00000109332	UBE2D3	chr4:103715540-103790053	rs223482	chr4:103687208	chr4:103221356-105305294	27.9037	G	A	0.496	-0.170168	1.23805085325565e-07	mvAge	Wald ratio	1	0.98 (0.97-0.99)	5.12e-05	8.79e-05	TRUE	1.91778598642613e-07		0.926975027045753	0.932483627790877
bin_ENSG00000204482_rs2256965	bin	ENSG00000204482	LST1	chr6:31553901-31556686	rs2256965	chr6:31555130	chr6:30798168-31571218	34.6275822110632	G	A	0.59357	0.189892898454574	3.8497735345588e-09	mvAge	Wald ratio	1	0.97 (0.96-0.98)	2.44e-08	3.36e-07	TRUE	7.4599295170204e-09				0.999003271202726
bmem_ENSG00000204482_rs2256965	bmem	ENSG00000204482	LST1	chr6:31553901-31556686	rs2256965	chr6:31555130	chr6:30798168-31571218	20.5814940618225	G	A	0.59357	0.145870930140368	5.59057385022784e-06	mvAge	Wald ratio	1	0.96 (0.95-0.98)	2.44e-08	3.36e-07	TRUE	9.76548327620536e-06				0.992862263318213
cd4nc_ENSG00000204472_rs2260050	cd4nc	ENSG00000204472	AIF1	chr6:31582961-31584798	rs2260050	chr6:31591928	chr6:31571218-32682664	131.171009741938	G	A	0.35252	0.378957415629497	1.98510086861737e-30	mvAge	Wald ratio	1	0.99 (0.98-0.99)	1.68e-07	1.11e-06	TRUE	1.8645399690681098e-30				0.993872964331372
cd4nc_ENSG00000143891_rs2272445	cd4nc	ENSG00000143891	GALM	chr2:38893052-38968379	rs2272445	chr2:38956947	chr2:38132712-39031337	24.1789135890833	G	A	0.57851	0.15825220059715	8.55675607407197e-07	mvAge	Wald ratio	1	1.02 (1.00-1.03)	0.016	0.017	TRUE	1.08201410012811e-06				0.92303186396985
cd4et_ENSG00000090621_rs2282231	cd4et	ENSG00000090621	PABPC4	chr1:40026488-40042462	rs2282231	chr1:39569571	chr1:38731847-40200567	21.9772998190309	T	C	0.20629	-0.15079	2.69521868155151e-06	mvAge	Wald ratio	1	1.03 (1.02-1.05)	0.000128	0.000186	TRUE	3.95811272018334e-06	0.842559769038749				0.896899106612915
bin_ENSG00000100028_rs2298386	bin	ENSG00000100028	SNRPD3	chr22:24951471-25005947	rs2298386	chr22:24953227	chr22:23712647-24984204	30.6962609014112	G	A	0.84793	0.178608171343313	2.92159806060576e-08	mvAge	Wald ratio	1	0.98 (0.96-0.99)	0.005	0.006	TRUE	3.89821745392596e-08		0.875950427012958
dc_ENSG00000231389_rs2308911	dc	ENSG00000231389	HLA-DPA1	chr6:33032346-33048552	rs2308911	chr6:33037580	chr6:32682664-33236497	37.688491353534	G	T	0.17878	-0.199727	7.97385325315535e-10	mvAge	Wald ratio	1	0.97 (0.96-0.99)	2.53e-05	5.2e-05	TRUE	1.28824165370466e-09				0.8885258052996
cd4nc_ENSG00000125520_rs2315007	cd4nc	ENSG00000125520	SLC2A4RG	chr20:62371214-62374858	rs2315007	chr20:62343845	chr20:62190180-62965163	59.3830688702097	C	T	0.66296	-0.250265	1.2202975521085e-14	mvAge	Wald ratio	1	1.02 (1.01-1.03)	9.49e-06	2.24e-05	TRUE	2.01001618103122e-14	0.967506440639531	0.970106047621667	0.969300255129321		0.882592373316059	0.883028187076186	0.910221055203048
cd8s100b_ENSG00000204525_rs2395471	cd8s100b	ENSG00000204525	HLA-C	chr6:31236526-31239907	rs2395471	chr6:31240692	chr6:30798168-31571218	54.4897224837504	A	G	0.37234	0.23955549809514	1.47657506506866e-13	mvAge	Wald ratio	1	1.01 (1.00-1.02)	0.025	0.027	TRUE	1.70880174038751e-13			0.882273982890644
nk_ENSG00000137824_rs2412541	nk	ENSG00000137824	RMDN3	chr15:41028082-41048049	rs2412541	chr15:40913840	chr15:40384132-41177514	60.5643753785941	T	G	0.84667	0.252834789947471	6.663295909976131e-15	mvAge	Wald ratio	1	0.98 (0.97-0.99)	0.000234	0.000313	TRUE	9.24002064312705e-15	0.835219767083857
bmem_ENSG00000213760_rs2516401	bmem	ENSG00000213760	ATP6V1G2	chr6:31512239-31516204	rs2516401	chr6:31480906	chr6:30798168-31571218	44.4761	A	G	0.7002	-0.215756	2.4581663868878497e-11	mvAge	Wald ratio	1	1.02 (1.01-1.03)	8.88e-06	2.17e-05	TRUE	4.1558123212548096e-11		0.997614501307972	0.998714712693364
cd4sox4_ENSG00000232810_rs2516401	cd4sox4	ENSG00000232810	TNF	chr6:31543344-31546113	rs2516401	chr6:31480906	chr6:30798168-31571218	22.0622301102722	A	G	0.7002	-0.161917	2.56950855806424e-06	mvAge	Wald ratio	1	1.03 (1.02-1.04)	8.88e-06	2.17e-05	TRUE	3.88408800248875e-06		0.99972739788446
nkr_ENSG00000204520_rs2523457	nkr	ENSG00000204520	MICA	chr6:31371356-31383092	rs2523457	chr6:31365707	chr6:30798168-31571218	60.5317817044988	A	G	0.32881	0.254500960716112	6.79299067961673e-15	mvAge	Wald ratio	1	0.98 (0.97-0.99)	8.96e-07	3.87e-06	TRUE	1.19948934674205e-14				0.973951689747305
bmem_ENSG00000213760_rs2523500	bmem	ENSG00000213760	ATP6V1G2	chr6:31512239-31516204	rs2523500	chr6:31518354	chr6:30798168-31571218	34.3289872619787	A	G	0.65377	-0.189058	4.48943186116577e-09	mvAge	Wald ratio	1	1.03 (1.02-1.04)	2.21e-08	3.36e-07	TRUE	8.7069262763673e-09				0.999836587116686
cd4nc_ENSG00000187987_rs2531814	cd4nc	ENSG00000187987	ZSCAN23	chr6:28399707-28411279	rs2531814	chr6:28425755	chr6:28017819-28917608	21.3139388003743	G	A	0.13888	0.148471739960509	3.81139434624988e-06	mvAge	Wald ratio	1	1.04 (1.02-1.06)	3.81e-05	7.22e-05	TRUE	5.74980583467789e-06		0.929212079779906	0.927752023619347
cd4nc_ENSG00000261141_rs2549891	cd4nc	ENSG00000261141	RP11-303E16.5	chr16:81088906-81090031	rs2549891	chr16:81080366	chr16:80297374-81772536	59.5237401607318	C	T	0.92817	0.250570513497018	1.1359499249850601e-14	mvAge	Wald ratio	1	1.03 (1.01-1.04)	0.000358	0.00045	TRUE	1.6101365630414702e-14				0.816788507504113
bin_ENSG00000135968_rs2577599	bin	ENSG00000135968	GCC2	chr2:109065017-109125871	rs2577599	chr2:109108460	chr2:108429177-110572432	70.0462307902035	C	T	0.59441	0.272557916704294	5.38811062207909e-17	mvAge	Wald ratio	1	0.99 (0.98-0.99)	0.000257	0.000333	TRUE	7.3104591782807e-17				0.847570754446354
bmem_ENSG00000135968_rs2577599	bmem	ENSG00000135968	GCC2	chr2:109065017-109125871	rs2577599	chr2:109108460	chr2:108429177-110572432	38.7190313988147	C	T	0.59441	0.201009752418868	4.69997177291332e-10	mvAge	Wald ratio	1	0.98 (0.97-0.99)	0.000257	0.000333	TRUE	7.07179882884987e-10				0.845310540165018
cd4nc_ENSG00000135968_rs2577599	cd4nc	ENSG00000135968	GCC2	chr2:109065017-109125871	rs2577599	chr2:109108460	chr2:108429177-110572432	302.911078006024	C	T	0.59441	0.602709220523764	5.6089085540699e-68	mvAge	Wald ratio	1	0.99 (0.99-1.00)	0.000257	0.000333	TRUE	9.55564627970693e-71		0.816715923060858
cd4sox4_ENSG00000135968_rs2577599	cd4sox4	ENSG00000135968	GCC2	chr2:109065017-109125871	rs2577599	chr2:109108460	chr2:108429177-110572432	27.5903530122533	C	T	0.59441	0.181364756637337	1.45004899700994e-07	mvAge	Wald ratio	1	0.98 (0.97-0.99)	0.000257	0.000333	TRUE	2.05889342414806e-07			0.809514504394239	0.825707022895458
cd8et_ENSG00000135968_rs2577599	cd8et	ENSG00000135968	GCC2	chr2:109065017-109125871	rs2577599	chr2:109108460	chr2:108429177-110572432	230.686517093758	C	T	0.59441	0.515912012928583	3.3339275798743e-52	mvAge	Wald ratio	1	0.99 (0.99-1.00)	0.000257	0.000333	TRUE	1.3169422942198002e-53		0.816202475822478	0.838536930096885	0.84959872949855
cd8nc_ENSG00000135968_rs2577599	cd8nc	ENSG00000135968	GCC2	chr2:109065017-109125871	rs2577599	chr2:109108460	chr2:108429177-110572432	185.994250808504	C	T	0.59441	0.457798687567322	1.9673637023732897e-42	mvAge	Wald ratio	1	0.99 (0.99-1.00)	0.000257	0.000333	TRUE	3.3657602542023692e-43		0.805292399413046	0.828743603084811	0.849263073074317
cd8s100b_ENSG00000135968_rs2577599	cd8s100b	ENSG00000135968	GCC2	chr2:109065017-109125871	rs2577599	chr2:109108460	chr2:108429177-110572432	64.0542629142436	C	T	0.59441	0.260373611723552	1.13260971010765e-15	mvAge	Wald ratio	1	0.99 (0.98-0.99)	0.000257	0.000333	TRUE	1.5923589740257602e-15				0.848933332503504
mononc_ENSG00000135968_rs2577599	mononc	ENSG00000135968	GCC2	chr2:109065017-109125871	rs2577599	chr2:109108460	chr2:108429177-110572432	26.858578056016	C	T	0.59441	0.171222608345342	2.12455262490904e-07	mvAge	Wald ratio	1	0.98 (0.97-0.99)	0.000257	0.000333	TRUE	3.08185983469651e-07			0.811770712686417	0.826453710402022
nk_ENSG00000135968_rs2577599	nk	ENSG00000135968	GCC2	chr2:109065017-109125871	rs2577599	chr2:109108460	chr2:108429177-110572432	126.81288362679	C	T	0.59441	0.372208256762064	1.77825573246239e-29	mvAge	Wald ratio	1	0.99 (0.98-1.00)	0.000257	0.000333	TRUE	1.08008862986791e-29		0.800311947106143	0.824051560999208	0.848760382464437
cd4et_ENSG00000135968_rs2577613	cd4et	ENSG00000135968	GCC2	chr2:109065017-109125871	rs2577613	chr2:109099477	chr2:108429177-110572432	131.741491476341	G	A	0.59426	0.379837243306691	1.48841030347181e-30	mvAge	Wald ratio	1	0.99 (0.99-1.00)	0.000339	0.00043	TRUE	9.03105140825716e-31			0.834702398204018	0.849507096615063
cd4nc_ENSG00000135968_rs2577613	cd4nc	ENSG00000135968	GCC2	chr2:109065017-109125871	rs2577613	chr2:109099477	chr2:108429177-110572432	302.911078006024	G	A	0.59426	0.602709220523764	5.6089085540699e-68	mvAge	Wald ratio	1	0.99 (0.99-1.00)	0.000339	0.00043	TRUE	9.28625318018053e-71			0.838899356748326	0.849511693722224
dc_ENSG00000204520_rs2596430	dc	ENSG00000204520	MICA	chr6:31371356-31383092	rs2596430	chr6:31335431	chr6:30798168-31571218	61.3966043650418	C	T	0.13636	-0.256507	4.37441544697034e-15	mvAge	Wald ratio	1	1.03 (1.02-1.05)	2.65e-05	5.38e-05	TRUE	6.8044504330607e-15		0.920083007851528
bin_ENSG00000134242_rs2636008	bin	ENSG00000134242	PTPN22	chr1:114356433-114414381	rs2636008	chr1:114325914	chr1:113273306-114873845	20.2968430320453	G	A	0.35614	0.144848107544575	6.48898191031033e-06	mvAge	Wald ratio	1	0.96 (0.95-0.97)	5.3e-08	4.9e-07	TRUE	1.11445650918833e-05						0.918315184342546	0.938137714226809
cd8et_ENSG00000004534_rs2681780	cd8et	ENSG00000004534	RBM6	chr3:49977440-50137478	rs2681780	chr3:49897830	chr3:49316972-51832015	22.2241117977612	T	C	0.51881	-0.151644	2.36944357662467e-06	mvAge	Wald ratio	1	1.04 (1.02-1.05)	1.93e-07	1.25e-06	TRUE	4.041554447755e-06		0.850618381258636				0.914928707019361
nkr_ENSG00000204388_rs2736428	nkr	ENSG00000204388	HSPA1B	chr6:31795512-31798031	rs2736428	chr6:31843924	chr6:31571218-32682664	66.9062293772506	T	C	0.31431	-0.268013	2.65393925835729e-16	mvAge	Wald ratio	1	1.02 (1.01-1.03)	2.06e-06	6.86e-06	TRUE	4.43708286173241e-16			0.999790250434749
cd4et_ENSG00000159788_rs2749782	cd4et	ENSG00000159788	RGS12	chr4:3294755-3441640	rs2749782	chr4:3339761	chr4:2842979-3846040	48.0943773250353	C	T	0.5846	0.224569614590947	3.86357578324171e-12	mvAge	Wald ratio	1	0.98 (0.97-0.98)	1.16e-07	8.62e-07	TRUE	7.462217253103449e-12								0.990021693435482
cd4nc_ENSG00000159788_rs2749782	cd4nc	ENSG00000159788	RGS12	chr4:3294755-3441640	rs2749782	chr4:3339761	chr4:2842979-3846040	99.0406600625379	C	T	0.5846	-0.326543	2.23369015899778e-23	mvAge	Wald ratio	1	1.02 (1.01-1.02)	1.16e-07	8.62e-07	TRUE	3.3205294474507095e-23								0.991105383819009
mononc_ENSG00000230910_rs2802705	mononc	ENSG00000230910	RP3-525N10.2	chr6:69339854-69344919	rs2802705	chr6:69337256	chr6:68849483-69523448	61.7076335403403	C	A	0.3604	0.261994183989162	3.724654927121141e-15	mvAge	Wald ratio	1	1.02 (1.01-1.02)	0.000203	0.00028	TRUE	5.17854752796692e-15			0.88495618910282
cd8nc_ENSG00000176920_rs281380	cd8nc	ENSG00000176920	FUT2	chr19:49199228-49209207	rs281380	chr19:49214470	chr19:47150082-49282227	21.669604917844	C	T	0.35302	0.149719057142692	3.16501502274324e-06	mvAge	Wald ratio	1	1.02 (1.01-1.04)	0.000891	0.001	TRUE	4.39506988361738e-06				0.882182800533686				0.856170711562215
bmem_ENSG00000196126_rs28366314	bmem	ENSG00000196126	HLA-DRB1	chr6:32546546-32557625	rs28366314	chr6:32561201	chr6:31571218-32682664	67.0045357240196	G	A	0.2956	-0.266365	2.52730738497487e-16	mvAge	Wald ratio	1	1.02 (1.01-1.03)	3.04e-08	3.36e-07	TRUE	4.948856959871179e-16				0.999999998442348
dc_ENSG00000196126_rs28366314	dc	ENSG00000196126	HLA-DRB1	chr6:32546546-32557625	rs28366314	chr6:32561201	chr6:31571218-32682664	55.2921850162285	G	A	0.2956	-0.243033	9.80037623248961e-14	mvAge	Wald ratio	1	1.03 (1.02-1.03)	3.04e-08	3.36e-07	TRUE	1.94676521399175e-13				0.997774774176127
monoc_ENSG00000196126_rs28366314	monoc	ENSG00000196126	HLA-DRB1	chr6:32546546-32557625	rs28366314	chr6:32561201	chr6:31571218-32682664	50.5007634760337	G	A	0.2956	-0.231849	1.12944714154548e-12	mvAge	Wald ratio	1	1.03 (1.02-1.04)	3.04e-08	3.36e-07	TRUE	2.24867363401124e-12				0.999996916360815
bin_ENSG00000196126_rs28366363	bin	ENSG00000196126	HLA-DRB1	chr6:32546546-32557625	rs28366363	chr6:32565355	chr6:31571218-32682664	70.7789203127579	A	G	0.14362	-0.274032	3.7137327707228e-17	mvAge	Wald ratio	1	0.98 (0.97-0.99)	0.000523	0.000628	TRUE	4.83952832521402e-17				0.999999030432975
bmem_ENSG00000196126_rs28366363	bmem	ENSG00000196126	HLA-DRB1	chr6:32546546-32557625	rs28366363	chr6:32565355	chr6:31571218-32682664	77.8015126307659	A	G	0.14362	-0.287828	1.05132923684591e-18	mvAge	Wald ratio	1	0.98 (0.97-0.99)	0.000523	0.000628	TRUE	1.29716633960495e-18				0.99999903041762
mononc_ENSG00000196126_rs28366363	mononc	ENSG00000196126	HLA-DRB1	chr6:32546546-32557625	rs28366363	chr6:32565355	chr6:31571218-32682664	22.7426513743352	A	G	0.14362	-0.157383	1.80556874785704e-06	mvAge	Wald ratio	1	0.97 (0.95-0.99)	0.000523	0.000628	TRUE	2.52832498554804e-06				0.999998586842526
cd8et_ENSG00000204472_rs2844475	cd8et	ENSG00000204472	AIF1	chr6:31582961-31584798	rs2844475	chr6:31583155	chr6:31571218-32682664	59.7316018479529	A	G	0.37329	0.251021117098218	1.0218730614474401e-14	mvAge	Wald ratio	1	0.98 (0.97-0.99)	3.01e-06	8.92e-06	TRUE	1.75347267490686e-14				0.9865056116937
cd8nc_ENSG00000204472_rs2844475	cd8nc	ENSG00000204472	AIF1	chr6:31582961-31584798	rs2844475	chr6:31583155	chr6:31571218-32682664	123.620725548057	A	G	0.37329	0.367164231911827	8.98112811171765e-29	mvAge	Wald ratio	1	0.99 (0.98-0.99)	3.01e-06	8.92e-06	TRUE	8.28286759570394e-29				0.990216875430869
cd8et_ENSG00000204580_rs2844677	cd8et	ENSG00000204580	DDR1	chr6:30844198-30867933	rs2844677	chr6:30955359	chr6:30798168-31571218	29.1948539272728	A	G	0.07495	0.174118187337162	6.34707770981163e-08	mvAge	Wald ratio	1	1.04 (1.02-1.07)	3.57e-05	6.92e-05	TRUE	9.98268444555621e-08		0.809865108485987
cd4et_ENSG00000213780_rs2844677	cd4et	ENSG00000213780	GTF2H4	chr6:30875961-30881883	rs2844677	chr6:30955359	chr6:30798168-31571218	96.7235162764223	A	G	0.07495	0.322505708173902	7.21526086549717e-23	mvAge	Wald ratio	1	1.02 (1.01-1.04)	3.57e-05	6.92e-05	TRUE	8.483237823799421e-23		0.826936617156674
cd4nc_ENSG00000004534_rs2856234	cd4nc	ENSG00000004534	RBM6	chr3:49977440-50137478	rs2856234	chr3:50139142	chr3:49316972-51832015	104.648830634314	G	A	0.45785	0.336150580704265	1.30918860146769e-24	mvAge	Wald ratio	1	1.02 (1.01-1.02)	1.44e-07	9.9e-07	TRUE	1.81190864216457e-24		0.829886635348088	0.93564479321916	0.943684969332272		0.899843901546188	0.965521051043017	0.969953786475464
nk_ENSG00000213760_rs2857605	nk	ENSG00000213760	ATP6V1G2	chr6:31512239-31516204	rs2857605	chr6:31524851	chr6:30798168-31571218	32.5177429240477	T	C	0.79449	-0.183928	1.139173519833e-08	mvAge	Wald ratio	1	1.03 (1.01-1.04)	0.000216	0.000296	TRUE	1.68058800963521e-08				0.871067350781956
cd4nc_ENSG00000187987_rs2859372	cd4nc	ENSG00000187987	ZSCAN23	chr6:28399707-28411279	rs2859372	chr6:28427130	chr6:28017819-28917608	22.3463095841922	T	C	0.13877	0.152065232732169	2.22307961012698e-06	mvAge	Wald ratio	1	1.04 (1.02-1.06)	3.55e-05	6.92e-05	TRUE	3.38129094007882e-06		0.929178995791174	0.926545617066307
nk_ENSG00000115896_rs2880389	nk	ENSG00000115896	PLCL1	chr2:198669426-199437305	rs2880389	chr2:198801707	chr2:198078110-199311125	49.5892350093795	C	T	0.46474	0.228134726384943	1.79480496019427e-12	mvAge	Wald ratio	1	0.98 (0.97-0.99)	1.4e-05	3.18e-05	TRUE	2.88756273302011e-12		0.942760382988746	0.945252120538285
nkr_ENSG00000226979_rs2905722	nkr	ENSG00000226979	LTA	chr6:31539831-31542101	rs2905722	chr6:31449327	chr6:30798168-31571218	46.7940078897169	G	A	0.84671	0.222962673614624	7.50469253702363e-12	mvAge	Wald ratio	1	0.98 (0.96-0.99)	0.000404	0.000503	TRUE	1.0948042427378e-11		0.995539146588269
mononc_ENSG00000174791_rs3016311	mononc	ENSG00000174791	RIN1	chr11:66097713-66104311	rs3016311	chr11:66091814	chr11:65898631-68005825	50.7807642303136	A	G	0.91441	0.236964189717425	9.76915079680761e-13	mvAge	Wald ratio	1	0.98 (0.96-0.99)	0.001	0.001	TRUE	1.31654601656259e-12			0.895453605377344
nkr_ENSG00000204388_rs3020644	nkr	ENSG00000204388	HSPA1B	chr6:31795512-31798031	rs3020644	chr6:31894626	chr6:31571218-32682664	94.8392747272626	G	A	0.36361	-0.321444	1.8697006836458e-22	mvAge	Wald ratio	1	1.01 (1.01-1.02)	4.28e-06	1.2e-05	TRUE	2.43744535040354e-22		0.984074656353203
nkr_ENSG00000226979_rs3093982	nkr	ENSG00000226979	LTA	chr6:31539831-31542101	rs3093982	chr6:31497244	chr6:30798168-31571218	35.4545303298309	G	A	0.82834	0.193502897309176	2.5140909155511e-09	mvAge	Wald ratio	1	0.98 (0.96-0.99)	0.001	0.001	TRUE	3.53884370168872e-09			0.967779502491428
cd8s100b_ENSG00000137411_rs3095152	cd8s100b	ENSG00000137411	VARS2	chr6:30876019-30894236	rs3095152	chr6:30899650	chr6:30798168-31571218	45.8367396091289	A	G	0.15232	0.219222670455106	1.2253099342469599e-11	mvAge	Wald ratio	1	0.97 (0.96-0.99)	0.000172	0.000241	TRUE	1.86425973214723e-11				0.958242823008433
bin_ENSG00000204315_rs3096696	bin	ENSG00000204315	FKBPL	chr6:32096484-32098068	rs3096696	chr6:32122472	chr6:31571218-32682664	25.517403762718	A	C	0.2267	0.16262933828905	4.26735954482221e-07	mvAge	Wald ratio	1	0.98 (0.97-1.00)	0.011	0.012	TRUE	5.48724986822753e-07			0.831836905663554
cd8et_ENSG00000204410_rs3115672	cd8et	ENSG00000204410	MSH5	chr6:31707725-31732622	rs3115672	chr6:31727897	chr6:31571218-32682664	27.8513506343642	T	C	0.12086	0.170005971333235	1.27210170156467e-07	mvAge	Wald ratio	1	0.96 (0.94-0.98)	0.000424	0.000523	TRUE	1.84940423221795e-07				0.974266148538964
plasma_ENSG00000204371_rs3115674	plasma	ENSG00000204371	EHMT2	chr6:31847536-31865464	rs3115674	chr6:31799076	chr6:31571218-32682664	22.7453584168934	G	T	0.12448	-0.170906	1.78245029096012e-06	mvAge	Wald ratio	1	1.04 (1.02-1.06)	0.000948	0.001	TRUE	2.26332542625493e-06			0.946294996002473
mononc_ENSG00000204388_rs3115674	mononc	ENSG00000204388	HSPA1B	chr6:31795512-31798031	rs3115674	chr6:31799076	chr6:31571218-32682664	68.5929424370778	G	T	0.12448	-0.276742	1.12313204082758e-16	mvAge	Wald ratio	1	1.02 (1.01-1.04)	0.000948	0.001	TRUE	1.38757879620242e-16			0.989977770526772
cd8s100b_ENSG00000204390_rs3115674	cd8s100b	ENSG00000204390	HSPA1L	chr6:31777396-31783437	rs3115674	chr6:31799076	chr6:31571218-32682664	52.3371544117328	G	T	0.12448	-0.234646	4.42676761607437e-13	mvAge	Wald ratio	1	1.03 (1.01-1.04)	0.000948	0.001	TRUE	6.17376267409612e-13		0.944992364117907
cd4nc_ENSG00000235663_rs3117574	cd4nc	ENSG00000235663	SAPCD1-AS1	chr6:31732087-31733365	rs3117574	chr6:31725230	chr6:31571218-32682664	79.9131820293043	A	G	0.12089	-0.291867	3.6023278207278303e-19	mvAge	Wald ratio	1	1.02 (1.01-1.04)	0.000413	0.000511	TRUE	4.4194645509141e-19		0.919847010090796	0.972120059974321	0.985753454901367
cd8nc_ENSG00000159788_rs3129308	cd8nc	ENSG00000159788	RGS12	chr4:3294755-3441640	rs3129308	chr4:3309272	chr4:2842979-3846040	33.4828291351694	A	G	0.58244	-0.186673	6.9413913774036e-09	mvAge	Wald ratio	1	1.03 (1.02-1.04)	3.42e-07	1.82e-06	TRUE	1.25607980898512e-08								0.990559965972679
nk_ENSG00000241404_rs3130283	nk	ENSG00000241404	EGFL8	chr6:32132360-32136058	rs3130283	chr6:32138545	chr6:31571218-32682664	22.3098851747989	C	A	0.86605	0.15194895450797	2.26260200849683e-06	mvAge	Wald ratio	1	0.96 (0.94-0.98)	0.000253	0.000333	TRUE	3.22379585117777e-06				0.805466032688728
cd8s100b_ENSG00000204315_rs3130288	cd8s100b	ENSG00000204315	FKBPL	chr6:32096484-32098068	rs3130288	chr6:32096001	chr6:31571218-32682664	75.841136742166	A	C	0.11605	0.284185178724291	2.84229468734534e-18	mvAge	Wald ratio	1	0.98 (0.97-0.99)	0.002	0.002	TRUE	3.3282739778476197e-18			0.853415343267689	0.95785489820553
monoc_ENSG00000204315_rs3130288	monoc	ENSG00000204315	FKBPL	chr6:32096484-32098068	rs3130288	chr6:32096001	chr6:31571218-32682664	22.931418350261	A	C	0.11605	0.155113434241085	1.63793838031692e-06	mvAge	Wald ratio	1	0.96 (0.94-0.99)	0.002	0.002	TRUE	2.23092768752426e-06			0.843314124440036
cd4nc_ENSG00000258388_rs3130349	cd4nc	ENSG00000258388	PPT2-EGFL8	chr6:32121622-32139755	rs3130349	chr6:32147696	chr6:31571218-32682664	49.4910680708424	A	G	0.18714	0.227889158041825	1.89277197560438e-12	mvAge	Wald ratio	1	0.98 (0.97-0.99)	0.000191	0.000265	TRUE	2.85154964418082e-12				0.999844988113684
plasma_ENSG00000204516_rs3130612	plasma	ENSG00000204516	MICB	chr6:31462658-31478901	rs3130612	chr6:31482097	chr6:30798168-31571218	39.5088416337025	G	T	0.12718	-0.226452	3.06599852156497e-10	mvAge	Wald ratio	1	1.04 (1.02-1.05)	4.4e-05	7.7e-05	TRUE	4.09373685364806e-10				0.881551916735999
bmem_ENSG00000206344_rs3130975	bmem	ENSG00000206344	HCG27	chr6:31165537-31171745	rs3130975	chr6:31081838	chr6:30798168-31571218	114.715604897184	T	C	0.33846	-0.352872	8.07184162952092e-27	mvAge	Wald ratio	1	1.01 (1.01-1.02)	9.28e-06	2.2e-05	TRUE	8.04993232561799e-27		0.852646718212247
cd4et_ENSG00000204410_rs3131383	cd4et	ENSG00000204410	MSH5	chr6:31707725-31732622	rs3131383	chr6:31704294	chr6:31571218-32682664	38.5090579872959	T	G	0.12089	0.200453138443084	5.23491790803598e-10	mvAge	Wald ratio	1	0.97 (0.95-0.98)	0.000442	0.000542	TRUE	7.72131261496212e-10			0.907802357835718	0.974232182842014
nkr_ENSG00000204520_rs3131618	nkr	ENSG00000204520	MICA	chr6:31371356-31383092	rs3131618	chr6:31434621	chr6:30798168-31571218	63.2658588005307	G	A	0.13141	0.260371496454306	1.6897689975423102e-15	mvAge	Wald ratio	1	0.97 (0.96-0.98)	1.97e-05	4.19e-05	TRUE	2.6356451671105802e-15		0.923656681851616
plasma_ENSG00000204498_rs3131630	plasma	ENSG00000204498	NFKBIL1	chr6:31514647-31526606	rs3131630	chr6:31485354	chr6:30798168-31571218	21.9645656514011	A	G	0.75822	0.167904888002766	2.67989159262332e-06	mvAge	Wald ratio	1	0.98 (0.97-1.00)	0.026	0.027	TRUE	3.09519601478824e-06		0.874685769891685
dc_ENSG00000204520_rs3132472	dc	ENSG00000204520	MICA	chr6:31371356-31383092	rs3132472	chr6:31386131	chr6:30798168-31571218	60.384983883559	A	G	0.13251	-0.254318	7.320547102796971e-15	mvAge	Wald ratio	1	1.04 (1.02-1.05)	3.69e-06	1.06e-05	TRUE	1.23169629264821e-14				0.956273118801029
nkr_ENSG00000204520_rs3132472	nkr	ENSG00000204520	MICA	chr6:31371356-31383092	rs3132472	chr6:31386131	chr6:30798168-31571218	62.3705328043483	A	G	0.13251	0.258461934780118	2.66471947734273e-15	mvAge	Wald ratio	1	0.97 (0.95-0.98)	3.69e-06	1.06e-05	TRUE	4.4473945232993e-15				0.95275667379389
bmem_ENSG00000206344_rs3132510	bmem	ENSG00000206344	HCG27	chr6:31165537-31171745	rs3132510	chr6:31172151	chr6:30798168-31571218	89.0022061661678	C	T	0.12479	-0.308745	3.5977526804636e-21	mvAge	Wald ratio	1	1.03 (1.01-1.04)	3.94e-05	7.22e-05	TRUE	4.57132805902372e-21				0.873885645507844
nk_ENSG00000213780_rs3132580	nk	ENSG00000213780	GTF2H4	chr6:30875961-30881883	rs3132580	chr6:30920124	chr6:30798168-31571218	69.6158005762038	A	G	0.1528	-0.271706	6.67686370250713e-17	mvAge	Wald ratio	1	1.03 (1.01-1.04)	9.36e-05	0.000139	TRUE	9.10820523987118e-17			0.91687687030206
mononc_ENSG00000204305_rs3134940	mononc	ENSG00000204305	AGER	chr6:32148745-32152101	rs3134940	chr6:32149816	chr6:31571218-32682664	58.1179392107956	C	T	0.18746	0.254011592253238	2.31668749316925e-14	mvAge	Wald ratio	1	0.98 (0.97-0.99)	0.000209	0.000288	TRUE	3.27711454801301e-14				0.993612724059783
bin_ENSG00000179344_rs3134994	bin	ENSG00000179344	HLA-DQB1	chr6:32627244-32636160	rs3134994	chr6:32637680	chr6:31571218-32682664	25.9756848266722	C	T	0.75919	0.16410252993503	3.36380130687527e-07	mvAge	Wald ratio	1	0.94 (0.93-0.96)	2.02e-14	1.31e-12	TRUE	7.83032825144051e-07				0.980753287199492
cd4nc_ENSG00000158234_rs361075	cd4nc	ENSG00000158234	FAIM	chr3:138327448-138352218	rs361075	chr3:138345118	chr3:137371083-139954597	30.8014332340625	T	C	0.57325	0.178918723027453	2.76716522931603e-08	mvAge	Wald ratio	1	1.02 (1.01-1.03)	5.74e-05	9.67e-05	TRUE	4.31666526674515e-08		0.876887504738401	0.91255817870614	0.959539177954897		0.85476841794297	0.865288686350548	0.867837098477285
monoc_ENSG00000116161_rs3753563	monoc	ENSG00000116161	CACYBP	chr1:174968300-174980851	rs3753563	chr1:174923346	chr1:173097907-175089768	28.4387664141035	C	T	0.65615	-0.172986	9.38154345768884e-08	mvAge	Wald ratio	1	0.98 (0.97-0.99)	0.000495	0.000602	TRUE	1.3541962818617e-07		0.807770727710598	0.808123071762537
cd4et_ENSG00000197457_rs3761124	cd4et	ENSG00000197457	STMN3	chr20:62271061-62284780	rs3761124	chr20:62288752	chr20:62190180-62965163	86.0187577839372	C	T	0.74653	0.303291710384134	1.6309657146034e-20	mvAge	Wald ratio	1	0.98 (0.97-0.99)	1.79e-05	3.9e-05	TRUE	2.2136494062770598e-20	0.806480577623064	0.925037047072761	0.967760471341877	0.98370064767492
cd4nc_ENSG00000197457_rs3761124	cd4nc	ENSG00000197457	STMN3	chr20:62271061-62284780	rs3761124	chr20:62288752	chr20:62190180-62965163	174.284844478533	C	T	0.74653	0.44178830361947	7.173095410873039e-40	mvAge	Wald ratio	1	0.99 (0.98-0.99)	1.79e-05	3.9e-05	TRUE	2.05016055504833e-40		0.91213646849001	0.964728683327219	0.983373367759046
dc_ENSG00000170889_rs3786631	dc	ENSG00000170889	RPS9	chr19:54704610-54752862	rs3786631	chr19:54710673	chr19:54602362-55728080	94.4919865919988	C	T	0.31035	0.320999544912186	2.22928795834003e-22	mvAge	Wald ratio	1	1.01 (1.01-1.02)	0.000276	0.000353	TRUE	2.36975078761364e-22			0.936833724658563	0.927755716560915
mononc_ENSG00000170889_rs3786631	mononc	ENSG00000170889	RPS9	chr19:54704610-54752862	rs3786631	chr19:54710673	chr19:54602362-55728080	42.1848893109579	C	T	0.31035	0.215476154153873	7.92750900345158e-11	mvAge	Wald ratio	1	1.02 (1.01-1.03)	0.000276	0.000353	TRUE	1.16318899189491e-10			0.900909321088867	0.885641425489894
cd8s100b_ENSG00000100219_rs3788409	cd8s100b	ENSG00000100219	XBP1	chr22:29190543-29196585	rs3788409	chr22:29198151	chr22:27834752-29651799	27.562299509445	G	T	0.30962	0.169196712743336	1.47750642143269e-07	mvAge	Wald ratio	1	0.97 (0.96-0.98)	7.11e-06	1.85e-05	TRUE	2.40827671894819e-07				0.986443683753222				0.928635241217937
cd4nc_ENSG00000103591_rs3825977	cd4nc	ENSG00000103591	AAGAB	chr15:67493371-67547533	rs3825977	chr15:67481248	chr15:67094767-69017999	20.0067157146134	T	C	0.18182	0.143798430684496	7.55404158449018e-06	mvAge	Wald ratio	1	1.04 (1.02-1.06)	2.97e-06	8.92e-06	TRUE	1.19578863053948e-05					0.843898050921389
bin_ENSG00000179344_rs3828796	bin	ENSG00000179344	HLA-DQB1	chr6:32627244-32636160	rs3828796	chr6:32635974	chr6:31571218-32682664	97.2336639073346	G	A	0.17905	-0.323398	5.57351158168854e-23	mvAge	Wald ratio	1	1.02 (1.01-1.03)	1.2e-06	5.04e-06	TRUE	7.648681604191559e-23				0.874963288701654
plasma_ENSG00000204348_rs389884	plasma	ENSG00000204348	DXO	chr6:31937587-31940069	rs389884	chr6:31940897	chr6:31571218-32682664	27.3689190817919	G	A	0.11605	0.187748878182866	1.60849706780606e-07	mvAge	Wald ratio	1	0.97 (0.95-0.99)	0.001	0.001	TRUE	2.02694308225866e-07				0.909145798865242
cd4et_ENSG00000134824_rs4246215	cd4et	ENSG00000134824	FADS2	chr11:61560452-61634826	rs4246215	chr11:61564299	chr11:58780549-62223771	31.4508886378908	T	G	0.34042	-0.180825	1.97897984930527e-08	mvAge	Wald ratio	1	0.97 (0.96-0.98)	1.69e-06	6.06e-06	TRUE	3.40915716796178e-08	0.873611208445656	0.872334247580107	0.873653928999916	0.887358597136239
mononc_ENSG00000134825_rs4246215	mononc	ENSG00000134825	TMEM258	chr11:61535973-61560274	rs4246215	chr11:61564299	chr11:58780549-62223771	27.6379558906417	T	G	0.34042	0.173725685649052	1.41853799025343e-07	mvAge	Wald ratio	1	1.03 (1.02-1.04)	1.69e-06	6.06e-06	TRUE	2.35387654269443e-07	0.878450596772124	0.878108641852341	0.928918401324723	0.967778146819057	0.922746029064044	0.922852008342962	0.948170700579318	0.97066495641032
cd4nc_ENSG00000204351_rs444921	cd4nc	ENSG00000204351	SKIV2L	chr6:31926857-31937532	rs444921	chr6:31932177	chr6:31571218-32682664	36.954717473242	T	C	0.13588	0.196287487751461	1.1631757133808801e-09	mvAge	Wald ratio	1	1.04 (1.03-1.06)	1.16e-07	8.62e-07	TRUE	2.192918473267e-09		0.992464303485787	0.99239039943936	0.84140416527671
cd8et_ENSG00000204351_rs444921	cd8et	ENSG00000204351	SKIV2L	chr6:31926857-31937532	rs444921	chr6:31932177	chr6:31571218-32682664	24.8646186722603	T	C	0.13588	0.16050876102957	5.99031543792944e-07	mvAge	Wald ratio	1	1.05 (1.03-1.07)	1.16e-07	8.62e-07	TRUE	1.05493054435541e-06		0.991309785339739	0.991822589400419	0.829620571115808
bin_ENSG00000182372_rs4639549	bin	ENSG00000182372	CLN8	chr8:1703944-1734738	rs4639549	chr8:1708044	chr8:1163245-2042942	51.9885806901045	G	A	0.70171	0.233718995073027	5.28880272457021e-13	mvAge	Wald ratio	1	0.98 (0.97-0.99)	7.78e-05	0.000119	TRUE	8.20917633078293e-13	0.905346374495119		0.923287712153483	0.923185344502657
cd4nc_ENSG00000253982_rs4639549	cd4nc	ENSG00000253982	CTD-2336O2.1	chr8:1710156-1712668	rs4639549	chr8:1708044	chr8:1163245-2042942	325.172012104288	G	A	0.70171	0.628219321698317	7.75908062524507e-73	mvAge	Wald ratio	1	0.99 (0.99-1.00)	7.78e-05	0.000119	TRUE	4.67422541382464e-76				0.913091261634521
cd8nc_ENSG00000253982_rs4639549	cd8nc	ENSG00000253982	CTD-2336O2.1	chr8:1710156-1712668	rs4639549	chr8:1708044	chr8:1163245-2042942	130.49229914726	G	A	0.70171	0.377908674621866	2.7962333622294398e-30	mvAge	Wald ratio	1	0.99 (0.98-0.99)	7.78e-05	0.000119	TRUE	1.90966076170891e-30	0.866568374159646		0.887388379656904
cd4nc_ENSG00000134308_rs4668640	cd4nc	ENSG00000134308	YWHAQ	chr2:9724101-9771143	rs4668640	chr2:9860483	chr2:8422147-10298469	21.4359053147258	G	T	0.73242	-0.148901	3.57603165305003e-06	mvAge	Wald ratio	1	1.03 (1.01-1.04)	0.000321	0.000408	TRUE	5.10807197654992e-06		0.854846657567695
cd4nc_ENSG00000176920_rs485186	cd4nc	ENSG00000176920	FUT2	chr19:49199228-49209207	rs485186	chr19:49207206	chr19:47150082-49282227	34.1290804961297	G	A	0.5376	-0.188497	4.9761374982634304e-09	mvAge	Wald ratio	1	1.03 (1.02-1.04)	2.42e-06	7.71e-06	TRUE	8.58275171123787e-09	0.952968640009514	0.953013231303869	0.953128360525166	0.976213342234139
cd8et_ENSG00000173566_rs4872276	cd8et	ENSG00000173566	NUDT18	chr8:21964383-21966932	rs4872276	chr8:21949070	chr8:21661737-22897057	20.5257932302054	T	G	0.30304	0.145671324848211	5.75596417033508e-06	mvAge	Wald ratio	1	1.02 (1.00-1.03)	0.02	0.021	TRUE	7.16678201580106e-06	0.835204551523599	0.840394765322808
dc_ENSG00000204388_rs497309	dc	ENSG00000204388	HSPA1B	chr6:31795512-31798031	rs497309	chr6:31892484	chr6:31571218-32682664	94.1643357616612	C	A	0.11799	0.320414845713489	2.63148585681601e-22	mvAge	Wald ratio	1	0.98 (0.97-0.99)	0.001	0.002	TRUE	2.54427535843812e-22		0.975945187746017
plasma_ENSG00000196735_rs521539	plasma	ENSG00000196735	HLA-DQA1	chr6:32595956-32614839	rs521539	chr6:32581973	chr6:31571218-32682664	57.418909099217	A	G	0.21615	0.274563123171518	3.21542041391924e-14	mvAge	Wald ratio	1	0.96 (0.95-0.97)	1.52e-19	3.44e-17	TRUE	7.524955422877572e-14		0.996487818961412	0.990633672406233
cd4nc_ENSG00000196735_rs532965	cd4nc	ENSG00000196735	HLA-DQA1	chr6:32595956-32614839	rs532965	chr6:32577973	chr6:31571218-32682664	38.243169731238	G	T	0.18908	0.199746247777415	6.00066604993301e-10	mvAge	Wald ratio	1	0.94 (0.93-0.95)	4.33e-19	6.53e-17	TRUE	1.87989928135072e-09		0.978387397424229	0.994675586566771
mononc_ENSG00000204388_rs558702	mononc	ENSG00000204388	HSPA1B	chr6:31795512-31798031	rs558702	chr6:31870326	chr6:31571218-32682664	67.9124339539166	A	G	0.11896	-0.275315	1.5871760115417002e-16	mvAge	Wald ratio	1	1.02 (1.01-1.04)	0.001	0.001	TRUE	1.9395367025657199e-16		0.949710437427227
nkr_ENSG00000204388_rs558702	nkr	ENSG00000204388	HSPA1B	chr6:31795512-31798031	rs558702	chr6:31870326	chr6:31571218-32682664	136.039686234205	A	G	0.11896	0.389200988605971	1.69692099013867e-31	mvAge	Wald ratio	1	0.98 (0.97-0.99)	0.001	0.001	TRUE	8.34378821103375e-32		0.968617759654618
bin_ENSG00000033867_rs591668	bin	ENSG00000033867	SLC4A7	chr3:27414214-27525911	rs591668	chr3:27535931	chr3:26877769-27840910	31.3180962185607	A	G	0.37928	0.180437038315676	2.11935483239126e-08	mvAge	Wald ratio	1	1.03 (1.02-1.04)	1.36e-07	9.66e-07	TRUE	3.87933392512942e-08					0.983236079515214	0.983249755817315
cd8et_ENSG00000204385_rs599707	cd8et	ENSG00000204385	SLC44A4	chr6:31830969-31846823	rs599707	chr6:31808436	chr6:31571218-32682664	36.4459874355737	T	C	0.12041	-0.194906	1.5107936304111102e-09	mvAge	Wald ratio	1	1.03 (1.01-1.05)	0.000815	0.000959	TRUE	2.1764810396082204e-09			0.97809594694691
dc_ENSG00000204388_rs599707	dc	ENSG00000204388	HSPA1B	chr6:31795512-31798031	rs599707	chr6:31808436	chr6:31571218-32682664	90.1485804979136	T	C	0.12041	0.313176497871269	2.01041478482906e-21	mvAge	Wald ratio	1	0.98 (0.97-0.99)	0.000815	0.000959	TRUE	2.1112926125927997e-21			0.991254051181134
cd4nc_ENSG00000100219_rs6005881	cd4nc	ENSG00000100219	XBP1	chr22:29190543-29196585	rs6005881	chr22:29183133	chr22:27834752-29651799	119.243010336658	G	A	0.31133	0.360192717673562	8.195682896962379e-28	mvAge	Wald ratio	1	0.99 (0.98-0.99)	1.75e-05	3.85e-05	TRUE	7.3789067862100785e-28	0.879171239433996
cd8et_ENSG00000100219_rs6005881	cd8et	ENSG00000100219	XBP1	chr22:29190543-29196585	rs6005881	chr22:29183133	chr22:27834752-29651799	40.5339301929983	G	A	0.31133	0.205762947720618	1.85221415766629e-10	mvAge	Wald ratio	1	0.98 (0.97-0.99)	1.75e-05	3.85e-05	TRUE	3.05668269814591e-10	0.953345912007626	0.957788780962004	0.973094631650412	0.98584720915984	0.946360251128835	0.94866485669494	0.936865489839051	0.928987098046635
cd8nc_ENSG00000125520_rs6011058	cd8nc	ENSG00000125520	SLC2A4RG	chr20:62371214-62374858	rs6011058	chr20:62356627	chr20:62190180-62965163	22.3994197003767	T	C	0.66702	-0.152248	2.1623273103444e-06	mvAge	Wald ratio	1	1.03 (1.02-1.05)	7.35e-06	1.9e-05	TRUE	3.41647072749732e-06		0.962010167876999	0.960274749285271			0.842860316639901	0.879913440772183
cd4nc_ENSG00000176920_rs602662	cd4nc	ENSG00000176920	FUT2	chr19:49199228-49209207	rs602662	chr19:49206985	chr19:47150082-49282227	44.2850188049952	A	G	0.53675	0.215281072890953	2.7107253294068696e-11	mvAge	Wald ratio	1	0.98 (0.97-0.99)	2.29e-06	7.41e-06	TRUE	4.78180730958672e-11	0.955213757668974	0.955256494021256	0.955366696558686	0.977417917801661	0.959289922345634	0.9591472187537	0.959185564531356	0.970335801836738
cd4nc_ENSG00000125520_rs6062509	cd4nc	ENSG00000125520	SLC2A4RG	chr20:62371214-62374858	rs6062509	chr20:62362563	chr20:62190180-62965163	58.2770113213329	T	G	0.66731	-0.247853	2.1433242630798e-14	mvAge	Wald ratio	1	1.02 (1.01-1.03)	7.47e-06	1.91e-05	TRUE	3.5744506926907503e-14				0.970132211910253				0.93161119653998
cd8nc_ENSG00000125520_rs6062509	cd8nc	ENSG00000125520	SLC2A4RG	chr20:62371214-62374858	rs6062509	chr20:62362563	chr20:62190180-62965163	22.3994197003767	T	G	0.66731	-0.152248	2.1623273103444e-06	mvAge	Wald ratio	1	1.03 (1.02-1.05)	7.47e-06	1.91e-05	TRUE	3.4152345130449e-06	0.95335179573015			0.922723917742464	0.832654840593514			0.8363594389618
cd4nc_ENSG00000182463_rs6063780	cd4nc	ENSG00000182463	TSHZ2	chr20:51588946-52111869	rs6063780	chr20:50969232	chr20:49239658-52472549	50.7236151662975	T	C	0.27848	-0.230783	1.00869632574357e-12	mvAge	Wald ratio	1	0.98 (0.97-0.99)	3.01e-06	8.92e-06	TRUE	1.762595014122e-12					0.859406845964067
nk_ENSG00000182511_rs6227	nk	ENSG00000182511	FES	chr15:91426925-91439006	rs6227	chr15:91425232	chr15:90475551-92164392	252.921807710486	T	C	0.30183	-0.543448	4.5539516836202397e-57	mvAge	Wald ratio	1	1.01 (1.01-1.01)	9.15e-06	2.18e-05	TRUE	6.92151025320673e-59				0.975250560113153				0.959703660138561
nkr_ENSG00000182511_rs6227	nkr	ENSG00000182511	FES	chr15:91426925-91439006	rs6227	chr15:91425232	chr15:90475551-92164392	47.5511397125161	T	C	0.30183	-0.224804	5.09602611470865e-12	mvAge	Wald ratio	1	1.02 (1.01-1.03)	9.15e-06	2.18e-05	TRUE	8.530682080311379e-12	0.975785413166615	0.972933523684796		0.975993523979413	0.958066732922835	0.957911046762763		0.958790980436316
cd4nc_ENSG00000176920_rs633372	cd4nc	ENSG00000176920	FUT2	chr19:49199228-49209207	rs633372	chr19:49209226	chr19:47150082-49282227	45.1201197749956	A	G	0.53481	0.217348180808161	1.7680011564647e-11	mvAge	Wald ratio	1	0.98 (0.97-0.99)	2.63e-06	8.22e-06	TRUE	3.10716380971159e-11	0.949225335113631	0.949272989355687	0.94939626937719	0.974199331572586
cd4nc_ENSG00000167081_rs6478712	cd4nc	ENSG00000167081	PBX3	chr9:128509624-128729656	rs6478712	chr9:128514608	chr9:126971887-129059665	42.4490664916985	C	T	0.62621	0.210671647507215	6.94039264316239e-11	mvAge	Wald ratio	1	0.98 (0.97-0.99)	0.000504	0.000611	TRUE	1.01676949107387e-10				0.83098113548091
cd8nc_ENSG00000173566_rs6557791	cd8nc	ENSG00000173566	NUDT18	chr8:21964383-21966932	rs6557791	chr8:21949663	chr8:21661737-22897057	45.5888073111622	C	T	0.57557	0.2185005119417	1.3910604514379e-11	mvAge	Wald ratio	1	1.02 (1.01-1.03)	7.16e-05	0.000113	TRUE	2.1884032584347495e-11	0.904125357100694	0.903073017953688	0.874695215096929
bmem_ENSG00000182372_rs6558521	bmem	ENSG00000182372	CLN8	chr8:1703944-1734738	rs6558521	chr8:1700818	chr8:1163245-2042942	20.2842437474887	C	T	0.76107	0.144802675092524	6.53193804457399e-06	mvAge	Wald ratio	1	0.97 (0.95-0.98)	2.1e-05	4.42e-05	TRUE	9.9245556004563e-06	0.899149560529626		0.910509176746397	0.9186733910419
nk_ENSG00000196735_rs660895	nk	ENSG00000196735	HLA-DQA1	chr6:32595956-32614839	rs660895	chr6:32577380	chr6:31571218-32682664	174.629837450056	G	A	0.21615	0.442294197826226	5.965905543232849e-40	mvAge	Wald ratio	1	0.98 (0.97-0.98)	4.88e-20	2.21e-17	TRUE	5.752833307804719e-40		0.999045339876225
nk_ENSG00000115896_rs6753450	nk	ENSG00000115896	PLCL1	chr2:198669426-199437305	rs6753450	chr2:198735031	chr2:198078110-199311125	49.8015865761303	T	C	0.4666	0.228635187427213	1.6103201106202898e-12	mvAge	Wald ratio	1	0.98 (0.97-0.99)	6.08e-05	0.000102	TRUE	2.45910309857236e-12		0.811631665309083	0.818489366143049	0.824365459951302
cd4et_ENSG00000004534_rs6765484	cd4et	ENSG00000004534	RBM6	chr3:49977440-50137478	rs6765484	chr3:50041313	chr3:49316972-51832015	25.3534942523979	T	C	0.46008	0.162099352634629	4.6465521870924e-07	mvAge	Wald ratio	1	1.03 (1.02-1.05)	7.24e-08	6.3e-07	TRUE	8.29437477186063e-07		0.831584681774572	0.935961771674089	0.943748292773887		0.901230815503653	0.965718988290368	0.969973281166191
bin_ENSG00000204420_rs6916278	bin	ENSG00000204420	C6orf25	chr6:31686371-31694491	rs6916278	chr6:31678774	chr6:31571218-32682664	22.5671786631104	A	G	0.0764	0.152823549760304	1.98115226205224e-06	mvAge	Wald ratio	1	1.06 (1.03-1.08)	3.35e-05	6.59e-05	TRUE	3.02182646619469e-06				0.939665518653181
cd4nc_ENSG00000204396_rs707939	cd4nc	ENSG00000204396	VWA7	chr6:31733367-31745108	rs707939	chr6:31726688	chr6:31571218-32682664	28.9923643502743	A	C	0.33367	-0.173504	7.04783286235861e-08	mvAge	Wald ratio	1	1.03 (1.01-1.04)	1.1e-05	2.51e-05	TRUE	1.14380260084191e-07				0.999969565588491
cd4nc_ENSG00000103591_rs7173826	cd4nc	ENSG00000103591	AAGAB	chr15:67493371-67547533	rs7173826	chr15:67528374	chr15:67094767-69017999	23.4289530887601	G	T	0.30854	0.155748609175647	1.26431336434939e-06	mvAge	Wald ratio	1	1.03 (1.01-1.04)	3.87e-05	7.22e-05	TRUE	1.93111102916306e-06		0.883672719539099	0.895008664308766	0.9379135206595		0.847931093694531	0.855808812777312	0.811862953754042
cd4et_ENSG00000070526_rs7215451	cd4et	ENSG00000070526	ST6GALNAC1	chr17:74620843-74639920	rs7215451	chr17:74701717	chr17:74375560-76263413	41.7856914457079	C	T	0.45883	-0.208983	9.74995708255273e-11	mvAge	Wald ratio	1	0.98 (0.97-0.99)	1.88e-05	4.07e-05	TRUE	1.60697516191236e-10					0.838972690312015
cd8nc_ENSG00000177380_rs7249925	cd8nc	ENSG00000177380	PPFIA3	chr19:49622646-49654283	rs7249925	chr19:50093572	chr19:49282227-51532567	63.0729008924398	G	A	0.23515	0.258169276062394	1.8659475535533903e-15	mvAge	Wald ratio	1	0.98 (0.97-0.99)	6.57e-05	0.000106	TRUE	2.8032207114236507e-15	0.844743719551265
nk_ENSG00000184068_rs7285782	nk	ENSG00000184068	RP5-821D11.7	chr22:42227219-42230669	rs7285782	chr22:42225018	chr22:40545797-42690818	40.3464354820751	G	T	0.43215	-0.205289	2.0341512094510501e-10	mvAge	Wald ratio	1	1.02 (1.01-1.03)	0.000159	0.000228	TRUE	3.04333024598924e-10				0.904465063699415
cd8s100b_ENSG00000100219_rs7287806	cd8s100b	ENSG00000100219	XBP1	chr22:29190543-29196585	rs7287806	chr22:29213011	chr22:27834752-29651799	30.0234348198797	A	G	0.31011	0.176701139234412	4.13566499250117e-08	mvAge	Wald ratio	1	0.97 (0.96-0.98)	3.37e-06	9.79e-06	TRUE	6.95253347124189e-08		0.955984632753084	0.981035495344907		0.917478440285527	0.945992590478617	0.953009792219035
dc_ENSG00000196735_rs73730372	dc	ENSG00000196735	HLA-DQA1	chr6:32595956-32614839	rs73730372	chr6:32584581	chr6:31571218-32682664	97.4083959001789	T	C	0.1025	0.326166372604284	5.09442004801194e-23	mvAge	Wald ratio	1	1.04 (1.03-1.05)	4.59e-16	3.47e-14	TRUE	1.4038808022405898e-22			0.95113721219289
cd8et_ENSG00000115896_rs7572733	cd8et	ENSG00000115896	PLCL1	chr2:198669426-199437305	rs7572733	chr2:198929806	chr2:198078110-199311125	22.5158729191444	T	C	0.50808	-0.152648	2.03488272851434e-06	mvAge	Wald ratio	1	1.03 (1.02-1.04)	9.58e-06	2.25e-05	TRUE	3.19790793226395e-06					0.813035734355895	0.828520374452926	0.831086623549177	0.833831285085239
bmem_ENSG00000135968_rs7596199	bmem	ENSG00000135968	GCC2	chr2:109065017-109125871	rs7596199	chr2:109045009	chr2:108429177-110572432	39.2115198932697	G	T	0.55996	0.20230973678102	3.65018802293282e-10	mvAge	Wald ratio	1	0.98 (0.97-0.99)	0.000569	0.00068	TRUE	5.33203621148043e-10			0.811112930495624
bin_ENSG00000004534_rs7613875	bin	ENSG00000004534	RBM6	chr3:49977440-50137478	rs7613875	chr3:49971514	chr3:49316972-51832015	43.6252829508934	A	C	0.55387	-0.213635	3.7998237477856e-11	mvAge	Wald ratio	1	1.02 (1.01-1.03)	3.38e-07	1.82e-06	TRUE	7.08478379018544e-11		0.817690133355732	0.9302548149312	0.935177883589594		0.900794997812153	0.962579354629752	0.965093678451612
cd8nc_ENSG00000004534_rs7613875	cd8nc	ENSG00000004534	RBM6	chr3:49977440-50137478	rs7613875	chr3:49971514	chr3:49316972-51832015	36.3285257276461	A	C	0.55387	-0.194586	1.6048358808183402e-09	mvAge	Wald ratio	1	1.03 (1.02-1.04)	3.38e-07	1.82e-06	TRUE	2.93783857003801e-09		0.82693562286651	0.934032031900945	0.942092033790251		0.898172399037477	0.96463255831922	0.969044678988239
bin_ENSG00000033867_rs7629240	bin	ENSG00000033867	SLC4A7	chr3:27414214-27525911	rs7629240	chr3:27471831	chr3:26877769-27840910	28.2390566852569	C	A	0.3563	0.171202224590184	1.04073932058244e-07	mvAge	Wald ratio	1	1.03 (1.02-1.04)	8.52e-07	3.75e-06	TRUE	1.79397931713664e-07								0.951102714554404
nk_ENSG00000115896_rs771016	nk	ENSG00000115896	PLCL1	chr2:198669426-199437305	rs771016	chr2:198665520	chr2:198078110-199311125	49.3901914708407	T	C	0.4668	0.227664729275887	1.98688898873547e-12	mvAge	Wald ratio	1	0.98 (0.97-0.99)	4.25e-05	7.54e-05	TRUE	3.07659881614505e-12		0.855084148626973	0.860686687127841
cd8et_ENSG00000204531_rs7750641	cd8et	ENSG00000204531	POU5F1	chr6:31132119-31148508	rs7750641	chr6:31129310	chr6:30798168-31571218	78.017061946111	T	C	0.14603	-0.288242	9.424341051956371e-19	mvAge	Wald ratio	1	1.03 (1.01-1.04)	5.49e-05	9.36e-05	TRUE	1.29907218067015e-18				0.804955830717102
nk_ENSG00000204531_rs7750641	nk	ENSG00000204531	POU5F1	chr6:31132119-31148508	rs7750641	chr6:31129310	chr6:30798168-31571218	111.384981749216	T	C	0.14603	0.347431495459124	4.3158867424886496e-26	mvAge	Wald ratio	1	0.98 (0.97-0.99)	5.49e-05	9.36e-05	TRUE	3.75325416617356e-26				0.804955830712075
cd4et_ENSG00000173566_rs7831711	cd4et	ENSG00000173566	NUDT18	chr8:21964383-21966932	rs7831711	chr8:21970230	chr8:21661737-22897057	20.7025737476816	C	A	0.56633	-0.146304	5.24732196979336e-06	mvAge	Wald ratio	1	1.03 (1.02-1.04)	3.14e-05	6.24e-05	TRUE	7.92070508627094e-06	0.927663182722073	0.9263144644049	0.90076077844417	0.937131701298291
cd4nc_ENSG00000173566_rs7836362	cd4nc	ENSG00000173566	NUDT18	chr8:21964383-21966932	rs7836362	chr8:21970426	chr8:21661737-22897057	146.509516897928	C	T	0.51876	-0.402113	8.64153278122143e-34	mvAge	Wald ratio	1	1.01 (1.00-1.01)	0.000732	0.000868	TRUE	3.68362046483123e-34	0.872116271997059	0.865578657758146	0.830108017433554	0.865808237599959
cd4nc_ENSG00000182372_rs7842425	cd4nc	ENSG00000182372	CLN8	chr8:1703944-1734738	rs7842425	chr8:1706041	chr8:1163245-2042942	29.6286800662834	A	C	0.70034	0.175426645779343	5.07179840374373e-08	mvAge	Wald ratio	1	0.98 (0.96-0.99)	8.93e-05	0.000133	TRUE	7.77937745079101e-08	0.865014234513171		0.885203886804871
cd4nc_ENSG00000253982_rs7842425	cd4nc	ENSG00000253982	CTD-2336O2.1	chr8:1710156-1712668	rs7842425	chr8:1706041	chr8:1163245-2042942	324.219686383915	A	C	0.70034	0.627137529996527	1.25216116443996e-72	mvAge	Wald ratio	1	0.99 (0.99-1.00)	8.93e-05	0.000133	TRUE	7.8332241589491e-76	0.858665506099838
cd4nc_ENSG00000253982_rs7846610	cd4nc	ENSG00000253982	CTD-2336O2.1	chr8:1710156-1712668	rs7846610	chr8:1706675	chr8:1163245-2042942	324.219686383915	T	C	0.70105	0.627137529996527	1.25216116443996e-72	mvAge	Wald ratio	1	0.99 (0.99-1.00)	7.43e-05	0.000116	TRUE	7.977174991850681e-76			0.887941337126944
cd4nc_ENSG00000261141_rs804895	cd4nc	ENSG00000261141	RP11-303E16.5	chr16:81088906-81090031	rs804895	chr16:81099713	chr16:80297374-81772536	63.6856040991031	C	T	0.9273	0.259461290514394	1.36629128536743e-15	mvAge	Wald ratio	1	1.02 (1.01-1.04)	0.000272	0.00035	TRUE	1.9211062503343e-15				0.850300461112587
cd8nc_ENSG00000158234_rs811322	cd8nc	ENSG00000158234	FAIM	chr3:138327448-138352218	rs811322	chr3:138329862	chr3:137371083-139954597	20.5745421113247	A	G	0.57304	0.145846031954883	5.61095265718488e-06	mvAge	Wald ratio	1	1.03 (1.02-1.04)	4.29e-05	7.54e-05	TRUE	8.39918506840061e-06		0.921914537016116	0.945025504815158	0.957927854119472		0.908262629868575	0.915407114750336	0.867348662595515
cd8et_ENSG00000243150_rs827183	cd8et	ENSG00000243150	RP11-538P18.2	chr3:158263009-158288855	rs827183	chr3:158054568	chr3:157312028-159477890	44.4514525781542	A	G	0.93259	0.215694482270492	2.4893711477001398e-11	mvAge	Wald ratio	1	0.96 (0.95-0.98)	1.64e-05	3.65e-05	TRUE	4.1241470580979893e-11					0.900054248813189
cd8nc_ENSG00000243150_rs827183	cd8nc	ENSG00000243150	RP11-538P18.2	chr3:158263009-158288855	rs827183	chr3:158054568	chr3:157312028-159477890	24.3322462818783	A	G	0.93259	0.158759443541335	7.90073692442174e-07	mvAge	Wald ratio	1	0.95 (0.93-0.97)	1.64e-05	3.65e-05	TRUE	1.23946110607334e-06					0.868329323963909
cd4nc_ENSG00000256053_rs861539	cd4nc	ENSG00000256053	APOPT1	chr14:104029299-104073860	rs861539	chr14:104165753	chr14:103012102-105001723	24.940164797044	A	G	0.36992	0.160755531702732	5.75966662877392e-07	mvAge	Wald ratio	1	1.03 (1.02-1.04)	6.18e-06	1.69e-05	TRUE	9.28815909331443e-07						0.857354275293218
nk_ENSG00000213780_rs886420	nk	ENSG00000213780	GTF2H4	chr6:30875961-30881883	rs886420	chr6:30879636	chr6:30798168-31571218	65.6102479483772	T	C	0.13926	-0.2635	5.11398228738768e-16	mvAge	Wald ratio	1	1.03 (1.01-1.04)	7.02e-05	0.000111	TRUE	7.25317349567499e-16				0.97633912990455
bmem_ENSG00000204580_rs886422	bmem	ENSG00000204580	DDR1	chr6:30844198-30867933	rs886422	chr6:30864279	chr6:30798168-31571218	79.907196520611	T	C	0.13927	-0.291856	3.6132790529808997e-19	mvAge	Wald ratio	1	1.03 (1.01-1.04)	6.32e-05	0.000104	TRUE	4.873310254033159e-19				0.944070710715801
cd4nc_ENSG00000177628_rs914615	cd4nc	ENSG00000177628	GBA	chr1:155204243-155214490	rs914615	chr1:155175892	chr1:154770403-156336133	33.0291116356773	G	A	0.55119	-0.185382	8.76956285857336e-09	mvAge	Wald ratio	1	1.02 (1.01-1.03)	2.01e-05	4.26e-05	TRUE	1.42041082806501e-08		0.941156051351362	0.899249014558164		0.823024447667957	0.824940870479019	0.827032420645203
nkr_ENSG00000204388_rs915652	nkr	ENSG00000204388	HSPA1B	chr6:31795512-31798031	rs915652	chr6:31749142	chr6:31571218-32682664	131.946523234814	A	G	0.12041	0.382885318163352	1.3392488567924199e-30	mvAge	Wald ratio	1	0.98 (0.97-0.99)	0.001	0.001	TRUE	7.186631477542539e-31			0.990523415704177
cd8et_ENSG00000204410_rs915652	cd8et	ENSG00000204410	MSH5	chr6:31707725-31732622	rs915652	chr6:31749142	chr6:31571218-32682664	28.0188699470047	A	G	0.12041	0.170523817624809	1.16640346658084e-07	mvAge	Wald ratio	1	0.96 (0.94-0.99)	0.001	0.001	TRUE	1.63919810445629e-07			0.800424223650412
cd4nc_ENSG00000237775_rs9264734	cd4nc	ENSG00000237775	DDR1-AS1	chr6:30834759-30843695	rs9264734	chr6:31244230	chr6:30798168-31571218	90.3637894202509	C	A	0.84834	-0.311208	1.80524698278984e-21	mvAge	Wald ratio	1	1.01 (1.00-1.02)	0.015	0.016	TRUE	1.58129432558116e-21	0.977512666662016
cd8nc_ENSG00000166278_rs9267659	cd8nc	ENSG00000166278	C2	chr6:31865562-31913449	rs9267659	chr6:31846234	chr6:31571218-32682664	27.9766218881335	G	A	0.78235	-0.170393	1.19220027749493e-07	mvAge	Wald ratio	1	1.02 (1.01-1.04)	0.005	0.005	TRUE	1.59161069036655e-07			0.836696042744519
bin_ENSG00000196126_rs9271489	bin	ENSG00000196126	HLA-DRB1	chr6:32546546-32557625	rs9271489	chr6:32589051	chr6:31571218-32682664	208.465884430338	A	C	0.31518	0.487553045086599	2.39745377748884e-47	mvAge	Wald ratio	1	1.01 (1.00-1.01)	0.000226	0.000306	TRUE	2.07703863749732e-48			0.972056417622255
bmem_ENSG00000196126_rs9271489	bmem	ENSG00000196126	HLA-DRB1	chr6:32546546-32557625	rs9271489	chr6:32589051	chr6:31571218-32682664	193.182128871423	A	C	0.31518	0.467446960261061	5.26892713580558e-44	mvAge	Wald ratio	1	1.01 (1.00-1.01)	0.000226	0.000306	TRUE	7.37530668359636e-45			0.95945286204477
dc_ENSG00000196126_rs9271492	dc	ENSG00000196126	HLA-DRB1	chr6:32546546-32557625	rs9271492	chr6:32589122	chr6:31571218-32682664	91.9234209163053	C	A	0.34806	0.316392322090818	8.18352670178103e-22	mvAge	Wald ratio	1	1.01 (1.01-1.02)	4.81e-05	8.32e-05	TRUE	9.824123563606349e-22			0.855271914093518
mononc_ENSG00000196126_rs9271894	mononc	ENSG00000196126	HLA-DRB1	chr6:32546546-32557625	rs9271894	chr6:32595874	chr6:31571218-32682664	36.8322904782782	T	C	0.31301	0.201050668957674	1.2361469422983302e-09	mvAge	Wald ratio	1	1.02 (1.01-1.03)	0.00016	0.000229	TRUE	1.8522535954705502e-09			0.99448475834112
cd8nc_ENSG00000196735_rs9272417	cd8nc	ENSG00000196735	HLA-DQA1	chr6:32595956-32614839	rs9272417	chr6:32605078	chr6:31571218-32682664	38.8891182500684	G	A	0.19252	0.201459591895647	4.30702913266156e-10	mvAge	Wald ratio	1	0.94 (0.93-0.95)	3.84e-18	3.48e-16	TRUE	1.31233496401056e-09			0.993009193532915
bmem_ENSG00000179344_rs9273363	bmem	ENSG00000179344	HLA-DQB1	chr6:32627244-32636160	rs9273363	chr6:32626272	chr6:31571218-32682664	119.294442090418	A	C	0.2853	-0.360275	7.98549710360508e-28	mvAge	Wald ratio	1	1.02 (1.01-1.02)	3.03e-08	3.36e-07	TRUE	9.7619479213526e-28				0.997932535967535
cd8et_ENSG00000179344_rs9273363	cd8et	ENSG00000179344	HLA-DQB1	chr6:32627244-32636160	rs9273363	chr6:32626272	chr6:31571218-32682664	91.6240106275418	A	C	0.2853	-0.313473	9.53629724000216e-22	mvAge	Wald ratio	1	1.02 (1.01-1.03)	3.03e-08	3.36e-07	TRUE	1.60524568754905e-21				0.997930500449512
cd8nc_ENSG00000237541_rs9275602	cd8nc	ENSG00000237541	HLA-DQA2	chr6:32709119-32714992	rs9275602	chr6:32682812	chr6:32682664-33236497	24.7317839095904	A	C	0.18111	0.160073981458071	6.41855906651418e-07	mvAge	Wald ratio	1	0.95 (0.94-0.97)	2.35e-07	1.38e-06	TRUE	1.1126616898872e-06			0.998650561998519
dc_ENSG00000237541_rs9275602	dc	ENSG00000237541	HLA-DQA2	chr6:32709119-32714992	rs9275602	chr6:32682812	chr6:32682664-33236497	33.5270981491289	A	C	0.18111	0.188173988581425	6.7814207720042e-09	mvAge	Wald ratio	1	0.96 (0.94-0.97)	2.35e-07	1.38e-06	TRUE	1.23104816555355e-08			0.998650569594941
nk_ENSG00000237541_rs9275602	nk	ENSG00000237541	HLA-DQA2	chr6:32709119-32714992	rs9275602	chr6:32682812	chr6:32682664-33236497	75.8133035522756	A	C	0.18111	0.283997420272341	2.86981207349831e-18	mvAge	Wald ratio	1	0.97 (0.96-0.98)	2.35e-07	1.38e-06	TRUE	4.7478348824964196e-18			0.998650569212518
nkr_ENSG00000237541_rs9275602	nkr	ENSG00000237541	HLA-DQA2	chr6:32709119-32714992	rs9275602	chr6:32682812	chr6:32682664-33236497	71.0853787194989	A	C	0.18111	0.276559927657082	3.17481496986427e-17	mvAge	Wald ratio	1	0.97 (0.96-0.98)	2.35e-07	1.38e-06	TRUE	5.6231155715395e-17			0.998650561747801
nk_ENSG00000231925_rs9277990	nk	ENSG00000231925	TAPBP	chr6:33267471-33282164	rs9277990	chr6:33308607	chr6:33236497-35455756	30.1157321300703	G	A	0.18876	0.176895455901862	3.93591339237933e-08	mvAge	Wald ratio	1	0.96 (0.95-0.98)	7.45e-07	3.71e-06	TRUE	6.72836547606984e-08		0.972130753163654	0.952688217052876
cd4nc_ENSG00000064012_rs9288316	cd4nc	ENSG00000064012	CASP8	chr2:202098166-202152434	rs9288316	chr2:202163483	chr2:201576284-202818637	118.50475408432	A	G	0.63443	0.35900681727879	1.19000681995896e-27	mvAge	Wald ratio	1	1.01 (1.01-1.02)	3.93e-05	7.22e-05	TRUE	1.03605545087269e-27			0.957690615045177
cd8et_ENSG00000168242_rs9393692	cd8et	ENSG00000168242	HIST1H2BI	chr6:26273144-26273622	rs9393692	chr6:26276650	chr6:25684587-26791233	35.7830791054157	G	A	0.54536	-0.193093	2.1244122919600402e-09	mvAge	Wald ratio	1	0.98 (0.97-0.99)	1.63e-05	3.65e-05	TRUE	3.48735043907646e-09				0.804131466250257
cd4nc_ENSG00000184068_rs9607850	cd4nc	ENSG00000184068	RP5-821D11.7	chr22:42227219-42230669	rs9607850	chr22:42235352	chr22:40545797-42690818	51.682268004268	T	C	0.44503	-0.233011	6.183666188474259e-13	mvAge	Wald ratio	1	1.02 (1.01-1.03)	0.000168	0.000238	TRUE	9.31536321362405e-13				0.903248737104023
cd8nc_ENSG00000184068_rs9607850	cd8nc	ENSG00000184068	RP5-821D11.7	chr22:42227219-42230669	rs9607850	chr22:42235352	chr22:40545797-42690818	29.5307009306548	T	C	0.44503	-0.175132	5.33529779369994e-08	mvAge	Wald ratio	1	1.02 (1.01-1.03)	0.000168	0.000238	TRUE	8.02515921731996e-08				0.901707617135286
cd8nc_ENSG00000149485_rs968567	cd8nc	ENSG00000149485	FADS1	chr11:61567099-61596790	rs968567	chr11:61595564	chr11:58780549-62223771	39.598659648923	T	C	0.18665	0.203326261432566	2.99254297811031e-10	mvAge	Wald ratio	1	1.02 (1.00-1.03)	0.015	0.016	TRUE	3.78353726423379e-10	0.82428869733796	0.821878950508983	0.824735398865539	0.841830947851804	0.889078315439655	0.888482124124614	0.888212557157934	0.865500939270712
cd8et_ENSG00000261337_rs9928413	cd8et	ENSG00000261337	RP11-498D10.5	chr16:71952815-71959638	rs9928413	chr16:72001110	chr16:71054028-72935150	23.6624559016366	A	G	0.2305	-0.156532	1.11955629536e-06	mvAge	Wald ratio	1	1.03 (1.02-1.05)	3.2e-05	6.33e-05	TRUE	1.72056152697135e-06			0.98621879297816
cd4et_ENSG00000149485_rs99780	cd4et	ENSG00000149485	FADS1	chr11:61567099-61596790	rs99780	chr11:61596633	chr11:58780549-62223771	62.2787100833726	T	C	0.336	-0.256486	2.7949751998858404e-15	mvAge	Wald ratio	1	0.98 (0.97-0.99)	1.53e-06	5.78e-06	TRUE	4.872994097524141e-15	0.883748517411968	0.881106263881044	0.884062188892225	0.964257841196386

### Sheet: 7
Table 7: Bulk eQTL → RA (colocalization-constrained single-SNP MR analysis results; F > 20 & FDR <0.05 & Steiger = true; including colocalization analysis results)
exposure	cell	gene_id	lead_snp	gene_name	gene_pos	SNP	snp_pos	UKB_LD_block	F_statistic	effect_allele.exposure	other_allele.exposure	eaf.exposure	beta.exposure	pval.exposure	outcome	method	nsnp	estimate	formatted_pval	formatted_fdr_pval	steiger_dir	steiger_pval	SuSiE_block	SuSiE_100kb	SuSiE_50kb	SuSiE_10kb	Traditional_ABF_block	Traditional_ABF_100kb	Traditional_ABF_50kb	Traditional_ABF_10kb
ENSG00000115112_rs10201650	bulk	ENSG00000115112	rs10201650	TFCP2L1	chr2:121974163-122042783	rs10201650	chr2:121892832	chr2:121303783-123302906	87.9168650128831	C	T	0.229471	0.132308	6.81396659282833e-21	Rheumatoid arthritis	Wald ratio	1	0.70 (0.59-0.83)	4.14e-05	9.9e-05	TRUE	1.32224246437278e-14	0.866705178826651	0.922124460997273
ENSG00000240065_rs1057373	bulk	ENSG00000240065	rs1057373	PSMB9	chr6:32811913-32827362	rs1057373	chr6:32813279	chr6:32682664-33236497	81.7374007334149	A	C	0.108175	0.172754	1.54667832709715e-19	Rheumatoid arthritis	Wald ratio	1	0.59 (0.49-0.71)	6.84e-08	1.83e-06	TRUE	9.50991998611132e-15				0.997395651002111
ENSG00000111328_rs10846489	bulk	ENSG00000111328	rs10846489	CDK2AP1	chr12:123745528-123756881	rs10846489	chr12:123743927	chr12:122007651-124977980	804.441608787571	A	G	0.679828	-0.351949	5.68852930843836e-177	Rheumatoid arthritis	Wald ratio	1	0.90 (0.85-0.95)	0.000274	0.000381	TRUE	1.06157683828692e-152				0.856494595459266
ENSG00000130921_rs10846489	bulk	ENSG00000130921	rs10846489	C12orf65	chr12:123717463-123742506	rs10846489	chr12:123743927	chr12:122007651-124977980	76.8703205769419	A	G	0.679828	-0.111549	1.82515604009136e-18	Rheumatoid arthritis	Wald ratio	1	0.72 (0.60-0.86)	0.000274	0.000381	TRUE	3.71332009794137e-13				0.85228212887872
ENSG00000143390_rs10888410	bulk	ENSG00000143390	rs10888410	RFX5	chr1:151313116-151319833	rs10888410	chr1:151272451	chr1:148361253-151538881	84.8284400211087	C	T	0.635217	-0.11354	3.24937623618762e-20	Rheumatoid arthritis	Wald ratio	1	1.35 (1.15-1.60)	0.000343	0.00045	TRUE	1.25994519528004e-14			0.821915409143232
ENSG00000172830_rs10896167	bulk	ENSG00000172830	rs10896167	SSH3	chr11:67070919-67080078	rs10896167	chr11:67065889	chr11:65898631-68005825	767.781608129988	T	C	0.923503	0.604275	5.29663443891645e-169	Rheumatoid arthritis	Wald ratio	1	0.89 (0.84-0.94)	0.000116	0.000188	TRUE	9.28661903336746e-144			0.916982014563082
ENSG00000137331_rs10947091	bulk	ENSG00000137331	rs10947091	IER3	chr6:30710976-30712331	rs10947091	chr6:30747216	chr6:29737971-30798168	778.839978698352	T	C	0.318522	-0.347108	1.92752491319092e-171	Rheumatoid arthritis	Wald ratio	1	1.17 (1.10-1.25)	3.29e-07	4.63e-06	TRUE	8.2495868532861e-161		0.966647455641747
ENSG00000214894_rs10947095	bulk	ENSG00000214894	rs10947095	LINC00243	chr6:30766431-30798436	rs10947095	chr6:30757575	chr6:29737971-30798168	94.3648117400081	T	C	0.326634	-0.1229	2.56212314682901e-22	Rheumatoid arthritis	Wald ratio	1	1.59 (1.34-1.90)	1.22e-07	2.25e-06	TRUE	1.07787153336029e-19				0.996858192173113
ENSG00000159314_rs11012	bulk	ENSG00000159314	rs11012	ARHGAP27	chr17:43471275-43511787	rs11012	chr17:43513441	chr17:43056905-45876022	294.401254495352	T	C	0.138984	-0.292185	5.40132114764637e-66	Rheumatoid arthritis	Wald ratio	1	0.80 (0.74-0.87)	2.71e-08	1.44e-06	TRUE	4.24758963692995e-49			0.9849708765149	0.985360523521121
ENSG00000111328_rs1109559	bulk	ENSG00000111328	rs1109559	CDK2AP1	chr12:123745528-123756881	rs1109559	chr12:123757861	chr12:122007651-124977980	812.713344649051	A	G	0.679695	-0.353617	9.01571137605983e-179	Rheumatoid arthritis	Wald ratio	1	0.90 (0.85-0.95)	0.000276	0.000381	TRUE	2.73179894337376e-154				0.856059062410594
ENSG00000238083_rs111825734	bulk	ENSG00000238083	rs111825734	LRRC37A2	chr17:44588877-44633016	rs111825734	chr17:44019107	chr17:43056905-45876022	162.006903138461	G	T	0.173495	0.199111	3.50751873952569e-37	Rheumatoid arthritis	Wald ratio	1	1.29 (1.15-1.43)	5.18e-06	3.08e-05	TRUE	1.4268087864148e-36	0.826841514368495
ENSG00000165879_rs11189121	bulk	ENSG00000165879	rs11189121	FRAT1	chr10:99079022-99081672	rs11189121	chr10:99072036	chr10:97822357-100241302	670.291401348762	C	T	0.317956	-0.323314	8.45278845160275e-148	Rheumatoid arthritis	Wald ratio	1	1.12 (1.05-1.19)	0.000303	0.000409	TRUE	2.80372952982851e-123				0.846647962517968
ENSG00000117362_rs11205362	bulk	ENSG00000117362	rs11205362	APH1A	chr1:150237804-150241980	rs11205362	chr1:150298192	chr1:148361253-151538881	37.0398675149936	A	G	0.112508	0.114492	1.15480857483342e-09	Rheumatoid arthritis	Wald ratio	1	0.64 (0.50-0.82)	0.000495	0.000618	TRUE	9.96623350270052e-08		0.864125402902146				0.857181476842941
ENSG00000240065_rs1135216	bulk	ENSG00000240065	rs1135216	PSMB9	chr6:32811913-32827362	rs1135216	chr6:32814975	chr6:32682664-33236497	59.1127265313207	C	T	0.159609	0.124698	1.47842739040067e-14	Rheumatoid arthritis	Wald ratio	1	0.60 (0.49-0.74)	1.86e-06	2.36e-05	TRUE	8.85322892821032e-12				0.959650477205307
ENSG00000250535_rs1150752	bulk	ENSG00000250535	rs1150752	STK19P	chr6:31981047-31981564	rs1150752	chr6:32064726	chr6:31571218-32682664	85.2658891424631	C	T	0.103174	-0.180167	2.55858588690565e-20	Rheumatoid arthritis	Wald ratio	1	0.69 (0.53-0.89)	0.005	0.006	TRUE	1.06904523619001e-18		0.982401640274487
ENSG00000231852_rs1150754	bulk	ENSG00000231852	rs1150754	CYP21A2	chr6:32006042-32009447	rs1150754	chr6:32050758	chr6:31571218-32682664	219.664945433161	T	C	0.13399	0.256991	1.04978412255235e-49	Rheumatoid arthritis	Wald ratio	1	1.24 (1.09-1.41)	0.000838	0.001	TRUE	1.12678965677542e-44		0.996110763320485	0.997797479757791
ENSG00000231852_rs1150755	bulk	ENSG00000231852	rs1150755	CYP21A2	chr6:32006042-32009447	rs1150755	chr6:32038550	chr6:31571218-32682664	216.467782246806	T	C	0.133741	0.255342	5.2263681673694e-49	Rheumatoid arthritis	Wald ratio	1	1.25 (1.10-1.42)	0.000737	0.000907	TRUE	5.46980549611043e-44		0.997039701884104
ENSG00000117362_rs11548267	bulk	ENSG00000117362	rs11548267	APH1A	chr1:150237804-150241980	rs11548267	chr1:150238699	chr1:148361253-151538881	30.9050445728554	C	T	0.111876	0.10486	2.70701087197493e-08	Rheumatoid arthritis	Wald ratio	1	0.56 (0.43-0.73)	2.18e-05	6.4e-05	TRUE	5.00571400111183e-06				0.972672497067829				0.974978798068218
ENSG00000118298_rs11548267	bulk	ENSG00000118298	rs11548267	CA14	chr1:150229554-150237478	rs11548267	chr1:150238699	chr1:148361253-151538881	47.7672319969056	C	T	0.111876	0.130295	4.77199522026883e-12	Rheumatoid arthritis	Wald ratio	1	0.63 (0.51-0.78)	2.18e-05	6.4e-05	TRUE	6.37878254805051e-10			0.973243739005843	0.975805733086183			0.97437615654005	0.976231344843472
ENSG00000198892_rs11580908	bulk	ENSG00000198892	rs11580908	SHISA4	chr1:201857808-201861434	rs11580908	chr1:201883199	chr1:201589975-203334734	165.675151433644	T	C	0.203653	0.189128	6.48783804342277e-38	Rheumatoid arthritis	Wald ratio	1	1.27 (1.12-1.44)	0.000118	0.000189	TRUE	1.11514237737011e-28					0.80147492887324	0.802904844893805	0.807310970946789
ENSG00000143401_rs11588837	bulk	ENSG00000143401	rs11588837	ANP32E	chr1:150190717-150208504	rs11588837	chr1:150179127	chr1:148361253-151538881	290.592907464753	G	A	0.124268	0.304445	3.666907882037e-65	Rheumatoid arthritis	Wald ratio	1	0.84 (0.77-0.92)	0.000102	0.000173	TRUE	8.32377525537116e-52		0.940968549579601	0.945044610816034
ENSG00000143382_rs12119250	bulk	ENSG00000143382	rs12119250	ADAMTSL4	chr1:150521884-150533413	rs12119250	chr1:150528885	chr1:148361253-151538881	917.698693391526	A	G	0.0521036	-0.786178	1e-200	Rheumatoid arthritis	Wald ratio	1	1.10 (1.05-1.16)	0.000178	0.000261	TRUE	3.18737612983974e-177					0.897859700724015	0.913667008003809	0.913926500799482	0.914269960581194
ENSG00000237781_rs12119250	bulk	ENSG00000237781	rs12119250	RP11-54A4.2	chr1:150521040-150530200	rs12119250	chr1:150528885	chr1:148361253-151538881	131.476464325495	A	G	0.0521036	-0.30569	1.9191105813412e-30	Rheumatoid arthritis	Wald ratio	1	1.29 (1.13-1.47)	0.000178	0.000261	TRUE	2.74580413595363e-26					0.897859450816247	0.913667187972693	0.913936600963485	0.914276059458849
ENSG00000264553_rs12119250	bulk	ENSG00000264553	rs12119250	MIR4257	chr1:150524405-150524490	rs12119250	chr1:150528885	chr1:148361253-151538881	29.442915312757	A	G	0.0521036	-0.145193	5.72453216596186e-08	Rheumatoid arthritis	Wald ratio	1	1.70 (1.29-2.24)	0.000178	0.000261	TRUE	1.05189612873273e-06					0.829969717068609	0.898184074435963	0.90863091893134
ENSG00000137411_rs1264297	bulk	ENSG00000137411	rs1264297	VARS2	chr6:30876019-30894236	rs1264297	chr6:30884806	chr6:30798168-31571218	2608.73029005301	C	A	0.342609	0.58853	1e-200	Rheumatoid arthritis	Wald ratio	1	1.08 (1.04-1.11)	6.63e-05	0.000138	TRUE	6.34849558188099e-192			0.882409966904436	0.957194706734719
ENSG00000204580_rs1264301	bulk	ENSG00000204580	rs1264301	DDR1	chr6:30844198-30867933	rs1264301	chr6:30882781	chr6:30798168-31571218	40.5676948492884	T	G	0.355185	0.0791084	1.89029680375428e-10	Rheumatoid arthritis	Wald ratio	1	1.72 (1.32-2.25)	6.13e-05	0.000132	TRUE	1.31597928532601e-08			0.92965615797583
ENSG00000137411_rs1264305	bulk	ENSG00000137411	rs1264305	VARS2	chr6:30876019-30894236	rs1264305	chr6:30882277	chr6:30798168-31571218	2667.81827404641	T	C	0.354636	0.589367	1e-200	Rheumatoid arthritis	Wald ratio	1	1.08 (1.04-1.12)	5.91e-05	0.000128	TRUE	7.27616551358631e-192				0.962456841158863
ENSG00000204580_rs1264309	bulk	ENSG00000204580	rs1264309	DDR1	chr6:30844198-30867933	rs1264309	chr6:30875899	chr6:30798168-31571218	110.555659126669	G	A	0.370874	0.129067	7.30634204896022e-26	Rheumatoid arthritis	Wald ratio	1	1.40 (1.19-1.65)	5.68e-05	0.000127	TRUE	1.30547820064991e-22			0.935272587867008	0.987372218917457
ENSG00000204580_rs1264334	bulk	ENSG00000204580	rs1264334	DDR1	chr6:30844198-30867933	rs1264334	chr6:30844260	chr6:30798168-31571218	20.1745652694466	A	G	0.37721	0.0551228	7.04904040589526e-06	Rheumatoid arthritis	Wald ratio	1	2.04 (1.40-2.97)	0.000201	0.00029	TRUE	0.000107118136645111				0.955937507285556
ENSG00000166278_rs1270942	bulk	ENSG00000166278	rs1270942	C2	chr6:31865562-31913449	rs1270942	chr6:31918860	chr6:31571218-32682664	63.4908728890204	G	A	0.103857	0.155114	1.60472271449316e-15	Rheumatoid arthritis	Wald ratio	1	1.75 (1.28-2.37)	0.000387	0.000496	TRUE	1.60554017146568e-12			0.993847012765992
ENSG00000115677_rs15129	bulk	ENSG00000115677	rs15129	HDLBP	chr2:242166679-242256476	rs15129	chr2:242168976	chr2:242149921-243188920	330.424829026322	C	T	0.210418	-0.26238	7.68068580990106e-74	Rheumatoid arthritis	Wald ratio	1	0.82 (0.75-0.89)	1.06e-05	3.72e-05	TRUE	1.2527260014852e-57				0.988862871590689				0.988370008120197
ENSG00000088340_rs1557203	bulk	ENSG00000088340	rs1557203	FER1L4	chr20:34146507-34195484	rs1557203	chr20:34164463	chr20:32813441-34960446	100.682114450675	G	A	0.100159	0.198229	1.07621737688879e-23	Rheumatoid arthritis	Wald ratio	1	0.75 (0.63-0.89)	0.001	0.001	TRUE	1.21658474659954e-18				0.857826339546075
ENSG00000172830_rs1638567	bulk	ENSG00000172830	rs1638567	SSH3	chr11:67070919-67080078	rs1638567	chr11:67125223	chr11:65898631-68005825	710.556	C	T	0.0733381	-0.593836	1.47570653327593e-156	Rheumatoid arthritis	Wald ratio	1	0.88 (0.83-0.94)	7.25e-05	0.000138	TRUE	8.30625797485282e-131			0.94453330070363
ENSG00000172613_rs1638571	bulk	ENSG00000172613	rs1638571	RAD9A	chr11:67159176-67165881	rs1638571	chr11:67147422	chr11:65898631-68005825	54.6291712293225	G	T	0.0741251	0.1676	1.45278049370314e-13	Rheumatoid arthritis	Wald ratio	1	1.55 (1.25-1.93)	8.16e-05	0.000143	TRUE	3.97495839365483e-09	0.90685466729352
ENSG00000172508_rs1638586	bulk	ENSG00000172508	rs1638586	CARNS1	chr11:67182439-67193078	rs1638586	chr11:67174597	chr11:65898631-68005825	69.9210290266116	A	G	0.0897825	0.17367	6.16595001861481e-17	Rheumatoid arthritis	Wald ratio	1	1.34 (1.09-1.65)	0.005	0.005	TRUE	2.99853479151604e-13			0.80255847614941
ENSG00000143401_rs16835254	bulk	ENSG00000143401	rs16835254	ANP32E	chr1:150190717-150208504	rs16835254	chr1:150189284	chr1:148361253-151538881	281.765320828417	G	A	0.127062	0.297037	3.06902198839117e-63	Rheumatoid arthritis	Wald ratio	1	0.84 (0.77-0.93)	0.000314	0.000421	TRUE	1.79905206429489e-50				0.845900049479825				0.817015520611399
ENSG00000115677_rs16843671	bulk	ENSG00000115677	rs16843671	HDLBP	chr2:242166679-242256476	rs16843671	chr2:242374358	chr2:242149921-243188920	338.71575548487	C	T	0.195054	-0.27319	1.20226443461741e-75	Rheumatoid arthritis	Wald ratio	1	0.84 (0.77-0.91)	3.55e-05	9.03e-05	TRUE	8.74114873743789e-60	0.962461732652285				0.965324484185394
ENSG00000149485_rs174560	bulk	ENSG00000149485	rs174560	FADS1	chr11:61567099-61596790	rs174560	chr11:61581764	chr11:58780549-62223771	2087.41609659092	C	T	0.29977	0.553983	1e-200	Rheumatoid arthritis	Wald ratio	1	0.93 (0.90-0.96)	9.48e-05	0.000163	TRUE	1.54838856690204e-168				0.927129399609258
ENSG00000225190_rs17631676	bulk	ENSG00000225190	rs17631676	PLEKHM1	chr17:43513266-43568115	rs17631676	chr17:43549526	chr17:43056905-45876022	368.18793849967	G	A	0.157039	0.309881	4.59092290759134e-82	Rheumatoid arthritis	Wald ratio	1	1.22 (1.13-1.31)	1.51e-07	2.37e-06	TRUE	2.47361122076432e-63	0.909564892298771				0.953831590012479
ENSG00000108379_rs17660132	bulk	ENSG00000108379	rs17660132	WNT3	chr17:44839872-44910520	rs17660132	chr17:44165803	chr17:43056905-45876022	66.7234866821537	C	T	0.194719	0.12249	3.11960781764676e-16	Rheumatoid arthritis	Wald ratio	1	1.50 (1.25-1.79)	7.29e-06	3.08e-05	TRUE	2.85536549482858e-11	0.832074894258835
ENSG00000120071_rs17660132	bulk	ENSG00000120071	rs17660132	KANSL1	chr17:44107282-44302733	rs17660132	chr17:44165803	chr17:43056905-45876022	85.8873904457221	C	T	0.194719	0.138877	1.90020300257723e-20	Rheumatoid arthritis	Wald ratio	1	1.43 (1.22-1.67)	7.29e-06	3.08e-05	TRUE	1.2864484882332e-14		0.91307892959413	0.930291832279245	0.946017039441991
ENSG00000262879_rs17660132	bulk	ENSG00000262879	rs17660132	RP11-156P1.3	chr17:45061411-45177689	rs17660132	chr17:44165803	chr17:43056905-45876022	36.2296959673485	C	T	0.194719	0.0903707	1.74200741786274e-09	Rheumatoid arthritis	Wald ratio	1	1.73 (1.36-2.19)	7.29e-06	3.08e-05	TRUE	6.42627898779293e-08	0.949278728857713
ENSG00000204650_rs17761046	bulk	ENSG00000204650	rs17761046	CRHR1-IT1	chr17:43697694-43725582	rs17761046	chr17:43758382	chr17:43056905-45876022	8918.39058931393	C	T	0.194634	1.11136	1e-200	Rheumatoid arthritis	Wald ratio	1	1.05 (1.03-1.07)	5.49e-06	3.08e-05	TRUE	1.28356017790899e-174		0.942560339733219	0.951825248585237				0.970938340766507
ENSG00000263503_rs17761046	bulk	ENSG00000263503	rs17761046	RP11-707O23.5	chr17:43678235-43679706	rs17761046	chr17:43758382	chr17:43056905-45876022	3843.87544578576	C	T	0.194634	0.826408	1e-200	Rheumatoid arthritis	Wald ratio	1	1.06 (1.03-1.09)	5.49e-06	3.08e-05	TRUE	1.20235877996421e-196		0.95433329911538				0.972585558894107
ENSG00000264070_rs17761046	bulk	ENSG00000264070	rs17761046	DND1P1	chr17:43663237-43664295	rs17761046	chr17:43758382	chr17:43056905-45876022	2613.39292732679	C	T	0.194634	0.706041	1e-200	Rheumatoid arthritis	Wald ratio	1	1.07 (1.04-1.11)	5.49e-06	3.08e-05	TRUE	1.20235877996421e-196		0.910264488135848				0.943766168369586
ENSG00000011590_rs17776834	bulk	ENSG00000011590	rs17776834	ZBTB32	chr19:36195429-36207940	rs17776834	chr19:36188129	chr19:34262952-36469295	457.885985896146	G	A	0.122036	0.382932	1.37088176616486e-101	Rheumatoid arthritis	Wald ratio	1	0.86 (0.79-0.93)	0.000118	0.000189	TRUE	2.49908571918836e-82				0.934440585365255	0.913085536965487	0.913913522761628	0.91622156644176	0.921788833326786
ENSG00000172508_rs1790740	bulk	ENSG00000172508	rs1790740	CARNS1	chr11:67182439-67193078	rs1790740	chr11:67130122	chr11:65898631-68005825	72.1614335812759	G	A	0.073378	0.193407	1.97924702123759e-17	Rheumatoid arthritis	Wald ratio	1	1.46 (1.21-1.76)	7.51e-05	0.000138	TRUE	1.20474021036658e-12		0.938192285881036
ENSG00000172613_rs1790740	bulk	ENSG00000172613	rs1790740	RAD9A	chr11:67159176-67165881	rs1790740	chr11:67130122	chr11:65898631-68005825	53.3641139267303	G	A	0.073378	0.166429	2.76821616257459e-13	Rheumatoid arthritis	Wald ratio	1	1.55 (1.25-1.93)	7.51e-05	0.000138	TRUE	6.73624601059454e-09		0.933539825788128	0.93869482923867
ENSG00000172830_rs1790740	bulk	ENSG00000172830	rs1790740	SSH3	chr11:67070919-67080078	rs1790740	chr11:67130122	chr11:65898631-68005825	708.693035929105	G	A	0.073378	-0.592945	3.75837404288434e-156	Rheumatoid arthritis	Wald ratio	1	0.88 (0.83-0.94)	7.51e-05	0.000138	TRUE	1.8589982299196e-130	0.912888282073856	0.926841674209853
ENSG00000175505_rs1790740	bulk	ENSG00000175505	rs1790740	CLCF1	chr11:67131639-67141648	rs1790740	chr11:67130122	chr11:65898631-68005825	20.8642776273523	G	A	0.073378	-0.104185	4.92402217409936e-06	Rheumatoid arthritis	Wald ratio	1	0.50 (0.35-0.70)	7.51e-05	0.000138	TRUE	0.00146574883144513	0.803708775932811	0.909386750477613	0.918875287506089
ENSG00000108379_rs1864325	bulk	ENSG00000108379	rs1864325	WNT3	chr17:44839872-44910520	rs1864325	chr17:43977827	chr17:43056905-45876022	66.6343240101022	T	C	0.195727	0.122169	3.26287172143085e-16	Rheumatoid arthritis	Wald ratio	1	1.49 (1.25-1.78)	6.74e-06	3.08e-05	TRUE	2.83124773429586e-11	0.841859070728365
ENSG00000073969_rs199438	bulk	ENSG00000073969	rs199438	NSF	chr17:44668035-44834830	rs199438	chr17:44791643	chr17:43056905-45876022	495.999923126838	A	G	0.230457	0.309377	6.96626514110774e-110	Rheumatoid arthritis	Wald ratio	1	1.15 (1.07-1.23)	9.46e-05	0.000163	TRUE	1.26204262586393e-89		0.807282711020769	0.807287467140592	0.878459604182798
ENSG00000108379_rs199442	bulk	ENSG00000108379	rs199442	WNT3	chr17:44839872-44910520	rs199442	chr17:44820122	chr17:43056905-45876022	192.413528291357	A	G	0.230524	0.194707	9.38858191873097e-44	Rheumatoid arthritis	Wald ratio	1	1.24 (1.11-1.38)	0.000138	0.000217	TRUE	9.13304797978619e-34		0.813974075920856	0.827400268589544
ENSG00000073969_rs199451	bulk	ENSG00000073969	rs199451	NSF	chr17:44668035-44834830	rs199451	chr17:44801784	chr17:43056905-45876022	210.091415666422	A	G	0.185514	0.220305	1.30286674775616e-47	Rheumatoid arthritis	Wald ratio	1	1.22 (1.10-1.35)	0.000117	0.000189	TRUE	9.72384177737295e-37				0.832890041651218
ENSG00000073969_rs199454	bulk	ENSG00000073969	rs199454	NSF	chr17:44668035-44834830	rs199454	chr17:44800110	chr17:43056905-45876022	500.409191970197	A	G	0.766526	-0.309295	7.63835783577683e-111	Rheumatoid arthritis	Wald ratio	1	1.16 (1.08-1.24)	2.79e-05	7.75e-05	TRUE	1.6576789775546e-89				0.927732151931284
ENSG00000108379_rs199501	bulk	ENSG00000108379	rs199501	WNT3	chr17:44839872-44910520	rs199501	chr17:44862613	chr17:43056905-45876022	174.542453744484	G	A	0.793075	-0.19292	7.50066898736074e-40	Rheumatoid arthritis	Wald ratio	1	1.28 (1.15-1.43)	7.82e-06	3.08e-05	TRUE	1.27202829448888e-29			0.977924604002128	0.98676172970276			0.975111309859387	0.981498639887016
ENSG00000073969_rs199520	bulk	ENSG00000073969	rs199520	NSF	chr17:44668035-44834830	rs199520	chr17:44853872	chr17:43056905-45876022	506.900724771974	A	G	0.76705	-0.311469	2.95801246655157e-112	Rheumatoid arthritis	Wald ratio	1	1.17 (1.09-1.25)	1.23e-05	4.2e-05	TRUE	1.85304504064683e-91		0.965402648487725	0.965410562456824
ENSG00000108379_rs199520	bulk	ENSG00000108379	rs199520	WNT3	chr17:44839872-44910520	rs199520	chr17:44853872	chr17:43056905-45876022	214.026785645105	A	G	0.76705	-0.204448	1.80800655211e-48	Rheumatoid arthritis	Wald ratio	1	1.26 (1.14-1.40)	1.23e-05	4.2e-05	TRUE	2.76559813423809e-37		0.963873647527735	0.966239588951817	0.97926196359098
ENSG00000073969_rs199529	bulk	ENSG00000073969	rs199529	NSF	chr17:44668035-44834830	rs199529	chr17:44837217	chr17:43056905-45876022	268.279979759454	C	A	0.199891	0.241487	2.67485349396356e-60	Rheumatoid arthritis	Wald ratio	1	1.21 (1.10-1.32)	4.47e-05	0.000105	TRUE	5.81057613088128e-47		0.893390962133347	0.893410903527216	0.9227189907551
ENSG00000108379_rs199529	bulk	ENSG00000108379	rs199529	WNT3	chr17:44839872-44910520	rs199529	chr17:44837217	chr17:43056905-45876022	101.250195312323	C	A	0.199891	0.149222	8.08351037390065e-24	Rheumatoid arthritis	Wald ratio	1	1.35 (1.17-1.57)	4.47e-05	0.000105	TRUE	4.59279840526718e-17		0.893372161205574	0.895651693753244	0.932499598065107
ENSG00000108379_rs199530	bulk	ENSG00000108379	rs199530	WNT3	chr17:44839872-44910520	rs199530	chr17:44836653	chr17:43056905-45876022	198.446715865866	A	G	0.767418	-0.197081	4.539416166502e-45	Rheumatoid arthritis	Wald ratio	1	1.27 (1.14-1.41)	1.89e-05	5.87e-05	TRUE	3.09819758902716e-34				0.96874289302788
ENSG00000204348_rs2072633	bulk	ENSG00000204348	rs2072633	DXO	chr6:31937587-31940069	rs2072633	chr6:31919578	chr6:31571218-32682664	52.6398761060208	G	A	0.600811	-0.0880212	3.98107170553497e-13	Rheumatoid arthritis	Wald ratio	1	0.62 (0.48-0.79)	0.000198	0.000289	TRUE	4.82831378726711e-11		0.999956256975318	0.999959016073847
ENSG00000108379_rs2074404	bulk	ENSG00000108379	rs2074404	WNT3	chr17:44839872-44910520	rs2074404	chr17:44865439	chr17:43056905-45876022	135.680214441656	G	T	0.229497	0.164083	2.33238371252829e-31	Rheumatoid arthritis	Wald ratio	1	1.32 (1.15-1.51)	8.15e-05	0.000143	TRUE	1.87097159412898e-23			0.822915533198181	0.888189930037561
ENSG00000204388_rs2075800	bulk	ENSG00000204388	rs2075800	HSPA1B	chr6:31795512-31798031	rs2075800	chr6:31777946	chr6:31571218-32682664	50.2267467467845	T	C	0.335044	0.0892124	1.36458313658892e-12	Rheumatoid arthritis	Wald ratio	1	1.75 (1.36-2.26)	1.79e-05	5.75e-05	TRUE	1.31121091829691e-09			0.999960681480084
ENSG00000204390_rs2075800	bulk	ENSG00000204390	rs2075800	HSPA1L	chr6:31777396-31783437	rs2075800	chr6:31777946	chr6:31571218-32682664	113.657990964652	T	C	0.335044	0.133902	1.53921752695246e-26	Rheumatoid arthritis	Wald ratio	1	1.45 (1.22-1.72)	1.79e-05	5.75e-05	TRUE	1.06171192627064e-21		0.979343811739206	0.999999247951961
ENSG00000240065_rs2228396	bulk	ENSG00000240065	rs2228396	PSMB9	chr6:32811913-32827362	rs2228396	chr6:32797809	chr6:32682664-33236497	36.2893173919694	T	C	0.0773073	0.134082	1.69738359320564e-09	Rheumatoid arthritis	Wald ratio	1	1.78 (1.40-2.26)	2.9e-06	3.08e-05	TRUE	7.94151262164752e-07		0.999999706283113
ENSG00000249624_rs2239573	bulk	ENSG00000249624	rs2239573	AP000295.9	chr21:34619079-34655517	rs2239573	chr21:34638859	chr21:34376999-35225465	91.0370122381914	A	G	0.73425	0.12815	1.40378306870724e-21	Rheumatoid arthritis	Wald ratio	1	1.37 (1.17-1.61)	0.000104	0.000174	TRUE	1.59417265947658e-16				0.935724983429637
ENSG00000115694_rs2240482	bulk	ENSG00000115694	rs2240482	STK25	chr2:242432089-242449145	rs2240482	chr2:242405021	chr2:242149921-243188920	142.02376789829	T	C	0.221391	-0.16999	9.56092695019812e-33	Rheumatoid arthritis	Wald ratio	1	0.78 (0.69-0.89)	0.000206	0.000296	TRUE	1.49537750118605e-24		0.81647521087262
ENSG00000213722_rs2242653	bulk	ENSG00000213722	rs2242653	DDAH2	chr6:31694815-31698394	rs2242653	chr6:31675765	chr6:31571218-32682664	82.6629638236849	A	G	0.165831	-0.145085	9.61612278383666e-20	Rheumatoid arthritis	Wald ratio	1	0.79 (0.67-0.95)	0.011	0.012	TRUE	1.01561403024989e-17			0.981190296512018
ENSG00000204463_rs2261033	bulk	ENSG00000204463	rs2261033	BAG6	chr6:31606805-31620482	rs2261033	chr6:31603591	chr6:31571218-32682664	68.8971123916932	G	A	0.480805	0.0986481	1.03062340293082e-16	Rheumatoid arthritis	Wald ratio	1	1.67 (1.32-2.12)	2.29e-05	6.65e-05	TRUE	5.41083677955673e-14		0.999760858110522	0.999770603576753	0.999785479634039
ENSG00000167595_rs2267586	bulk	ENSG00000167595	rs2267586	C19orf55	chr19:36249044-36261930	rs2267586	chr19:36159368	chr19:34262952-36469295	46.1615830788041	G	T	0.116473	0.125855	1.087677137631e-11	Rheumatoid arthritis	Wald ratio	1	0.60 (0.47-0.78)	8.63e-05	0.000151	TRUE	6.16868367168011e-08		0.891025523626896			0.897880434817205	0.899686050977003
ENSG00000108379_rs2316954	bulk	ENSG00000108379	rs2316954	WNT3	chr17:44839872-44910520	rs2316954	chr17:44156167	chr17:43056905-45876022	25.8221635001825	A	G	0.189594	0.0770907	3.74265676272595e-07	Rheumatoid arthritis	Wald ratio	1	1.91 (1.44-2.52)	6.76e-06	3.08e-05	TRUE	0.000165510089178074	0.841506237085117
ENSG00000263142_rs2316954	bulk	ENSG00000263142	rs2316954	LRRC37A17P	chr17:45055847-45131935	rs2316954	chr17:44156167	chr17:43056905-45876022	37.1406	A	G	0.189594	-0.0924662	1.07539992041221e-09	Rheumatoid arthritis	Wald ratio	1	0.58 (0.46-0.74)	6.76e-06	3.08e-05	TRUE	8.74671238030396e-09	0.941250591424273
ENSG00000204650_rs241025	bulk	ENSG00000204650	rs241025	CRHR1-IT1	chr17:43697694-43725582	rs241025	chr17:43736504	chr17:43056905-45876022	6591.70533653341	C	T	0.191919	1.01311	1e-200	Rheumatoid arthritis	Wald ratio	1	1.05 (1.03-1.08)	5.69e-06	3.08e-05	TRUE	1.8897786532257e-177		0.940666212254059	0.950208874129731
ENSG00000263503_rs241025	bulk	ENSG00000263503	rs241025	RP11-707O23.5	chr17:43678235-43679706	rs241025	chr17:43736504	chr17:43056905-45876022	1168.4399049085	C	T	0.191919	0.496729	1e-200	Rheumatoid arthritis	Wald ratio	1	1.11 (1.06-1.16)	5.69e-06	3.08e-05	TRUE	1.09391248595435e-212		0.952793268145445
ENSG00000264070_rs241025	bulk	ENSG00000264070	rs241025	DND1P1	chr17:43663237-43664295	rs241025	chr17:43736504	chr17:43056905-45876022	381.043457003553	C	T	0.191919	0.291275	5.93881777892785e-85	Rheumatoid arthritis	Wald ratio	1	1.20 (1.11-1.29)	5.69e-06	3.08e-05	TRUE	1.35259025795653e-84		0.907425634674004
ENSG00000176681_rs2469933	bulk	ENSG00000176681	rs2469933	LRRC37A	chr17:44370099-44415160	rs2469933	chr17:44285531	chr17:43056905-45876022	94.5621393489898	A	G	0.195249	0.145544	2.34045340832852e-22	Rheumatoid arthritis	Wald ratio	1	1.39 (1.19-1.61)	1.97e-05	5.91e-05	TRUE	1.6868435894881e-19		0.957650832258155
ENSG00000261575_rs2469933	bulk	ENSG00000261575	rs2469933	RP11-259G18.1	chr17:44344403-44346060	rs2469933	chr17:44285531	chr17:43056905-45876022	1326.88833053404	A	G	0.195249	0.523035	1e-200	Rheumatoid arthritis	Wald ratio	1	1.10 (1.05-1.14)	1.97e-05	5.91e-05	TRUE	5.19912671777968e-200		0.950452085004017
ENSG00000262500_rs2469933	bulk	ENSG00000262500	rs2469933	RP11-259G18.2	chr17:44320972-44322410	rs2469933	chr17:44285531	chr17:43056905-45876022	654.280473232707	A	G	0.195249	0.375481	2.5234807724805e-144	Rheumatoid arthritis	Wald ratio	1	1.14 (1.07-1.20)	1.97e-05	5.91e-05	TRUE	2.50800382300754e-128			0.957650832258155
ENSG00000261575_rs2532269	bulk	ENSG00000261575	rs2532269	RP11-259G18.1	chr17:44344403-44346060	rs2532269	chr17:44250108	chr17:43056905-45876022	1322.3675584587	C	T	0.191437	0.526148	1e-200	Rheumatoid arthritis	Wald ratio	1	1.10 (1.06-1.15)	5.3e-06	3.08e-05	TRUE	1.31480765322364e-199		0.985724911615793				0.97473586101482
ENSG00000108379_rs2532291	bulk	ENSG00000108379	rs2532291	WNT3	chr17:44839872-44910520	rs2532291	chr17:44238424	chr17:43056905-45876022	64.6248989169923	A	G	0.195275	0.120427	9.04273908311784e-16	Rheumatoid arthritis	Wald ratio	1	1.50 (1.26-1.80)	8.2e-06	3.08e-05	TRUE	5.87119049112784e-11	0.816421571956521
ENSG00000120071_rs2532291	bulk	ENSG00000120071	rs2532291	KANSL1	chr17:44107282-44302733	rs2532291	chr17:44238424	chr17:43056905-45876022	86.7697702649822	A	G	0.195275	0.139434	1.21478662047122e-20	Rheumatoid arthritis	Wald ratio	1	1.42 (1.22-1.66)	8.2e-06	3.08e-05	TRUE	7.75765972056015e-15		0.90401661023461
ENSG00000214401_rs2532291	bulk	ENSG00000214401	rs2532291	KANSL1-AS1	chr17:44270942-44274089	rs2532291	chr17:44238424	chr17:43056905-45876022	4753.16001093817	A	G	0.195275	0.895427	1e-200	Rheumatoid arthritis	Wald ratio	1	1.06 (1.03-1.08)	8.2e-06	3.08e-05	TRUE	2.76895766979707e-196		0.969780910383839	0.973867012668411
ENSG00000262500_rs2532291	bulk	ENSG00000262500	rs2532291	RP11-259G18.2	chr17:44320972-44322410	rs2532291	chr17:44238424	chr17:43056905-45876022	654.611691169936	A	G	0.195275	0.375553	2.13796208950229e-144	Rheumatoid arthritis	Wald ratio	1	1.14 (1.08-1.21)	8.2e-06	3.08e-05	TRUE	5.99257433069921e-128		0.96086377533609
ENSG00000262539_rs2532291	bulk	ENSG00000262539	rs2532291	RP11-259G18.3	chr17:44336917-44337972	rs2532291	chr17:44238424	chr17:43056905-45876022	1781.20508625687	A	G	0.195275	0.597134	1e-200	Rheumatoid arthritis	Wald ratio	1	1.09 (1.05-1.13)	8.2e-06	3.08e-05	TRUE	1.17646914630134e-179		0.965850567580085
ENSG00000262879_rs2532291	bulk	ENSG00000262879	rs2532291	RP11-156P1.3	chr17:45061411-45177689	rs2532291	chr17:44238424	chr17:43056905-45876022	41.3333986582207	A	G	0.195275	0.0964051	1.27271159278871e-10	Rheumatoid arthritis	Wald ratio	1	1.66 (1.33-2.08)	8.2e-06	3.08e-05	TRUE	5.78884120675546e-09	0.943675362787538
ENSG00000262500_rs2532321	bulk	ENSG00000262500	rs2532321	RP11-259G18.2	chr17:44320972-44322410	rs2532321	chr17:44358561	chr17:43056905-45876022	23.8930603202675	A	G	0.118906	0.089813	1.01659975335685e-06	Rheumatoid arthritis	Wald ratio	1	1.69 (1.32-2.16)	3.24e-05	8.49e-05	TRUE	5.29952600531794e-05		0.872419988260304	0.934173452154997
ENSG00000262539_rs2532321	bulk	ENSG00000262539	rs2532321	RP11-259G18.3	chr17:44336917-44337972	rs2532321	chr17:44358561	chr17:43056905-45876022	27.8427723687967	A	G	0.118906	0.0969389	1.31319735706775e-07	Rheumatoid arthritis	Wald ratio	1	1.62 (1.29-2.04)	3.24e-05	8.49e-05	TRUE	9.67669140123279e-06		0.886898971639393	0.957442761862224
ENSG00000137331_rs2535323	bulk	ENSG00000137331	rs2535323	IER3	chr6:30710976-30712331	rs2535323	chr6:30718180	chr6:29737971-30798168	245.033058743059	G	A	0.174221	-0.243552	3.04228572748094e-55	Rheumatoid arthritis	Wald ratio	1	1.24 (1.11-1.37)	7.92e-05	0.000141	TRUE	3.96937554635319e-50				0.946918674543433
ENSG00000181751_rs26232	bulk	ENSG00000181751	rs26232	C5orf30	chr5:102594403-102614361	rs26232	chr5:102596720	chr5:101578769-103320005	27.5798349224989	T	C	0.306616	-0.0677243	1.50459633638624e-07	Rheumatoid arthritis	Wald ratio	1	1.81 (1.36-2.40)	4.15e-05	9.9e-05	TRUE	0.000150568762582542	0.934132782375649		0.93300858991898
ENSG00000228696_rs2668719	bulk	ENSG00000228696	rs2668719	ARL17B	chr17:44352150-44439130	rs2668719	chr17:44345090	chr17:43056905-45876022	38.7354129919887	A	C	0.146873	0.10454	4.7848684251659e-10	Rheumatoid arthritis	Wald ratio	1	1.54 (1.25-1.90)	6.2e-05	0.000132	TRUE	5.56647760470226e-09		0.858144922780023
ENSG00000204650_rs2693362	bulk	ENSG00000204650	rs2693362	CRHR1-IT1	chr17:43697694-43725582	rs2693362	chr17:43657393	chr17:43056905-45876022	3981.66883792311	G	A	0.148413	0.933023	1e-200	Rheumatoid arthritis	Wald ratio	1	1.06 (1.03-1.09)	3.84e-06	3.08e-05	TRUE	2.40019064593568e-181		0.958421285638157				0.966046276176253
ENSG00000262539_rs2696689	bulk	ENSG00000262539	rs2696689	RP11-259G18.3	chr17:44336917-44337972	rs2696689	chr17:44297148	chr17:43056905-45876022	1585.72283371429	A	G	0.201985	0.559756	1e-200	Rheumatoid arthritis	Wald ratio	1	1.09 (1.05-1.14)	9.21e-06	3.32e-05	TRUE	4.3541047237039e-180			0.98720667521026				0.987869169671237
ENSG00000176681_rs2732670	bulk	ENSG00000176681	rs2732670	LRRC37A	chr17:44370099-44415160	rs2732670	chr17:44283479	chr17:43056905-45876022	28.9070215448066	C	T	0.189407	0.0816211	7.49014111624917e-08	Rheumatoid arthritis	Wald ratio	1	1.82 (1.40-2.37)	7.82e-06	3.08e-05	TRUE	5.92079970500827e-07		0.982246917406289
ENSG00000214401_rs2732670	bulk	ENSG00000214401	rs2732670	KANSL1-AS1	chr17:44270942-44274089	rs2732670	chr17:44283479	chr17:43056905-45876022	1083.91734420376	C	T	0.189407	0.482283	1e-200	Rheumatoid arthritis	Wald ratio	1	1.11 (1.06-1.16)	7.82e-06	3.08e-05	TRUE	2.95319970636002e-221		0.971103533129829	0.975026714374511			0.952807209434796	0.957294995820085
ENSG00000228696_rs2732670	bulk	ENSG00000228696	rs2732670	ARL17B	chr17:44352150-44439130	rs2732670	chr17:44283479	chr17:43056905-45876022	22.6282407067443	C	T	0.189407	0.0722156	1.95519464908204e-06	Rheumatoid arthritis	Wald ratio	1	1.97 (1.46-2.65)	7.82e-06	3.08e-05	TRUE	2.39461921468868e-05		0.97678082381127
ENSG00000261575_rs2732670	bulk	ENSG00000261575	rs2732670	RP11-259G18.1	chr17:44344403-44346060	rs2732670	chr17:44283479	chr17:43056905-45876022	23.8612700384425	C	T	0.189407	0.0750323	7.66143285911797e-07	Rheumatoid arthritis	Wald ratio	1	1.92 (1.44-2.56)	7.82e-06	3.08e-05	TRUE	6.5335284398083e-07		0.978990038904705
ENSG00000262500_rs2732670	bulk	ENSG00000262500	rs2732670	RP11-259G18.2	chr17:44320972-44322410	rs2732670	chr17:44283479	chr17:43056905-45876022	103.815737581342	C	T	0.189407	0.154213	2.20648002406029e-24	Rheumatoid arthritis	Wald ratio	1	1.37 (1.20-1.58)	7.82e-06	3.08e-05	TRUE	6.50045641887958e-20		0.962536376562428	0.982246917405843			0.977744948250131	0.966030793877502
ENSG00000262539_rs2732670	bulk	ENSG00000262539	rs2732670	RP11-259G18.3	chr17:44336917-44337972	rs2732670	chr17:44283479	chr17:43056905-45876022	276.522267922314	C	T	0.189407	0.250167	4.22571302424426e-62	Rheumatoid arthritis	Wald ratio	1	1.22 (1.12-1.33)	7.82e-06	3.08e-05	TRUE	1.05032317367257e-53		0.967327097721146				0.977078363987461
ENSG00000228696_rs2732676	bulk	ENSG00000228696	rs2732676	ARL17B	chr17:44352150-44439130	rs2732676	chr17:44342404	chr17:43056905-45876022	40.744975095101	C	A	0.159651	0.103609	1.70950352244258e-10	Rheumatoid arthritis	Wald ratio	1	1.56 (1.26-1.93)	4.56e-05	0.000105	TRUE	2.19982323187908e-09		0.888922781362697
ENSG00000262539_rs2732676	bulk	ENSG00000262539	rs2732676	RP11-259G18.3	chr17:44336917-44337972	rs2732676	chr17:44342404	chr17:43056905-45876022	40.6807943707399	C	A	0.159651	0.103499	1.78710471237059e-10	Rheumatoid arthritis	Wald ratio	1	1.56 (1.26-1.93)	4.56e-05	0.000105	TRUE	3.78765445880992e-08			0.942438688521315
ENSG00000204387_rs2736428	bulk	ENSG00000204387	rs2736428	C6orf48	chr6:31802385-31807541	rs2736428	chr6:31843924	chr6:31571218-32682664	168.055908497899	T	C	0.337257	0.162248	1.94222705723317e-38	Rheumatoid arthritis	Wald ratio	1	1.23 (1.07-1.42)	0.004	0.005	TRUE	7.98157600791357e-34			0.986909439746464
ENSG00000214894_rs2844664	bulk	ENSG00000214894	rs2844664	LINC00243	chr6:30766431-30798436	rs2844664	chr6:30815945	chr6:30798168-31571218	21.3625128331372	T	C	0.355621	0.0574361	3.78233507391624e-06	Rheumatoid arthritis	Wald ratio	1	2.12 (1.47-3.06)	6.4e-05	0.000136	TRUE	3.31760764595078e-05		0.937276609198925
ENSG00000137312_rs28780111	bulk	ENSG00000137312	rs28780111	FLOT1	chr6:30695486-30710510	rs28780111	chr6:30720311	chr6:29737971-30798168	310.214808705107	T	C	0.170546	-0.275736	1.88321541318917e-69	Rheumatoid arthritis	Wald ratio	1	1.21 (1.10-1.33)	7.76e-05	0.000139	TRUE	1.37147675032232e-63				0.947825378750409
ENSG00000137312_rs28780119	bulk	ENSG00000137312	rs28780119	FLOT1	chr6:30695486-30710510	rs28780119	chr6:30755863	chr6:29737971-30798168	826.353467923845	T	G	0.326409	-0.354687	9.01571137605983e-182	Rheumatoid arthritis	Wald ratio	1	1.18 (1.11-1.25)	2.31e-07	3.43e-06	TRUE	1.19162938663451e-170	0.977374820091901
ENSG00000267198_rs2942168	bulk	ENSG00000267198	rs2942168	RP11-798G7.6	chr17:43623170-43640596	rs2942168	chr17:43714850	chr17:43056905-45876022	99.3543307607603	A	G	0.190519	-0.150578	2.04974577545339e-23	Rheumatoid arthritis	Wald ratio	1	0.72 (0.62-0.83)	5.03e-06	3.08e-05	TRUE	3.62111538014763e-21		0.89088151921729
ENSG00000204482_rs3093664	bulk	ENSG00000204482	rs3093664	LST1	chr6:31553901-31556686	rs3093664	chr6:31544642	chr6:30798168-31571218	38.0557651007126	G	A	0.0747246	-0.139458	6.84636422842291e-10	Rheumatoid arthritis	Wald ratio	1	1.62 (1.27-2.08)	0.000125	0.000197	TRUE	8.39520574237406e-08				0.938977965143417
ENSG00000198563_rs3095234	bulk	ENSG00000198563	rs3095234	DDX39B	chr6:31497996-31510225	rs3095234	chr6:31464571	chr6:30798168-31571218	64.0683943678503	T	C	0.760747	-0.111427	1.19261426585582e-15	Rheumatoid arthritis	Wald ratio	1	1.34 (1.04-1.73)	0.026	0.029	TRUE	3.16051056005713e-14			0.871586339972071
ENSG00000204314_rs3130288	bulk	ENSG00000204314	rs3130288	PRRT1	chr6:32116136-32122150	rs3130288	chr6:32096001	chr6:31571218-32682664	54.8121659807857	A	C	0.103494	0.144397	1.31947145719512e-13	Rheumatoid arthritis	Wald ratio	1	1.52 (1.10-2.12)	0.012	0.013	TRUE	5.49867969495818e-12		0.953136336225871
ENSG00000213676_rs3130288	bulk	ENSG00000213676	rs3130288	ATF6B	chr6:32065953-32096030	rs3130288	chr6:32096001	chr6:31571218-32682664	190.907848858427	A	C	0.103494	0.268198	1.97424024145422e-43	Rheumatoid arthritis	Wald ratio	1	1.26 (1.05-1.50)	0.012	0.013	TRUE	4.87256896654934e-40				0.982176552485944
ENSG00000204304_rs3130340	bulk	ENSG00000204304	rs3130340	PBX2	chr6:32152512-32157963	rs3130340	chr6:32244627	chr6:31571218-32682664	47.9103176606385	C	T	0.225138	-0.0984785	4.42792238778708e-12	Rheumatoid arthritis	Wald ratio	1	1.49 (1.14-1.95)	0.004	0.004	TRUE	1.73329196995923e-10		0.857532368294144
ENSG00000204386_rs3130490	bulk	ENSG00000204386	rs3130490	NEU1	chr6:31825436-31830683	rs3130490	chr6:31739120	chr6:31571218-32682664	76.4523290251802	T	G	0.102104	-0.171438	2.22228625432821e-18	Rheumatoid arthritis	Wald ratio	1	0.55 (0.42-0.73)	3.34e-05	8.65e-05	TRUE	5.22479076541999e-16		0.982615545267723
ENSG00000204438_rs3130617	bulk	ENSG00000204438	rs3130617	GPANK1	chr6:31629006-31634060	rs3130617	chr6:31627523	chr6:31571218-32682664	57.3364001408239	T	C	0.764668	-0.106036	3.65258221386337e-14	Rheumatoid arthritis	Wald ratio	1	0.61 (0.48-0.78)	6.84e-05	0.000138	TRUE	7.5948671251459e-12				0.978753536228494
ENSG00000213760_rs3131638	bulk	ENSG00000213760	rs3131638	ATP6V1G2	chr6:31512239-31516204	rs3131638	chr6:31475127	chr6:30798168-31571218	102.972462739029	G	A	0.797707	0.149812	3.36821650760631e-24	Rheumatoid arthritis	Wald ratio	1	0.78 (0.64-0.95)	0.011	0.013	TRUE	3.30379526599384e-21		0.999883895852124
ENSG00000232810_rs3131638	bulk	ENSG00000232810	rs3131638	TNF	chr6:31543344-31546113	rs3131638	chr6:31475127	chr6:30798168-31571218	128.748085961169	G	A	0.797707	-0.167364	7.64011683517017e-30	Rheumatoid arthritis	Wald ratio	1	1.25 (1.05-1.49)	0.011	0.013	TRUE	2.1804502232223e-26		0.999925607124773
ENSG00000204438_rs3132449	bulk	ENSG00000204438	rs3132449	GPANK1	chr6:31629006-31634060	rs3132449	chr6:31626013	chr6:31571218-32682664	104.234315704138	T	C	0.104198	-0.198183	1.77418948089016e-24	Rheumatoid arthritis	Wald ratio	1	0.60 (0.47-0.76)	3.77e-05	9.47e-05	TRUE	5.51516894135936e-21			0.960907731936308	0.897727062477614
ENSG00000198563_rs3219190	bulk	ENSG00000198563	rs3219190	DDX39B	chr6:31497996-31510225	rs3219190	chr6:31497975	chr6:30798168-31571218	280.217511184421	C	T	0.088498	-0.347403	6.47738930695634e-63	Rheumatoid arthritis	Wald ratio	1	0.79 (0.73-0.87)	1.26e-07	2.25e-06	TRUE	4.43599659891241e-56				0.999999938921393
ENSG00000131484_rs34018943	bulk	ENSG00000131484	rs34018943	RP11-798G7.5	chr17:43580626-43612076	rs34018943	chr17:43508303	chr17:43056905-45876022	283.741977500199	G	A	0.13862	-0.287351	1.04568288535813e-63	Rheumatoid arthritis	Wald ratio	1	0.80 (0.74-0.86)	2.99e-08	1.44e-06	TRUE	4.49348032470691e-60		0.982721454792073				0.986456856299569
ENSG00000120071_rs34043286	bulk	ENSG00000120071	rs34043286	KANSL1	chr17:44107282-44302733	rs34043286	chr17:44117119	chr17:43056905-45876022	75.3116857000731	G	A	0.193956	0.130289	4.01420918204321e-18	Rheumatoid arthritis	Wald ratio	1	1.46 (1.24-1.72)	7.11e-06	3.08e-05	TRUE	8.86126651778939e-13		0.914908289098646	0.931794530398341	0.947210115380636
ENSG00000103994_rs34359922	bulk	ENSG00000103994	rs34359922	ZNF106	chr15:42705021-42783321	rs34359922	chr15:42836056	chr15:42776399-44198049	57.3957435272651	G	A	0.0888126	-0.15819	3.55303920815271e-14	Rheumatoid arthritis	Wald ratio	1	1.58 (1.28-1.95)	1.76e-05	5.75e-05	TRUE	9.92893907106709e-10	0.98831558391315
ENSG00000161265_rs34562867	bulk	ENSG00000161265	rs34562867	U2AF1L4	chr19:36233365-36236346	rs34562867	chr19:36230767	chr19:34262952-36469295	30.8361329750101	G	A	0.113516	0.104076	2.80491690557205e-08	Rheumatoid arthritis	Wald ratio	1	0.53 (0.39-0.72)	5.14e-05	0.000116	TRUE	4.88206126349108e-05			0.950861494723179	0.952792513527158
ENSG00000225872_rs34562867	bulk	ENSG00000225872	rs34562867	AC002398.5	chr19:36279778-36288787	rs34562867	chr19:36230767	chr19:34262952-36469295	26.7192182346931	G	A	0.113516	0.0968951	2.35098576759715e-07	Rheumatoid arthritis	Wald ratio	1	0.51 (0.37-0.70)	5.14e-05	0.000116	TRUE	7.05312230565735e-05					0.89222720683304
ENSG00000131484_rs35327136	bulk	ENSG00000131484	rs35327136	RP11-798G7.5	chr17:43580626-43612076	rs35327136	chr17:43487574	chr17:43056905-45876022	326.980223851946	A	C	0.157579	-0.292105	3.97649096474571e-73	Rheumatoid arthritis	Wald ratio	1	0.80 (0.74-0.87)	4.86e-08	1.44e-06	TRUE	7.25899743540001e-69		0.972963918879194
ENSG00000214425_rs35327136	bulk	ENSG00000214425	rs35327136	LRRC37A4P	chr17:43578685-43627701	rs35327136	chr17:43487574	chr17:43056905-45876022	3092.7405586786	A	C	0.157579	-0.822904	1e-200	Rheumatoid arthritis	Wald ratio	1	0.93 (0.90-0.95)	4.86e-08	1.44e-06	TRUE	5.47635654090431e-194		0.972859043546318
ENSG00000115677_rs3771561	bulk	ENSG00000115677	rs3771561	HDLBP	chr2:242166679-242256476	rs3771561	chr2:242353704	chr2:242149921-243188920	339.268896104218	A	G	0.197264	-0.272247	9.08029587647887e-76	Rheumatoid arthritis	Wald ratio	1	0.83 (0.76-0.91)	2.62e-05	7.45e-05	TRUE	1.01952969652811e-59		0.971135023125012				0.972958685586082
ENSG00000172508_rs3781941	bulk	ENSG00000172508	rs3781941	CARNS1	chr11:67182439-67193078	rs3781941	chr11:67136981	chr11:65898631-68005825	68.3753535821214	T	C	0.0725739	0.189249	1.34865230816678e-16	Rheumatoid arthritis	Wald ratio	1	1.48 (1.22-1.79)	7.63e-05	0.000138	TRUE	5.52164054399739e-12		0.937389925230998
ENSG00000172613_rs3781941	bulk	ENSG00000172613	rs3781941	RAD9A	chr11:67159176-67165881	rs3781941	chr11:67136981	chr11:65898631-68005825	51.2889910222745	T	C	0.0725739	0.164004	7.96159350417318e-13	Rheumatoid arthritis	Wald ratio	1	1.57 (1.25-1.96)	7.63e-05	0.000138	TRUE	1.4775201594025e-08	0.911833803832015	0.932683268142219	0.937897880444662
ENSG00000172830_rs3781941	bulk	ENSG00000172830	rs3781941	SSH3	chr11:67070919-67080078	rs3781941	chr11:67136981	chr11:65898631-68005825	699.605016792232	T	C	0.0725739	-0.592313	3.53183169791958e-154	Rheumatoid arthritis	Wald ratio	1	0.88 (0.83-0.94)	7.63e-05	0.000138	TRUE	8.42695457273363e-129	0.911796830898914	0.925905997183786
ENSG00000172508_rs3781942	bulk	ENSG00000172508	rs3781942	CARNS1	chr11:67182439-67193078	rs3781942	chr11:67137202	chr11:65898631-68005825	42.1148760559415	C	T	0.0732513	0.148029	8.59409202953284e-11	Rheumatoid arthritis	Wald ratio	1	1.65 (1.29-2.11)	7.12e-05	0.000138	TRUE	1.23769758941719e-07		0.940977545115295
ENSG00000172830_rs3781942	bulk	ENSG00000172830	rs3781942	SSH3	chr11:67070919-67080078	rs3781942	chr11:67137202	chr11:65898631-68005825	469.91692298544	C	T	0.0732513	-0.487159	3.28095293113123e-104	Rheumatoid arthritis	Wald ratio	1	0.86 (0.80-0.93)	7.12e-05	0.000138	TRUE	8.80105982772151e-87	0.916682690945121	0.930091734700393
ENSG00000175482_rs3781942	bulk	ENSG00000175482	rs3781942	POLD4	chr11:67118248-67124443	rs3781942	chr11:67137202	chr11:65898631-68005825	49.4549543980485	C	T	0.0732513	-0.160368	2.0244171135934e-12	Rheumatoid arthritis	Wald ratio	1	0.63 (0.50-0.79)	7.12e-05	0.000138	TRUE	1.4618538092629e-08		0.935243711932829	0.938150916444226
ENSG00000175634_rs3781942	bulk	ENSG00000175634	rs3781942	RPS6KB2	chr11:67195931-67202872	rs3781942	chr11:67137202	chr11:65898631-68005825	23.6185854476846	C	T	0.0732513	-0.110927	1.17270830286193e-06	Rheumatoid arthritis	Wald ratio	1	0.51 (0.37-0.71)	7.12e-05	0.000138	TRUE	0.00036908738284841		0.941383165005963
ENSG00000172508_rs3781943	bulk	ENSG00000172508	rs3781943	CARNS1	chr11:67182439-67193078	rs3781943	chr11:67078632	chr11:65898631-68005825	37.2645941233368	A	G	0.923267	-0.136329	1.0292953244316e-09	Rheumatoid arthritis	Wald ratio	1	1.72 (1.32-2.25)	5.89e-05	0.000128	TRUE	5.9951802563217e-07	0.927899393408609
ENSG00000172613_rs3781943	bulk	ENSG00000172613	rs3781943	RAD9A	chr11:67159176-67165881	rs3781943	chr11:67078632	chr11:65898631-68005825	20.7788058784274	A	G	0.923267	-0.101859	5.15454101877282e-06	Rheumatoid arthritis	Wald ratio	1	2.07 (1.45-2.96)	5.89e-05	0.000128	TRUE	0.000885059639195061	0.928882658335999	0.946016487479957
ENSG00000172830_rs3781943	bulk	ENSG00000172830	rs3781943	SSH3	chr11:67070919-67080078	rs3781943	chr11:67078632	chr11:65898631-68005825	516.162578090048	A	G	0.923267	0.499001	2.81838293126447e-114	Rheumatoid arthritis	Wald ratio	1	0.86 (0.80-0.93)	5.89e-05	0.000128	TRUE	7.2294779240744e-97			0.95326818545641
ENSG00000105968_rs3801403	bulk	ENSG00000105968	rs3801403	H2AFV	chr7:44866390-44887682	rs3801403	chr7:44882104	chr7:44763828-45952922	99.7440216632585	T	C	0.822735	0.155107	1.72703047042569e-23	Rheumatoid arthritis	Wald ratio	1	1.38 (1.17-1.62)	0.000112	0.000183	TRUE	8.85417171506545e-17		0.944758506338702	0.908409949484592	0.913909035583542	0.890960013302724	0.891312236957059	0.89655637769775	0.895026020605654
ENSG00000157193_rs3820198	bulk	ENSG00000157193	rs3820198	LRP8	chr1:53711217-53793742	rs3820198	chr1:53792651	chr1:51713726-54226262	105.181212037149	C	A	0.363206	-0.126456	1.10994127077483e-24	Rheumatoid arthritis	Wald ratio	1	1.31 (1.13-1.52)	0.000343	0.00045	TRUE	2.80490934795911e-18				0.819309602719168
ENSG00000231852_rs389884	bulk	ENSG00000231852	rs389884	CYP21A2	chr6:32006042-32009447	rs389884	chr6:31940897	chr6:31571218-32682664	979.107500915186	G	A	0.103295	0.591856	1e-200	Rheumatoid arthritis	Wald ratio	1	1.13 (1.05-1.23)	0.002	0.003	TRUE	9.99847075355486e-199		0.899362933355951
ENSG00000241106_rs3916765	bulk	ENSG00000241106	rs3916765	HLA-DOB	chr6:32780540-32784825	rs3916765	chr6:32685550	chr6:32682664-33236497	1094.36197577857	A	G	0.115113	0.594368	1e-200	Rheumatoid arthritis	Wald ratio	1	1.09 (1.04-1.15)	0.000251	0.000354	TRUE	1.79267397447812e-192	0.993303036863541
ENSG00000267198_rs393152	bulk	ENSG00000267198	rs393152	RP11-798G7.6	chr17:43623170-43640596	rs393152	chr17:43719143	chr17:43056905-45876022	100.971371796246	G	A	0.198107	-0.149557	9.07611520840205e-24	Rheumatoid arthritis	Wald ratio	1	0.71 (0.61-0.82)	2.1e-06	2.54e-05	TRUE	1.98913947691721e-21		0.949289728067959				0.958436914970813
ENSG00000073969_rs415430	bulk	ENSG00000073969	rs415430	NSF	chr17:44668035-44834830	rs415430	chr17:44859144	chr17:43056905-45876022	195.600385058492	T	C	0.835257	-0.222864	1.89801657187573e-44	Rheumatoid arthritis	Wald ratio	1	1.25 (1.13-1.38)	8.41e-06	3.08e-05	TRUE	2.34266109513437e-33		0.975704911861689	0.975710797647704			0.973797562153328	0.973800877115837
ENSG00000108379_rs415430	bulk	ENSG00000108379	rs415430	WNT3	chr17:44839872-44910520	rs415430	chr17:44859144	chr17:43056905-45876022	67.8087852171974	T	C	0.835257	-0.13181	1.79845675747694e-16	Rheumatoid arthritis	Wald ratio	1	1.46 (1.24-1.72)	8.41e-06	3.08e-05	TRUE	4.78008319021305e-11		0.975699324598315	0.976315747971702	0.985733096220888		0.974722131952136
ENSG00000138796_rs4245927	bulk	ENSG00000138796	rs4245927	HADH	chr4:108910870-108956331	rs4245927	chr4:108969590	chr4:108815348-111256567	306.349833711817	G	A	0.864908	-0.301512	1.35425360392329e-68	Rheumatoid arthritis	Wald ratio	1	1.19 (1.09-1.29)	0.000106	0.000174	TRUE	1.14243301028636e-54			0.903436261375258		0.895786981423725		0.89914517445446
ENSG00000172613_rs4255546	bulk	ENSG00000172613	rs4255546	RAD9A	chr11:67159176-67165881	rs4255546	chr11:67070766	chr11:65898631-68005825	78.3165546900118	T	C	0.919898	-0.193506	8.75185270884335e-19	Rheumatoid arthritis	Wald ratio	1	1.44 (1.19-1.74)	0.000144	0.00022	TRUE	1.1235681510704e-13	0.854124554383579	0.886702960266918
ENSG00000172830_rs4255546	bulk	ENSG00000172830	rs4255546	SSH3	chr11:67070919-67080078	rs4255546	chr11:67070766	chr11:65898631-68005825	728.816381996094	T	C	0.919898	0.577225	1.56675107010812e-160	Rheumatoid arthritis	Wald ratio	1	0.89 (0.83-0.94)	0.000144	0.00022	TRUE	6.68715577126015e-137			0.91765655831448
ENSG00000163814_rs4683071	bulk	ENSG00000163814	rs4683071	CDCP1	chr3:45123770-45187914	rs4683071	chr3:45199631	chr3:45165153-46657500	271.545407932863	G	T	0.484122	0.194398	5.19397673507006e-61	Rheumatoid arthritis	Wald ratio	1	0.84 (0.76-0.92)	0.00024	0.000341	TRUE	2.97575308799768e-48					0.803240592454145	0.804924151506868	0.805500886953054
ENSG00000197279_rs4713139	bulk	ENSG00000197279	rs4713139	ZNF165	chr6:28048753-28057341	rs4713139	chr6:28092685	chr6:28017819-28917608	94.5008542531247	T	C	0.121519	0.176498	2.44399323814969e-22	Rheumatoid arthritis	Wald ratio	1	1.39 (1.16-1.67)	0.000479	0.000601	TRUE	2.71579777656836e-16		0.977443103778431	0.986808884488322
ENSG00000122515_rs4724321	bulk	ENSG00000122515	rs4724321	ZMIZ2	chr7:44788180-44809477	rs4724321	chr7:44822385	chr7:44763828-45952922	181.863028808376	C	T	0.190887	-0.202936	1.88581896949041e-41	Rheumatoid arthritis	Wald ratio	1	1.25 (1.10-1.41)	0.000501	0.000622	TRUE	3.74069270514463e-32		0.827122048458055	0.861169827828513
ENSG00000159314_rs4763	bulk	ENSG00000159314	rs4763	ARHGAP27	chr17:43471275-43511787	rs4763	chr17:43471489	chr17:43056905-45876022	460.744217321114	A	G	0.156847	-0.345719	3.25087297385435e-102	Rheumatoid arthritis	Wald ratio	1	0.83 (0.78-0.89)	1.26e-07	2.25e-06	TRUE	7.72175080206206e-82		0.932032320002439	0.933664366307787	0.935140673926147
ENSG00000267121_rs4763	bulk	ENSG00000267121	rs4763	CTD-2020K17.1	chr17:43268298-43299589	rs4763	chr17:43471489	chr17:43056905-45876022	24.7059783155742	A	G	0.156847	-0.081283	6.66085531267725e-07	Rheumatoid arthritis	Wald ratio	1	0.46 (0.35-0.62)	1.26e-07	2.25e-06	TRUE	0.000288948446906961	0.943470566608396				0.958319322780468
ENSG00000173928_rs4804164	bulk	ENSG00000173928	rs4804164	SWSAP1	chr19:11485361-11487627	rs4804164	chr19:11502291	chr19:11284028-13471127	25.6599983228368	G	A	0.0814198	0.110147	4.071177146822e-07	Rheumatoid arthritis	Wald ratio	1	0.53 (0.38-0.74)	0.000217	0.00031	TRUE	0.000124648765697962			0.828096178602889
ENSG00000092531_rs4924687	bulk	ENSG00000092531	rs4924687	SNAP23	chr15:42783431-42837547	rs4924687	chr15:42860591	chr15:42776399-44198049	191.770499976678	T	G	0.094361	0.280057	1.30076846613953e-43	Rheumatoid arthritis	Wald ratio	1	0.79 (0.70-0.88)	3.9e-05	9.47e-05	TRUE	4.77104971488896e-34		0.969699933780295	0.969764551028234
ENSG00000180979_rs4924687	bulk	ENSG00000180979	rs4924687	LRRC57	chr15:42834720-42841000	rs4924687	chr15:42860591	chr15:42776399-44198049	1083.5391057772	T	G	0.094361	0.645872	1e-200	Rheumatoid arthritis	Wald ratio	1	0.90 (0.86-0.95)	3.9e-05	9.47e-05	TRUE	7.48534466444956e-169	0.984133050274928	0.967999027932558	0.968011126515827		0.970769923436074	0.971261260367618	0.97126482945081
ENSG00000173020_rs4930192	bulk	ENSG00000173020	rs4930192	ADRBK1	chr11:67033881-67054027	rs4930192	chr11:67070017	chr11:65898631-68005825	20.4376764966828	A	G	0.928401	0.10429	6.15474409030151e-06	Rheumatoid arthritis	Wald ratio	1	0.53 (0.37-0.76)	0.00055	0.00068	TRUE	0.000572593403101672	0.806015917883584	0.8325209031665	0.824308760571418		0.84701611678483	0.853430583181427	0.831695794334267
ENSG00000172508_rs4930197	bulk	ENSG00000172508	rs4930197	CARNS1	chr11:67182439-67193078	rs4930197	chr11:67136418	chr11:65898631-68005825	69.1020075200529	C	T	0.926832	-0.189533	9.33039435791088e-17	Rheumatoid arthritis	Wald ratio	1	1.47 (1.22-1.78)	7.4e-05	0.000138	TRUE	3.65250013269609e-12		0.938984253962244
ENSG00000172613_rs4930197	bulk	ENSG00000172613	rs4930197	RAD9A	chr11:67159176-67165881	rs4930197	chr11:67136418	chr11:65898631-68005825	51.3994513048595	C	T	0.926832	-0.163564	7.52142276087161e-13	Rheumatoid arthritis	Wald ratio	1	1.56 (1.25-1.95)	7.4e-05	0.000138	TRUE	1.29626730424575e-08	0.914002615643223	0.934385617258945	0.939481439618806
ENSG00000172830_rs4930197	bulk	ENSG00000172830	rs4930197	SSH3	chr11:67070919-67080078	rs4930197	chr11:67136418	chr11:65898631-68005825	683.830415747066	C	T	0.926832	0.583712	9.54992586021413e-151	Rheumatoid arthritis	Wald ratio	1	0.88 (0.83-0.94)	7.4e-05	0.000138	TRUE	4.64629433527315e-126	0.913966306097132	0.927765486903076
ENSG00000175482_rs4930197	bulk	ENSG00000175482	rs4930197	POLD4	chr11:67118248-67124443	rs4930197	chr11:67136418	chr11:65898631-68005825	67.422659461977	C	T	0.926832	0.187226	2.1862508936067e-16	Rheumatoid arthritis	Wald ratio	1	0.68 (0.56-0.82)	7.4e-05	0.000138	TRUE	2.00940051448308e-11		0.932615457889584	0.93559182880885
ENSG00000204386_rs494620	bulk	ENSG00000204386	rs494620	NEU1	chr6:31825436-31830683	rs494620	chr6:31838713	chr6:31571218-32682664	53.2336723572173	A	G	0.422681	0.0877484	2.95120922666639e-13	Rheumatoid arthritis	Wald ratio	1	1.51 (1.19-1.93)	0.00083	0.001	TRUE	9.97676611316784e-11				0.999938143818835
ENSG00000138796_rs4956035	bulk	ENSG00000138796	rs4956035	HADH	chr4:108910870-108956331	rs4956035	chr4:108960709	chr4:108815348-111256567	306.380429443343	A	G	0.865745	-0.30232	1.33076080170144e-68	Rheumatoid arthritis	Wald ratio	1	1.19 (1.09-1.30)	0.000141	0.000219	TRUE	1.06616747494957e-54				0.912082518361255				0.899214011167928
ENSG00000138796_rs4956145	bulk	ENSG00000138796	rs4956145	HADH	chr4:108910870-108956331	rs4956145	chr4:108931039	chr4:108815348-111256567	100.705028866308	C	T	0.923851	-0.224392	1.06536886366756e-23	Rheumatoid arthritis	Wald ratio	1	1.25 (1.08-1.44)	0.003	0.004	TRUE	3.43659716413762e-18						0.897271886304844
ENSG00000166278_rs497309	bulk	ENSG00000166278	rs497309	C2	chr6:31865562-31913449	rs497309	chr6:31892484	chr6:31571218-32682664	63.5611197927091	C	A	0.104132	0.155018	1.54881661891248e-15	Rheumatoid arthritis	Wald ratio	1	1.76 (1.29-2.40)	0.000342	0.00045	TRUE	1.64324722805087e-12		0.964081650938681		0.994070550323303
ENSG00000166278_rs519417	bulk	ENSG00000166278	rs519417	C2	chr6:31865562-31913449	rs519417	chr6:31878433	chr6:31571218-32682664	36.0419676308491	A	G	0.104148	0.116843	1.92508539867185e-09	Rheumatoid arthritis	Wald ratio	1	2.13 (1.42-3.22)	0.000297	0.000402	TRUE	1.01140674644699e-07		0.97065642204834
ENSG00000204386_rs519417	bulk	ENSG00000204386	rs519417	NEU1	chr6:31825436-31830683	rs519417	chr6:31878433	chr6:31571218-32682664	61.1175078176092	A	G	0.104148	-0.152018	5.33334895487621e-15	Rheumatoid arthritis	Wald ratio	1	0.56 (0.41-0.77)	0.000297	0.000402	TRUE	1.09496285822314e-12			0.970892455224327
ENSG00000073969_rs55962674	bulk	ENSG00000073969	rs55962674	NSF	chr17:44668035-44834830	rs55962674	chr17:43799033	chr17:43056905-45876022	127.810016769488	T	C	0.19427	0.169326	1.21730666535447e-29	Rheumatoid arthritis	Wald ratio	1	1.35 (1.19-1.53)	4.17e-06	3.08e-05	TRUE	2.02221685988554e-25	0.868907811138528
ENSG00000159314_rs56020833	bulk	ENSG00000159314	rs56020833	ARHGAP27	chr17:43471275-43511787	rs56020833	chr17:43509778	chr17:43056905-45876022	481.009358588472	T	C	0.154882	-0.354817	1.25892541179415e-106	Rheumatoid arthritis	Wald ratio	1	0.83 (0.78-0.89)	3.29e-08	1.44e-06	TRUE	7.13068661629362e-87		0.981124268560275	0.981638313203003	0.98210236441766
ENSG00000225190_rs56020833	bulk	ENSG00000225190	rs56020833	PLEKHM1	chr17:43513266-43568115	rs56020833	chr17:43509778	chr17:43056905-45876022	168.509698834308	T	C	0.154882	0.212295	1.55596563160508e-38	Rheumatoid arthritis	Wald ratio	1	1.35 (1.22-1.51)	3.29e-08	1.44e-06	TRUE	1.22001644498912e-28		0.981096642627332	0.981125072643895	0.989055809386308		0.956623349675292	0.956675959570823	0.973370700869727
ENSG00000204650_rs61667602	bulk	ENSG00000204650	rs61667602	CRHR1-IT1	chr17:43697694-43725582	rs61667602	chr17:43785349	chr17:43056905-45876022	8876.44689645306	C	T	0.195607	1.10766	1e-200	Rheumatoid arthritis	Wald ratio	1	1.05 (1.03-1.07)	7.49e-06	3.08e-05	TRUE	8.38303506275136e-175		0.924508105742738
ENSG00000204650_rs62053943	bulk	ENSG00000204650	rs62053943	CRHR1-IT1	chr17:43697694-43725582	rs62053943	chr17:43744203	chr17:43056905-45876022	6300.01207555084	T	C	0.136915	1.14273	1e-200	Rheumatoid arthritis	Wald ratio	1	1.05 (1.03-1.07)	2.89e-05	7.88e-05	TRUE	1.26956670785831e-177			0.808096861612169
ENSG00000214425_rs62065374	bulk	ENSG00000214425	rs62065374	LRRC37A4P	chr17:43578685-43627701	rs62065374	chr17:43520272	chr17:43056905-45876022	2832.12141617893	A	G	0.139883	-0.833519	1e-200	Rheumatoid arthritis	Wald ratio	1	0.92 (0.90-0.95)	2.92e-08	1.44e-06	TRUE	1.66199392610565e-196		0.983702336682905
ENSG00000225190_rs62065377	bulk	ENSG00000225190	rs62065377	PLEKHM1	chr17:43513266-43568115	rs62065377	chr17:43521193	chr17:43056905-45876022	305.798239413109	G	A	0.152784	0.286211	1.78114796896575e-68	Rheumatoid arthritis	Wald ratio	1	1.25 (1.16-1.36)	3.91e-08	1.44e-06	TRUE	3.6635953360824e-52		0.977524909654416	0.977992252809996	0.98682345701894
ENSG00000163814_rs62244474	bulk	ENSG00000163814	rs62244474	CDCP1	chr3:45123770-45187914	rs62244474	chr3:45194278	chr3:45165153-46657500	268.181137000324	A	C	0.51212	-0.193172	2.80995910884252e-60	Rheumatoid arthritis	Wald ratio	1	0.83 (0.75-0.91)	0.000167	0.000249	TRUE	2.50269071666057e-47								0.846624466382441
ENSG00000196262_rs6463247	bulk	ENSG00000196262	rs6463247	PPIA	chr7:44836279-44864163	rs6463247	chr7:44839616	chr7:44763828-45952922	775.292410293618	T	C	0.816911	0.417215	1.23879658653034e-170	Rheumatoid arthritis	Wald ratio	1	1.12 (1.06-1.19)	0.000158	0.000238	TRUE	8.14291953408422e-143				0.897321567405082	0.876094227028574			0.879791112119492
ENSG00000231852_rs6474	bulk	ENSG00000231852	rs6474	CYP21A2	chr6:32006042-32009447	rs6474	chr6:32006886	chr6:31571218-32682664	57.3714740096214	A	G	0.332924	-0.095488	3.55795130559743e-14	Rheumatoid arthritis	Wald ratio	1	0.68 (0.53-0.87)	0.002	0.002	TRUE	7.86588870319329e-13			0.975292638853825
ENSG00000231852_rs6902493	bulk	ENSG00000231852	rs6902493	CYP21A2	chr6:32006042-32009447	rs6902493	chr6:32022898	chr6:31571218-32682664	24.6809701360385	T	C	0.335192	-0.0625886	6.74372729759806e-07	Rheumatoid arthritis	Wald ratio	1	0.53 (0.37-0.77)	0.000828	0.001	TRUE	1.70715555826759e-05			0.994606548122858
ENSG00000204301_rs6908927	bulk	ENSG00000204301	rs6908927	NOTCH4	chr6:32162620-32191844	rs6908927	chr6:32224489	chr6:31571218-32682664	89.8754027164768	A	G	0.231102	0.133456	2.4900037433882e-21	Rheumatoid arthritis	Wald ratio	1	0.75 (0.61-0.91)	0.004	0.004	TRUE	1.37602749603556e-19			0.945853283716242
ENSG00000204396_rs707939	bulk	ENSG00000204396	rs707939	VWA7	chr6:31733367-31745108	rs707939	chr6:31726688	chr6:31571218-32682664	48.7311012805077	A	C	0.349342	0.0870072	2.91809885374184e-12	Rheumatoid arthritis	Wald ratio	1	1.84 (1.42-2.40)	5.21e-06	3.08e-05	TRUE	5.52463487432308e-10			0.999801711824874	0.999999960124847
ENSG00000165879_rs7101333	bulk	ENSG00000165879	rs7101333	FRAT1	chr10:99079022-99081672	rs7101333	chr10:99083669	chr10:97822357-100241302	516.622193750452	G	A	0.296216	-0.291015	2.2542392121524e-114	Rheumatoid arthritis	Wald ratio	1	1.14 (1.06-1.22)	0.000415	0.000528	TRUE	1.76727768771427e-94				0.808138087729033
ENSG00000080824_rs7143209	bulk	ENSG00000080824	rs7143209	HSP90AA1	chr14:102547075-102606036	rs7143209	chr14:102538308	chr14:101534307-103012102	212.662792129208	C	T	0.930733	0.339299	3.57190582511198e-48	Rheumatoid arthritis	Wald ratio	1	0.81 (0.73-0.91)	0.000258	0.000363	TRUE	4.6799759796437e-38			0.857175932544561	0.859701267203471
ENSG00000168079_rs71519657	bulk	ENSG00000168079	rs71519657	SCARA5	chr8:27727399-27850244	rs71519657	chr8:27728717	chr8:26682525-28162392	118.922427772226	A	G	0.237626	-0.151858	1.08367735935794e-27	Rheumatoid arthritis	Wald ratio	1	0.75 (0.65-0.87)	0.00012	0.000191	TRUE	3.91079603581645e-20				0.911661210516709
ENSG00000073969_rs7224296	bulk	ENSG00000073969	rs7224296	NSF	chr17:44668035-44834830	rs7224296	chr17:44800046	chr17:43056905-45876022	478.116718035986	A	G	0.736912	-0.290692	5.43250331492432e-106	Rheumatoid arthritis	Wald ratio	1	1.18 (1.10-1.26)	2.83e-06	3.08e-05	TRUE	3.53255175681991e-84				0.994931014064044				0.946782108234179
ENSG00000153094_rs72837826	bulk	ENSG00000153094	rs72837826	BCL2L11	chr2:111876955-111926024	rs72837826	chr2:111933001	chr2:110572432-113921856	161.698839862428	T	G	0.107112	0.243344	4.79402174941512e-37	Rheumatoid arthritis	Wald ratio	1	1.25 (1.10-1.41)	0.000374	0.000485	TRUE	2.86513610547824e-28					0.819666705829685	0.821091779842651	0.822218762617135	0.822323372299116
ENSG00000167595_rs73592448	bulk	ENSG00000167595	rs73592448	C19orf55	chr19:36249044-36261930	rs73592448	chr19:36258721	chr19:34262952-36469295	45.7531123115688	T	C	0.105264	0.130973	1.3387515911087e-11	Rheumatoid arthritis	Wald ratio	1	0.62 (0.49-0.79)	0.00014	0.000219	TRUE	5.70966201740209e-08			0.896928321140812				0.875532969609367	0.898387584175233
ENSG00000225872_rs73592484	bulk	ENSG00000225872	rs73592484	AC002398.5	chr19:36279778-36288787	rs73592484	chr19:36274861	chr19:34262952-36469295	29.5342209023484	C	T	0.10947	0.103491	5.48580037703147e-08	Rheumatoid arthritis	Wald ratio	1	0.56 (0.41-0.77)	0.000294	0.000402	TRUE	1.47635120387008e-05		0.894865221789236	0.905014531872007			0.894685305444411	0.902167472954386	0.837450200796569
ENSG00000115677_rs7568	bulk	ENSG00000115677	rs7568	HDLBP	chr2:242166679-242256476	rs7568	chr2:242291743	chr2:242149921-243188920	338.824651111493	G	A	0.196813	-0.272308	1.13318286793069e-75	Rheumatoid arthritis	Wald ratio	1	0.83 (0.76-0.90)	1.71e-05	5.71e-05	TRUE	1.87445856378e-59			0.979062126660464				0.978969447022186
ENSG00000168385_rs7568	bulk	ENSG00000168385	rs7568	SEPT2	chr2:242254515-242293442	rs7568	chr2:242291743	chr2:242149921-243188920	257.587123993954	G	A	0.196813	-0.238099	5.69770552756133e-58	Rheumatoid arthritis	Wald ratio	1	0.81 (0.73-0.89)	1.71e-05	5.71e-05	TRUE	1.23422925037929e-44			0.984136355043363	0.984589685490065
ENSG00000137411_rs7738138	bulk	ENSG00000137411	rs7738138	VARS2	chr6:30876019-30894236	rs7738138	chr6:30887344	chr6:30798168-31571218	3429.9670784354	C	T	0.353333	0.654173	1e-200	Rheumatoid arthritis	Wald ratio	1	1.07 (1.03-1.10)	6.91e-05	0.000138	TRUE	2.64940790844489e-197		0.899733831596938	0.876100029204695	0.955085337112653
ENSG00000137411_rs7756286	bulk	ENSG00000137411	rs7756286	VARS2	chr6:30876019-30894236	rs7756286	chr6:30887311	chr6:30798168-31571218	3411.52649683727	T	C	0.353343	0.652751	1e-200	Rheumatoid arthritis	Wald ratio	1	1.07 (1.03-1.10)	7.19e-05	0.000138	TRUE	2.56458607144366e-197				0.953139338664158
ENSG00000122515_rs7795288	bulk	ENSG00000122515	rs7795288	ZMIZ2	chr7:44788180-44809477	rs7795288	chr7:44823524	chr7:44763828-45952922	128.616716945761	A	C	0.177254	-0.175957	8.1827635134818e-30	Rheumatoid arthritis	Wald ratio	1	1.31 (1.12-1.52)	0.00046	0.00058	TRUE	1.45745828460396e-22		0.860088107307838	0.885130960560553
ENSG00000196262_rs7795288	bulk	ENSG00000196262	rs7795288	PPIA	chr7:44836279-44864163	rs7795288	chr7:44823524	chr7:44763828-45952922	691.800055046962	A	C	0.177254	-0.400247	1.76197604641167e-152	Rheumatoid arthritis	Wald ratio	1	1.12 (1.05-1.20)	0.00046	0.00058	TRUE	1.73243567440426e-128		0.85618276995742	0.844036855849439			0.876495091065618	0.876645574319342
ENSG00000114850_rs78315124	bulk	ENSG00000114850	rs78315124	SSR3	chr3:156257929-156272973	rs78315124	chr3:156250875	chr3:156008700-157312028	26.8679678103659	G	A	0.136163	0.0898706	2.17640642839468e-07	Rheumatoid arthritis	Wald ratio	1	0.54 (0.39-0.74)	0.000166	0.000249	TRUE	0.000162822553240199				0.891019633777744
ENSG00000156395_rs78443007	bulk	ENSG00000156395	rs78443007	SORCS3	chr10:106400859-107024993	rs78443007	chr10:106664325	chr10:104380410-106695048	184.132989807134	G	A	0.0590134	0.34052	6.04922864483852e-42	Rheumatoid arthritis	Wald ratio	1	0.81 (0.72-0.91)	0.000392	0.000501	TRUE	1.40641402803065e-32					0.833352581949557	0.833840389033876	0.833861397023021	0.833882451801512
ENSG00000073969_rs78454137	bulk	ENSG00000073969	rs78454137	NSF	chr17:44668035-44834830	rs78454137	chr17:43785096	chr17:43056905-45876022	66.1622038873696	A	G	0.190314	0.123061	4.10582088969913e-16	Rheumatoid arthritis	Wald ratio	1	1.50 (1.26-1.78)	6.1e-06	3.08e-05	TRUE	7.5027351118006e-14	0.82360197794091
ENSG00000204650_rs78454137	bulk	ENSG00000204650	rs78454137	CRHR1-IT1	chr17:43697694-43725582	rs78454137	chr17:43785096	chr17:43056905-45876022	6578.97106292464	A	G	0.190314	1.0157	1e-200	Rheumatoid arthritis	Wald ratio	1	1.05 (1.03-1.07)	6.1e-06	3.08e-05	TRUE	1.75390270530163e-177		0.936956624369349
ENSG00000262539_rs80296410	bulk	ENSG00000262539	rs80296410	RP11-259G18.3	chr17:44336917-44337972	rs80296410	chr17:44357198	chr17:43056905-45876022	37.1193117842446	A	G	0.118623	0.112008	1.10810266662983e-09	Rheumatoid arthritis	Wald ratio	1	1.52 (1.24-1.85)	3.83e-05	9.47e-05	TRUE	1.65032203431351e-07			0.950609555299018
ENSG00000204482_rs9267502	bulk	ENSG00000204482	rs9267502	LST1	chr6:31553901-31556686	rs9267502	chr6:31553194	chr6:30798168-31571218	168.280007069867	A	G	0.0679536	-0.305009	1.71830399572631e-38	Rheumatoid arthritis	Wald ratio	1	1.25 (1.11-1.40)	0.000154	0.000234	TRUE	3.77894359453294e-34				0.808886371151451
ENSG00000204428_rs9267531	bulk	ENSG00000204428	rs9267531	LY6G5C	chr6:31644461-31651817	rs9267531	chr6:31636742	chr6:31571218-32682664	43.3244377207895	G	A	0.104815	0.127711	4.61636351540468e-11	Rheumatoid arthritis	Wald ratio	1	2.23 (1.52-3.25)	3.5e-05	8.99e-05	TRUE	6.28186344655363e-09		0.981437639521542	0.976901934525107
ENSG00000204428_rs9267540	bulk	ENSG00000204428	rs9267540	LY6G5C	chr6:31644461-31651817	rs9267540	chr6:31666606	chr6:31571218-32682664	564.414138056055	T	C	0.0868277	-0.492464	8.57037845230383e-125	Rheumatoid arthritis	Wald ratio	1	1.11 (1.04-1.19)	0.003	0.004	TRUE	3.8910660319015e-118		1	1
ENSG00000137185_rs9366717	bulk	ENSG00000137185	rs9366717	ZSCAN9	chr6:28192664-28201260	rs9366717	chr6:28191057	chr6:28017819-28917608	124.346579655583	T	C	0.116032	-0.206332	7.03234226907661e-29	Rheumatoid arthritis	Wald ratio	1	0.74 (0.63-0.87)	0.000316	0.000421	TRUE	2.72274694578483e-22				0.844898775501172
ENSG00000133657_rs9819376	bulk	ENSG00000133657	rs9819376	ATP13A3	chr3:194123401-194219093	rs9819376	chr3:194206605	chr3:194059671-194786674	51.3904228596185	T	C	0.0594824	0.180068	7.56658647868492e-13	Rheumatoid arthritis	Wald ratio	1	1.65 (1.28-2.13)	0.000106	0.000174	TRUE	5.2990399078299e-09								0.949801052504612
ENSG00000233058_rs9819376	bulk	ENSG00000233058	rs9819376	LINC00884	chr3:194208183-194239008	rs9819376	chr3:194206605	chr3:194059671-194786674	122.48128899025	T	C	0.0594824	0.277334	1.77378100569433e-28	Rheumatoid arthritis	Wald ratio	1	1.39 (1.17-1.63)	0.000106	0.000174	TRUE	1.05239357229558e-25				0.934604676461222	0.949882049153081	0.95020693603722	0.950430375614214	0.95046006017268
ENSG00000225190_rs9899111	bulk	ENSG00000225190	rs9899111	PLEKHM1	chr17:43513266-43568115	rs9899111	chr17:43564222	chr17:43056905-45876022	358.133761965098	G	T	0.157581	0.305299	7.09904615855297e-80	Rheumatoid arthritis	Wald ratio	1	1.22 (1.13-1.32)	1.35e-07	2.25e-06	TRUE	2.03497356814299e-61		0.927917583934365
ENSG00000149485_rs99780	bulk	ENSG00000149485	rs99780	FADS1	chr11:61567099-61596790	rs99780	chr11:61596633	chr11:58780549-62223771	1770.73667491234	T	C	0.334177	0.5005	1e-200	Rheumatoid arthritis	Wald ratio	1	0.93 (0.90-0.97)	0.00033	0.000439	TRUE	8.27542902377418e-170				0.808982671225484

### Sheet: 8
Table 8: Sc-eQTL → RA (colocalization-constrained single-SNP MR analysis results; F > 20 & FDR <0.05 & Steiger = true; including colocalization analysis results)
exposure	cell	gene_id	gene_name	gene_pos	lead_snp	snp_pos	UKB_LD_block	F_statistic	effect_allele.exposure	other_allele.exposure	eaf.exposure	beta.exposure	pval.exposure	outcome	method	nsnp	estimate	formatted_pval	formatted_fdr_pval	steiger_dir	steiger_pval	SuSiE_block	SuSiE_100kb	SuSiE_50kb	SuSiE_10kb	Traditional_ABF_block	Traditional_ABF_100kb	Traditional_ABF_50kb	Traditional_ABF_10kb
cd4nc_ENSG00000262372_rs10445337	cd4nc	ENSG00000262372	RP11-669E14.6	chr17:44112679-44113136	rs10445337	chr17:44067400	chr17:43056905-45876022	139.585845362568	C	T	0.22781	0.391785446933112	2.84109397022796e-32	Rheumatoid arthritis	Wald ratio	1	1.13 (1.07-1.20)	7.42e-06	2.63e-05	TRUE	1.3634054480114898e-31			0.975149462811624				0.982634074702507
cd8et_ENSG00000262372_rs10445337	cd8et	ENSG00000262372	RP11-669E14.6	chr17:44112679-44113136	rs10445337	chr17:44067400	chr17:43056905-45876022	57.2422964795557	C	T	0.22781	0.245576879677689	3.63076305839231e-14	Rheumatoid arthritis	Wald ratio	1	1.22 (1.12-1.33)	7.42e-06	2.63e-05	TRUE	2.05537539907701e-13			0.975204556883457				0.982710507921347
cd4nc_ENSG00000204261_rs1057141	cd4nc	ENSG00000204261	TAPSAR1	chr6:32811863-32814272	rs1057141	chr6:32818774	chr6:32682664-33236497	23.7364871906637	C	T	0.14859	-0.15678	1.07722628098201e-06	Rheumatoid arthritis	Wald ratio	1	1.31 (1.12-1.53)	0.000735	0.000916	TRUE	2.73505046493766e-06				0.859817227873999
mononc_ENSG00000204632_rs10947091	mononc	ENSG00000204632	HLA-G	chr6:29794744-29798902	rs10947091	chr6:30747216	chr6:29737971-30798168	59.5303037200083	T	C	0.27421	-0.257178	1.12840871352068e-14	Rheumatoid arthritis	Wald ratio	1	1.24 (1.14-1.35)	3.29e-07	4.03e-06	TRUE	7.68643390542764e-14	0.977150422419792
cd8s100b_ENSG00000272273_rs10947095	cd8s100b	ENSG00000272273	XXbac-BPG252P9.10	chr6:30710706-30711369	rs10947095	chr6:30757575	chr6:29737971-30798168	70.2321775403548	T	C	0.28143	-0.273077	4.90211717679633e-17	Rheumatoid arthritis	Wald ratio	1	1.23 (1.14-1.33)	1.22e-07	2.12e-06	TRUE	4.27506940806768e-16			0.988037125049931
cd8nc_ENSG00000238083_rs11079719	cd8nc	ENSG00000238083	LRRC37A2	chr17:44588877-44633016	rs11079719	chr17:43840006	chr17:43056905-45876022	43.4944205172568	G	T	0.22504	0.213307312600827	4.0631538688464e-11	Rheumatoid arthritis	Wald ratio	1	1.26 (1.14-1.39)	7.48e-06	2.63e-05	TRUE	1.97704213254003e-10	0.824898177064745				0.898149732896588
cd8et_ENSG00000204261_rs1135216	cd8et	ENSG00000204261	TAPSAR1	chr6:32811863-32814272	rs1135216	chr6:32814975	chr6:32682664-33236497	29.4556548662869	C	T	0.12476	-0.174906	5.54636218750897e-08	Rheumatoid arthritis	Wald ratio	1	1.44 (1.24-1.67)	1.86e-06	1.47e-05	TRUE	2.3078418564681e-07				0.926702824818008
cd8nc_ENSG00000204301_rs1150752	cd8nc	ENSG00000204301	NOTCH4	chr6:32162620-32191844	rs1150752	chr6:32064726	chr6:31571218-32682664	21.4920935651382	C	T	0.11585	-0.149098	3.47256544547265e-06	Rheumatoid arthritis	Wald ratio	1	0.64 (0.46-0.87)	0.005	0.006	TRUE	7.43394265543647e-06		0.927221203198463
mononc_ENSG00000204305_rs1150752	mononc	ENSG00000204305	AGER	chr6:32148745-32152101	rs1150752	chr6:32064726	chr6:31571218-32682664	72.7013180937919	C	T	0.11585	0.285228456883325	1.39345366974462e-17	Rheumatoid arthritis	Wald ratio	1	1.27 (1.07-1.50)	0.005	0.006	TRUE	3.7448538878354203e-17		0.995931666064318
cd8s100b_ENSG00000272273_rs12527415	cd8s100b	ENSG00000272273	XXbac-BPG252P9.10	chr6:30710706-30711369	rs12527415	chr6:30754540	chr6:29737971-30798168	70.2321775403548	T	C	0.28144	-0.273077	4.90211717679633e-17	Rheumatoid arthritis	Wald ratio	1	1.23 (1.14-1.34)	2.31e-07	3.11e-06	TRUE	4.25153248291894e-16		0.976326661186701	0.977049675318564
cd4nc_ENSG00000115677_rs12612038	cd4nc	ENSG00000115677	HDLBP	chr2:242166679-242256476	rs12612038	chr2:242369685	chr2:242149921-243188920	23.0743473711217	G	A	0.17122	-0.154551	1.52085565566448e-06	Rheumatoid arthritis	Wald ratio	1	0.73 (0.63-0.85)	3.55e-05	8.23e-05	TRUE	4.68503023753419e-06	0.956881068822162				0.953647515274874
cd4et_ENSG00000213780_rs1264297	cd4et	ENSG00000213780	GTF2H4	chr6:30875961-30881883	rs1264297	chr6:30884806	chr6:30798168-31571218	42.6393978532756	C	A	0.35493	-0.211154	6.295631471619859e-11	Rheumatoid arthritis	Wald ratio	1	0.82 (0.74-0.90)	6.63e-05	0.000132	TRUE	2.46722192897656e-10				0.977539154177853
bmem_ENSG00000204580_rs1264347	bmem	ENSG00000204580	DDR1	chr6:30844198-30867933	rs1264347	chr6:30798697	chr6:30798168-31571218	85.8763777831806	T	C	0.13993	-0.303029	1.75298084566373e-20	Rheumatoid arthritis	Wald ratio	1	0.84 (0.72-0.99)	0.034	0.039	TRUE	3.3611507667552495e-20			0.80673094091612
nk_ENSG00000166278_rs1270942	nk	ENSG00000166278	C2	chr6:31865562-31913449	rs1270942	chr6:31918860	chr6:31571218-32682664	183.647395156062	G	A	0.11799	0.454649380123223	6.34592281630128e-42	Rheumatoid arthritis	Wald ratio	1	1.21 (1.09-1.34)	0.000387	0.00052	TRUE	6.00920345427186e-42		0.959056580080373
cd4et_ENSG00000204427_rs1475865	cd4et	ENSG00000204427	ABHD16A	chr6:31654726-31671221	rs1475865	chr6:31657413	chr6:31571218-32682664	27.9844849104238	C	T	0.72244	0.170417645541442	1.18735616005036e-07	Rheumatoid arthritis	Wald ratio	1	1.36 (1.17-1.58)	8.04e-05	0.00015	TRUE	3.71034327958863e-07				0.994667767470613
cd8s100b_ENSG00000204427_rs1475865	cd8s100b	ENSG00000204427	ABHD16A	chr6:31654726-31671221	rs1475865	chr6:31657413	chr6:31571218-32682664	64.8782947410573	C	T	0.72244	0.262098950505063	7.44873894192158e-16	Rheumatoid arthritis	Wald ratio	1	1.22 (1.11-1.35)	8.04e-05	0.00015	TRUE	3.33228696005637e-15				0.99466776799631
mononc_ENSG00000204427_rs1475865	mononc	ENSG00000204427	ABHD16A	chr6:31654726-31671221	rs1475865	chr6:31657413	chr6:31571218-32682664	30.1108889495693	C	T	0.72244	0.18145259841571	3.94634496905708e-08	Rheumatoid arthritis	Wald ratio	1	1.33 (1.16-1.54)	8.04e-05	0.00015	TRUE	1.23106056068663e-07				0.94511602870738
nkr_ENSG00000204536_rs1619179	nkr	ENSG00000204536	CCHCR1	chr6:31110216-31126015	rs1619179	chr6:31175946	chr6:30798168-31571218	111.501553569911	C	A	0.14784	0.350074551006789	4.08894164107498e-26	Rheumatoid arthritis	Wald ratio	1	1.28 (1.12-1.47)	0.000347	0.00047	TRUE	1.46720475766385e-25	0.914557600929453	0.917764985661139	0.95489962881055
cd8s100b_ENSG00000206344_rs1619179	cd8s100b	ENSG00000206344	HCG27	chr6:31165537-31171745	rs1619179	chr6:31175946	chr6:30798168-31571218	103.345022183764	C	A	0.14784	0.334116792514567	2.53118386771547e-24	Rheumatoid arthritis	Wald ratio	1	1.30 (1.13-1.50)	0.000347	0.00047	TRUE	9.91070266818882e-24				0.996766559437398
cd8nc_ENSG00000120088_rs1631850	cd8nc	ENSG00000120088	CRHR1	chr17:43699267-43913194	rs1631850	chr17:43749942	chr17:43056905-45876022	34.3114566221379	G	A	0.74829	0.189008745975353	4.53013484095048e-09	Rheumatoid arthritis	Wald ratio	1	0.76 (0.68-0.85)	7.9e-07	7.87e-06	TRUE	2.21892893338999e-08		0.979669237020975	0.980969035550959	0.987390218420004	0.990301713541883	0.987195673562563	0.988085791148532	0.95328429481068
cd4nc_ENSG00000115677_rs16843642	cd4nc	ENSG00000115677	HDLBP	chr2:242166679-242256476	rs16843642	chr2:242351379	chr2:242149921-243188920	22.8543726531218	G	T	0.17133	-0.153804	1.7056183317514e-06	Rheumatoid arthritis	Wald ratio	1	0.73 (0.62-0.85)	3.55e-05	8.23e-05	TRUE	5.23395453101431e-06		0.95822472486697				0.96094504814238
mononc_ENSG00000134824_rs174549	mononc	ENSG00000134824	FADS2	chr11:61560452-61634826	rs174549	chr11:61571382	chr11:58780549-62223771	56.9710272725845	A	G	0.29397	-0.251414	4.15567282586375e-14	Rheumatoid arthritis	Wald ratio	1	1.16 (1.07-1.25)	0.000213	0.000305	TRUE	1.63895508976157e-13				0.85322501757595
cd4et_ENSG00000149485_rs174549	cd4et	ENSG00000149485	FADS1	chr11:61567099-61596790	rs174549	chr11:61571382	chr11:58780549-62223771	68.7527829470025	A	G	0.29397	-0.269939	1.03948148680909e-16	Rheumatoid arthritis	Wald ratio	1	1.15 (1.07-1.24)	0.000213	0.000305	TRUE	4.57856271399799e-16				0.86121500107316
cd4et_ENSG00000149485_rs174555	cd4et	ENSG00000149485	FADS1	chr11:61567099-61596790	rs174555	chr11:61579760	chr11:58780549-62223771	68.2178908498464	C	T	0.29349	-0.26885	1.36412438268962e-16	Rheumatoid arthritis	Wald ratio	1	1.15 (1.07-1.24)	0.000208	0.0003	TRUE	6.2058582284011e-16				0.864057226682697
nk_ENSG00000149485_rs174555	nk	ENSG00000149485	FADS1	chr11:61567099-61596790	rs174555	chr11:61579760	chr11:58780549-62223771	33.1264408698388	C	T	0.29349	0.185670784507998	8.32366018681705e-09	Rheumatoid arthritis	Wald ratio	1	0.81 (0.73-0.91)	0.000208	0.0003	TRUE	2.70852799635933e-08				0.828469537942791
mononc_ENSG00000134824_rs174560	mononc	ENSG00000134824	FADS2	chr11:61560452-61634826	rs174560	chr11:61581764	chr11:58780549-62223771	20.303320676123	C	T	0.3012	0.148605286876051	6.45948289803005e-06	Rheumatoid arthritis	Wald ratio	1	0.76 (0.67-0.87)	9.48e-05	0.000166	TRUE	1.7712224393304e-05				0.922409820462146
bmem_ENSG00000149485_rs174560	bmem	ENSG00000149485	FADS1	chr11:61567099-61596790	rs174560	chr11:61581764	chr11:58780549-62223771	40.771435834272	C	T	0.3012	-0.206378	1.63983209450945e-10	Rheumatoid arthritis	Wald ratio	1	1.21 (1.10-1.34)	9.48e-05	0.000166	TRUE	6.51717963716003e-10				0.927129399610945
cd4et_ENSG00000149485_rs174560	cd4et	ENSG00000149485	FADS1	chr11:61567099-61596790	rs174560	chr11:61581764	chr11:58780549-62223771	25.9179242685082	C	T	0.3012	0.163917543981872	3.46617374744642e-07	Rheumatoid arthritis	Wald ratio	1	0.78 (0.69-0.89)	9.48e-05	0.000166	TRUE	1.09806075044643e-06				0.927129399597453				0.807661235082411
cd4nc_ENSG00000149485_rs174560	cd4nc	ENSG00000149485	FADS1	chr11:61567099-61596790	rs174560	chr11:61581764	chr11:58780549-62223771	138.254825277782	C	T	0.3012	0.389777201125038	5.561020021263999e-32	Rheumatoid arthritis	Wald ratio	1	0.90 (0.86-0.95)	9.48e-05	0.000166	TRUE	1.9819583872361703e-31				0.823988012313022
cd4et_ENSG00000149485_rs174561	cd4et	ENSG00000149485	FADS1	chr11:61567099-61596790	rs174561	chr11:61582708	chr11:58780549-62223771	68.8978422268305	C	T	0.29311	-0.270234	9.65623850708694e-17	Rheumatoid arthritis	Wald ratio	1	1.15 (1.07-1.24)	0.000208	0.0003	TRUE	4.4021139754474197e-16						0.800742191076323	0.80156412456449
cd4et_ENSG00000134824_rs174564	cd4et	ENSG00000134824	FADS2	chr11:61560452-61634826	rs174564	chr11:61588305	chr11:58780549-62223771	29.7612134518392	G	A	0.33228	-0.175825	4.73599359996348e-08	Rheumatoid arthritis	Wald ratio	1	1.22 (1.10-1.36)	0.000326	0.000456	TRUE	1.48140985639301e-07				0.800727050486819
cd4et_ENSG00000149485_rs174567	cd4et	ENSG00000149485	FADS1	chr11:61567099-61596790	rs174567	chr11:61593005	chr11:58780549-62223771	63.8387371964521	G	A	0.33514	-0.259783	1.2639115291908202e-15	Rheumatoid arthritis	Wald ratio	1	1.15 (1.06-1.23)	0.00033	0.000456	TRUE	5.27702444858518e-15				0.808982671187225
cd4et_ENSG00000134824_rs174576	cd4et	ENSG00000134824	FADS2	chr11:61560452-61634826	rs174576	chr11:61603510	chr11:58780549-62223771	31.8801095660636	A	C	0.33317	0.182075147519672	1.58586119962564e-08	Rheumatoid arthritis	Wald ratio	1	0.82 (0.74-0.91)	0.000229	0.000327	TRUE	5.1254716557287e-08				0.84508749430011
cd8nc_ENSG00000262372_rs17652121	cd8nc	ENSG00000262372	RP11-669E14.6	chr17:44112679-44113136	rs17652121	chr17:44073973	chr17:43056905-45876022	83.939656118227	C	T	0.22795	-0.299442	4.67769969880879e-20	Rheumatoid arthritis	Wald ratio	1	0.85 (0.79-0.91)	7.53e-06	2.63e-05	TRUE	2.9982384875065803e-19		0.950413187318644	0.974144819482138			0.970350961412906
cd8et_ENSG00000262372_rs17653211	cd8et	ENSG00000262372	RP11-669E14.6	chr17:44112679-44113136	rs17653211	chr17:44112638	chr17:43056905-45876022	57.2422964795557	C	T	0.22782	0.245576879677689	3.63076305839231e-14	Rheumatoid arthritis	Wald ratio	1	1.22 (1.12-1.33)	7.16e-06	2.63e-05	TRUE	2.05273234731549e-13		0.953068958816095
nk_ENSG00000262372_rs17653211	nk	ENSG00000262372	RP11-669E14.6	chr17:44112679-44113136	rs17653211	chr17:44112638	chr17:43056905-45876022	54.5089273080691	C	T	0.22782	0.239487482434989	1.45745217869425e-13	Rheumatoid arthritis	Wald ratio	1	1.23 (1.12-1.34)	7.16e-06	2.63e-05	TRUE	7.50120329412505e-13		0.952991940277674	0.975550089745228
cd4nc_ENSG00000238083_rs17689882	cd4nc	ENSG00000238083	LRRC37A2	chr17:44588877-44633016	rs17689882	chr17:43906828	chr17:43056905-45876022	107.635373200329	A	G	0.22679	0.341178675550497	2.8917368222030303e-25	Rheumatoid arthritis	Wald ratio	1	1.15 (1.08-1.23)	7.8e-06	2.64e-05	TRUE	1.76880082413153e-24	0.840624314645594				0.928915033620178
cd8et_ENSG00000238083_rs17761046	cd8et	ENSG00000238083	LRRC37A2	chr17:44588877-44633016	rs17761046	chr17:43758382	chr17:43056905-45876022	68.0438845986888	C	T	0.22894	0.268494851725165	1.49023748993111e-16	Rheumatoid arthritis	Wald ratio	1	1.20 (1.11-1.30)	5.49e-06	2.27e-05	TRUE	9.35899526761497e-16	0.824887941608576				0.899859672518949
plasma_ENSG00000198563_rs1800628	plasma	ENSG00000198563	DDX39B	chr6:31497996-31510225	rs1800628	chr6:31546850	chr6:30798168-31571218	42.7978689136289	A	G	0.12789	0.23593666852369	5.669325544104139e-11	Rheumatoid arthritis	Wald ratio	1	1.54 (1.24-1.92)	9.22e-05	0.000166	TRUE	1.58008038306264e-10			0.955873936861549
mononc_ENSG00000204475_rs1800628	mononc	ENSG00000204475	NCR3	chr6:31556672-31560762	rs1800628	chr6:31546850	chr6:30798168-31571218	26.2610398272912	A	G	0.12789	0.169279916462119	2.89649903489858e-07	Rheumatoid arthritis	Wald ratio	1	1.83 (1.35-2.47)	9.22e-05	0.000166	TRUE	8.92271209808989e-07			0.998021408034248	0.999973696991726
nk_ENSG00000213780_rs1800628	nk	ENSG00000213780	GTF2H4	chr6:30875961-30881883	rs1800628	chr6:31546850	chr6:30798168-31571218	80.7239584143027	A	G	0.12789	-0.293424	2.3763702259727503e-19	Rheumatoid arthritis	Wald ratio	1	0.71 (0.59-0.84)	9.22e-05	0.000166	TRUE	1.09088726947603e-18	0.953719462116627
dc_ENSG00000232810_rs1800628	dc	ENSG00000232810	TNF	chr6:31543344-31546113	rs1800628	chr6:31546850	chr6:30798168-31571218	63.1587845532549	A	G	0.12789	-0.260283	1.78448668293807e-15	Rheumatoid arthritis	Wald ratio	1	0.68 (0.55-0.82)	9.22e-05	0.000166	TRUE	8.41190478504353e-15			0.995297429054886
monoc_ENSG00000198502_rs1964995	monoc	ENSG00000198502	HLA-DRB5	chr6:32485120-32498064	rs1964995	chr6:32449411	chr6:31571218-32682664	147.433163769701	C	T	0.47581	0.406397988202612	5.41231577158225e-34	Rheumatoid arthritis	Wald ratio	1	1.29 (1.23-1.35)	3.71e-25	5e-23	TRUE	1.1862147495708301e-31			0.993188180271361
bin_ENSG00000237541_rs2071800	bin	ENSG00000237541	HLA-DQA2	chr6:32709119-32714992	rs2071800	chr6:32714143	chr6:32682664-33236497	52.6358819561635	A	G	0.06963	0.235208771613111	3.80117418956889e-13	Rheumatoid arthritis	Wald ratio	1	1.34 (1.15-1.55)	0.000118	0.000186	TRUE	1.57576010081851e-12				0.999635211071843
bmem_ENSG00000237541_rs2071800	bmem	ENSG00000237541	HLA-DQA2	chr6:32709119-32714992	rs2071800	chr6:32714143	chr6:32682664-33236497	59.6954443342637	A	G	0.06963	0.250942785912219	1.04085898969192e-14	Rheumatoid arthritis	Wald ratio	1	1.32 (1.14-1.51)	0.000118	0.000186	TRUE	4.51386450063387e-14				0.999635220231951
cd4nc_ENSG00000237541_rs2071800	cd4nc	ENSG00000237541	HLA-DQA2	chr6:32709119-32714992	rs2071800	chr6:32714143	chr6:32682664-33236497	38.6165239234799	A	G	0.06963	0.200738195451338	4.95392096614712e-10	Rheumatoid arthritis	Wald ratio	1	1.41 (1.18-1.68)	0.000118	0.000186	TRUE	1.79267913526602e-09				0.999635201044231
cd8et_ENSG00000237541_rs2071800	cd8et	ENSG00000237541	HLA-DQA2	chr6:32709119-32714992	rs2071800	chr6:32714143	chr6:32682664-33236497	85.8024276980932	A	G	0.06963	0.302893090913687	1.8199143675979102e-20	Rheumatoid arthritis	Wald ratio	1	1.26 (1.12-1.41)	0.000118	0.000186	TRUE	8.303790278296219e-20				0.999635220659009
dc_ENSG00000237541_rs2071800	dc	ENSG00000237541	HLA-DQA2	chr6:32709119-32714992	rs2071800	chr6:32714143	chr6:32682664-33236497	52.4206836272452	A	G	0.06963	0.236459967396439	4.23895334339674e-13	Rheumatoid arthritis	Wald ratio	1	1.34 (1.15-1.55)	0.000118	0.000186	TRUE	1.72773940043105e-12				0.99963521795215
monoc_ENSG00000237541_rs2071800	monoc	ENSG00000237541	HLA-DQA2	chr6:32709119-32714992	rs2071800	chr6:32714143	chr6:32682664-33236497	60.4106629909869	A	G	0.06963	0.254237590964572	7.22594888580789e-15	Rheumatoid arthritis	Wald ratio	1	1.31 (1.14-1.50)	0.000118	0.000186	TRUE	3.09512852957066e-14				0.999635220411269
mononc_ENSG00000237541_rs2071800	mononc	ENSG00000237541	HLA-DQA2	chr6:32709119-32714992	rs2071800	chr6:32714143	chr6:32682664-33236497	43.5615971482623	A	G	0.06963	0.219045677808222	3.91619519239571e-11	Rheumatoid arthritis	Wald ratio	1	1.37 (1.17-1.61)	0.000118	0.000186	TRUE	1.42839598820426e-10				0.999635201389968
nk_ENSG00000237541_rs2071800	nk	ENSG00000237541	HLA-DQA2	chr6:32709119-32714992	rs2071800	chr6:32714143	chr6:32682664-33236497	92.4440757303698	A	G	0.06963	0.31495970188022	6.26083364998688e-22	Rheumatoid arthritis	Wald ratio	1	1.24 (1.11-1.39)	0.000118	0.000186	TRUE	2.53430409165391e-21				0.999635220570905
plasma_ENSG00000237541_rs2071800	plasma	ENSG00000237541	HLA-DQA2	chr6:32709119-32714992	rs2071800	chr6:32714143	chr6:32682664-33236497	24.5908205936511	A	G	0.06963	0.17780795896259	6.81216724998986e-07	Rheumatoid arthritis	Wald ratio	1	1.47 (1.21-1.79)	0.000118	0.000186	TRUE	1.56883654474964e-06				0.999611733573178
cd4nc_ENSG00000011590_rs2227278	cd4nc	ENSG00000011590	ZBTB32	chr19:36195429-36207940	rs2227278	chr19:36206050	chr19:34262952-36469295	36.5194419994979	C	A	0.08274	0.195106210774631	1.4548094337761302e-09	Rheumatoid arthritis	Wald ratio	1	0.75 (0.64-0.87)	0.000251	0.000355	TRUE	4.9801124157652204e-09				0.880369603243801	0.874180698906286	0.87551245575289	0.87918234760807	0.85910811009523
cd4et_ENSG00000213780_rs2240804	cd4et	ENSG00000213780	GTF2H4	chr6:30875961-30881883	rs2240804	chr6:30920890	chr6:30798168-31571218	56.6188648484507	A	G	0.34579	-0.244197	4.9882902145933404e-14	Rheumatoid arthritis	Wald ratio	1	0.81 (0.75-0.89)	3.74e-06	2.23e-05	TRUE	2.92428076148191e-13			0.995843767768149
plasma_ENSG00000204472_rs2261033	plasma	ENSG00000204472	AIF1	chr6:31582961-31584798	rs2261033	chr6:31603591	chr6:31571218-32682664	27.8535765140595	G	A	0.44633	0.189433157725138	1.25104745227678e-07	Rheumatoid arthritis	Wald ratio	1	1.31 (1.15-1.48)	2.29e-05	6.42e-05	TRUE	3.22499236331599e-07		0.999764009642622	0.999769439727826
cd8s100b_ENSG00000221988_rs2269425	cd8s100b	ENSG00000221988	PPT2	chr6:32121218-32134011	rs2269425	chr6:32123639	chr6:31571218-32682664	29.0508229984666	A	G	0.15825	0.173771962249238	6.83770704957215e-08	Rheumatoid arthritis	Wald ratio	1	1.38 (1.19-1.61)	2.77e-05	7.1e-05	TRUE	2.36760735411146e-07			0.976911106231277	0.979765049688795
cd4nc_ENSG00000262372_rs242559	cd4nc	ENSG00000262372	RP11-669E14.6	chr17:44112679-44113136	rs242559	chr17:44025888	chr17:43056905-45876022	143.152964873189	A	C	0.76692	-0.397131	4.6979666785213e-33	Rheumatoid arthritis	Wald ratio	1	1.13 (1.07-1.20)	8.25e-06	2.64e-05	TRUE	2.18607668371397e-32		0.949083624558799				0.968837727530231
cd8nc_ENSG00000262372_rs242559	cd8nc	ENSG00000262372	RP11-669E14.6	chr17:44112679-44113136	rs242559	chr17:44025888	chr17:43056905-45876022	80.4024469599802	A	C	0.76692	0.292796568522024	2.8107976257087303e-19	Rheumatoid arthritis	Wald ratio	1	0.84 (0.78-0.91)	8.25e-06	2.64e-05	TRUE	1.81045550162535e-18		0.946222072579191
nk_ENSG00000262372_rs242561	nk	ENSG00000262372	RP11-669E14.6	chr17:44112679-44113136	rs242561	chr17:44026548	chr17:43056905-45876022	54.5089273080695	C	T	0.77222	-0.239487	1.45745217869421e-13	Rheumatoid arthritis	Wald ratio	1	1.23 (1.12-1.35)	8.25e-06	2.64e-05	TRUE	7.49682119370009e-13		0.946222101233194
cd4et_ENSG00000213780_rs2517449	cd4et	ENSG00000213780	GTF2H4	chr6:30875961-30881883	rs2517449	chr6:30919701	chr6:30798168-31571218	46.2051068003399	C	T	0.35885	-0.220007	1.0149488278053e-11	Rheumatoid arthritis	Wald ratio	1	0.81 (0.74-0.89)	1.67e-05	4.87e-05	TRUE	4.6725703430564296e-11		0.915601390736499
nk_ENSG00000204580_rs2535327	nk	ENSG00000204580	DDR1	chr6:30844198-30867933	rs2535327	chr6:30826904	chr6:30798168-31571218	23.1226679992898	C	T	0.34235	-0.154724	1.48091751617307e-06	Rheumatoid arthritis	Wald ratio	1	0.74 (0.64-0.85)	1.5e-05	4.48e-05	TRUE	4.59787851904055e-06		0.967066074549522
mononc_ENSG00000214401_rs2732607	mononc	ENSG00000214401	KANSL1-AS1	chr17:44270942-44274089	rs2732607	chr17:44366572	chr17:43056905-45876022	210.905907085106	G	A	0.18603	0.504682390383236	6.9386156702786e-48	Rheumatoid arthritis	Wald ratio	1	1.09 (1.04-1.15)	0.000146	0.000224	TRUE	3.71070105335365e-48		0.919713850955537				0.90896972986278
bin_ENSG00000213760_rs2734583	bin	ENSG00000213760	ATP6V1G2	chr6:31512239-31516204	rs2734583	chr6:31505480	chr6:30798168-31571218	103.10741777657	G	A	0.12814	-0.333532	2.85470972010247e-24	Rheumatoid arthritis	Wald ratio	1	0.75 (0.65-0.87)	0.000143	0.000223	TRUE	1.2832441894285098e-23				0.969272411253091
cd8s100b_ENSG00000213760_rs2734583	cd8s100b	ENSG00000213760	ATP6V1G2	chr6:31512239-31516204	rs2734583	chr6:31505480	chr6:30798168-31571218	151.478171591962	G	A	0.12814	-0.409634	7.050859120668151e-35	Rheumatoid arthritis	Wald ratio	1	0.79 (0.70-0.89)	0.000143	0.000223	TRUE	1.92727409169018e-34				0.971092538473348
cd4sox4_ENSG00000226979_rs2734583	cd4sox4	ENSG00000226979	LTA	chr6:31539831-31542101	rs2734583	chr6:31505480	chr6:30798168-31571218	146.095825638807	G	A	0.12814	-0.432355	1.0415562359717699e-33	Rheumatoid arthritis	Wald ratio	1	0.80 (0.71-0.90)	0.000143	0.000223	TRUE	1.94170684725811e-33			0.994496333819205
nkr_ENSG00000204388_rs2736428	nkr	ENSG00000204388	HSPA1B	chr6:31795512-31798031	rs2736428	chr6:31843924	chr6:31571218-32682664	66.9062293772506	T	C	0.31431	-0.268013	2.65393925835729e-16	Rheumatoid arthritis	Wald ratio	1	0.88 (0.81-0.96)	0.004	0.005	TRUE	7.51629109622483e-16			0.94089375040002
monoc_ENSG00000196126_rs28366314	monoc	ENSG00000196126	HLA-DRB1	chr6:32546546-32557625	rs28366314	chr6:32561201	chr6:31571218-32682664	50.5007634760337	G	A	0.2956	-0.231849	1.12944714154548e-12	Rheumatoid arthritis	Wald ratio	1	0.67 (0.61-0.74)	1.49e-14	8.04e-13	TRUE	2.12437758640148e-11		0.977835853099549
dc_ENSG00000204520_rs2844559	dc	ENSG00000204520	MICA	chr6:31371356-31383092	rs2844559	chr6:31340075	chr6:30798168-31571218	61.3966043650418	T	C	0.13638	-0.256507	4.37441544697034e-15	Rheumatoid arthritis	Wald ratio	1	0.66 (0.55-0.80)	1.47e-05	4.44e-05	TRUE	2.44671185855067e-14			0.924316588376916
cd8et_ENSG00000179344_rs28584179	cd8et	ENSG00000179344	HLA-DQB1	chr6:32627244-32636160	rs28584179	chr6:32626119	chr6:31571218-32682664	57.4460472120337	T	C	0.09672	0.246026494245275	3.27278089272495e-14	Rheumatoid arthritis	Wald ratio	1	0.70 (0.62-0.80)	2.37e-08	7.09e-07	TRUE	2.92815200008119e-13				0.997593416581672
monoc_ENSG00000179344_rs28584179	monoc	ENSG00000179344	HLA-DQB1	chr6:32627244-32636160	rs28584179	chr6:32626119	chr6:31571218-32682664	137.562260221159	T	C	0.09672	0.391530147324127	7.87226694440503e-32	Rheumatoid arthritis	Wald ratio	1	0.80 (0.74-0.87)	2.37e-08	7.09e-07	TRUE	7.510719877379429e-31				0.999794958423494
mononc_ENSG00000179344_rs28584179	mononc	ENSG00000179344	HLA-DQB1	chr6:32627244-32636160	rs28584179	chr6:32626119	chr6:31571218-32682664	72.2879191707383	T	C	0.09672	0.284384328596841	1.71893852682447e-17	Rheumatoid arthritis	Wald ratio	1	0.74 (0.66-0.82)	2.37e-08	7.09e-07	TRUE	1.62403556064026e-16				0.99974006303513
cd8s100b_ENSG00000272273_rs28780111	cd8s100b	ENSG00000272273	XXbac-BPG252P9.10	chr6:30710706-30711369	rs28780111	chr6:30720311	chr6:29737971-30798168	37.2742825105744	T	C	0.15857	-0.197253	9.86991074526614e-10	Rheumatoid arthritis	Wald ratio	1	1.31 (1.14-1.49)	7.76e-05	0.000149	TRUE	3.76937153889401e-09				0.947998842271621
dc_ENSG00000214401_rs2957297	dc	ENSG00000214401	KANSL1-AS1	chr17:44270942-44274089	rs2957297	chr17:44368212	chr17:43056905-45876022	75.9173858500816	A	C	0.18995	0.286321395631624	2.7315311268680897e-18	Rheumatoid arthritis	Wald ratio	1	1.17 (1.09-1.27)	4.89e-05	0.000103	TRUE	1.3627456283678e-17		0.972560276840621				0.969730659228796
dc_ENSG00000204444_rs3101018	dc	ENSG00000204444	APOM	chr6:31620193-31625987	rs3101018	chr6:31705864	chr6:31571218-32682664	54.1294414616645	T	C	0.12089	0.240390537282464	1.77301481178681e-13	Rheumatoid arthritis	Wald ratio	1	1.53 (1.25-1.87)	3.14e-05	7.81e-05	TRUE	8.73773998308858e-13		0.979446471949979
cd8et_ENSG00000204385_rs3115671	cd8et	ENSG00000204385	SLC44A4	chr6:31830969-31846823	rs3115671	chr6:31734345	chr6:31571218-32682664	37.279684185392	T	G	0.12089	-0.197165	9.84294831940868e-10	Rheumatoid arthritis	Wald ratio	1	0.60 (0.47-0.76)	3.22e-05	7.95e-05	TRUE	4.05343235139396e-09		0.987176191622471
cd8et_ENSG00000204410_rs3115672	cd8et	ENSG00000204410	MSH5	chr6:31707725-31732622	rs3115672	chr6:31727897	chr6:31571218-32682664	27.8513506343642	T	C	0.12086	0.170005971333235	1.27210170156467e-07	Rheumatoid arthritis	Wald ratio	1	1.84 (1.38-2.44)	2.7e-05	6.99e-05	TRUE	4.53747121341315e-07				0.97466832536147
cd4nc_ENSG00000235663_rs3115672	cd4nc	ENSG00000235663	SAPCD1-AS1	chr6:31732087-31733365	rs3115672	chr6:31727897	chr6:31571218-32682664	79.9131820293043	T	C	0.12086	-0.291867	3.6023278207278303e-19	Rheumatoid arthritis	Wald ratio	1	0.70 (0.60-0.83)	2.7e-05	6.99e-05	TRUE	2.09048220586436e-18			0.972963523693095
plasma_ENSG00000204371_rs3115674	plasma	ENSG00000204371	EHMT2	chr6:31847536-31865464	rs3115674	chr6:31799076	chr6:31571218-32682664	22.7453584168934	G	T	0.12448	-0.170906	1.78245029096012e-06	Rheumatoid arthritis	Wald ratio	1	0.63 (0.49-0.82)	0.000608	0.000768	TRUE	3.7335512466246e-06		0.969964226842214	0.96412923997288
mononc_ENSG00000204388_rs3115674	mononc	ENSG00000204388	HSPA1B	chr6:31795512-31798031	rs3115674	chr6:31799076	chr6:31571218-32682664	68.5929424370778	G	T	0.12448	-0.276742	1.12313204082758e-16	Rheumatoid arthritis	Wald ratio	1	0.75 (0.64-0.89)	0.000608	0.000768	TRUE	4.05839812362748e-16			0.990531810594935
cd8s100b_ENSG00000204390_rs3115674	cd8s100b	ENSG00000204390	HSPA1L	chr6:31777396-31783437	rs3115674	chr6:31799076	chr6:31571218-32682664	52.3371544117328	G	T	0.12448	-0.234646	4.42676761607437e-13	Rheumatoid arthritis	Wald ratio	1	0.72 (0.59-0.87)	0.000608	0.000768	TRUE	1.60200857228397e-12		0.929875314993934	0.976398754907962
cd8et_ENSG00000204410_rs3115674	cd8et	ENSG00000204410	MSH5	chr6:31707725-31732622	rs3115674	chr6:31799076	chr6:31571218-32682664	29.3294368106773	G	T	0.12448	0.174525088721244	5.92038441915076e-08	Rheumatoid arthritis	Wald ratio	1	1.56 (1.21-2.02)	0.000608	0.000768	TRUE	1.70276422771265e-07		0.955795716083219
cd4nc_ENSG00000235663_rs3117574	cd4nc	ENSG00000235663	SAPCD1-AS1	chr6:31732087-31733365	rs3117574	chr6:31725230	chr6:31571218-32682664	79.9131820293043	A	G	0.12089	-0.291867	3.6023278207278303e-19	Rheumatoid arthritis	Wald ratio	1	0.70 (0.60-0.83)	2.7e-05	6.99e-05	TRUE	2.0927978977124697e-18		0.968726720805863		0.986204517703491
cd8et_ENSG00000240053_rs3117577	cd8et	ENSG00000240053	LY6G5B	chr6:31637944-31641553	rs3117577	chr6:31727474	chr6:31571218-32682664	31.0754335377975	G	A	0.12089	0.179725424073743	2.40214861356436e-08	Rheumatoid arthritis	Wald ratio	1	1.77 (1.35-2.31)	3.31e-05	8.01e-05	TRUE	8.95740951885445e-08		0.954813175317046
cd4et_ENSG00000204410_rs3117582	cd4et	ENSG00000204410	MSH5	chr6:31707725-31732622	rs3117582	chr6:31620520	chr6:31571218-32682664	40.5651038312761	G	T	0.12137	0.205843708433495	1.8228399276564201e-10	Rheumatoid arthritis	Wald ratio	1	1.64 (1.29-2.07)	4.28e-05	9.29e-05	TRUE	7.6795505346494e-10		0.956833591379217
mononc_ENSG00000204428_rs3117582	mononc	ENSG00000204428	LY6G5C	chr6:31644461-31651817	rs3117582	chr6:31620520	chr6:31571218-32682664	78.2700367747576	G	T	0.12137	-0.2964	8.25338284113333e-19	Rheumatoid arthritis	Wald ratio	1	0.71 (0.60-0.84)	4.28e-05	9.29e-05	TRUE	4.14743324903524e-18			0.994035784007793
cd8s100b_ENSG00000204444_rs3117582	cd8s100b	ENSG00000204444	APOM	chr6:31620193-31625987	rs3117582	chr6:31620520	chr6:31571218-32682664	67.5807924485488	G	T	0.12137	0.267689327946981	1.88551949209811e-16	Rheumatoid arthritis	Wald ratio	1	1.46 (1.22-1.75)	4.28e-05	9.29e-05	TRUE	9.97876095045763e-16		0.97725209302834	0.993973326411743	0.997997499784096
dc_ENSG00000204444_rs3117582	dc	ENSG00000204444	APOM	chr6:31620193-31625987	rs3117582	chr6:31620520	chr6:31571218-32682664	52.3982185420519	G	T	0.12137	0.236407903661227	4.28782250329266e-13	Rheumatoid arthritis	Wald ratio	1	1.53 (1.25-1.88)	4.28e-05	9.29e-05	TRUE	2.02149071835097e-12				0.997893182097297
monoc_ENSG00000204444_rs3117582	monoc	ENSG00000204444	APOM	chr6:31620193-31625987	rs3117582	chr6:31620520	chr6:31571218-32682664	25.0360141582398	G	T	0.12137	0.162163990356306	5.47784755669966e-07	Rheumatoid arthritis	Wald ratio	1	1.87 (1.38-2.52)	4.28e-05	9.29e-05	TRUE	1.77443973149683e-06		0.977112123496362	0.993135693490424	0.997202999710359
plasma_ENSG00000204444_rs3117582	plasma	ENSG00000204444	APOM	chr6:31620193-31625987	rs3117582	chr6:31620520	chr6:31571218-32682664	74.0804977131855	G	T	0.12137	0.313536396234361	6.67090729684014e-18	Rheumatoid arthritis	Wald ratio	1	1.38 (1.18-1.61)	4.28e-05	9.29e-05	TRUE	1.87044723736237e-17		0.976275357816061	0.994032867890202	0.998003130267088
cd8s100b_ENSG00000204315_rs3130288	cd8s100b	ENSG00000204315	FKBPL	chr6:32096484-32098068	rs3130288	chr6:32096001	chr6:31571218-32682664	75.841136742166	A	C	0.11605	0.284185178724291	2.84229468734534e-18	Rheumatoid arthritis	Wald ratio	1	1.24 (1.05-1.46)	0.012	0.014	TRUE	7.09156742945341e-18			0.838481961242135
nk_ENSG00000241404_rs3130288	nk	ENSG00000241404	EGFL8	chr6:32132360-32136058	rs3130288	chr6:32096001	chr6:31571218-32682664	60.1983749371636	A	C	0.11605	-0.252046	8.028098417766331e-15	Rheumatoid arthritis	Wald ratio	1	0.79 (0.65-0.95)	0.012	0.014	TRUE	1.93333496654894e-14		0.995867472784327	0.971965533096659
cd4nc_ENSG00000258388_rs3130288	cd4nc	ENSG00000258388	PPT2-EGFL8	chr6:32121622-32139755	rs3130288	chr6:32096001	chr6:31571218-32682664	88.6803524707216	A	C	0.11605	0.308160993963922	4.23480584861436e-21	Rheumatoid arthritis	Wald ratio	1	1.22 (1.04-1.42)	0.012	0.014	TRUE	1.00109794616221e-20			0.975802731172108
cd8nc_ENSG00000204427_rs3130484	cd8nc	ENSG00000204427	ABHD16A	chr6:31654726-31671221	rs3130484	chr6:31715882	chr6:31571218-32682664	39.7051851485795	C	T	0.12089	-0.203605	2.83337677171948e-10	Rheumatoid arthritis	Wald ratio	1	0.60 (0.48-0.76)	2.7e-05	6.99e-05	TRUE	1.2281275487075502e-09			0.854721862623625
mononc_ENSG00000204475_rs3130612	mononc	ENSG00000204475	NCR3	chr6:31556672-31560762	rs3130612	chr6:31482097	chr6:30798168-31571218	26.6640304203492	G	T	0.12718	0.170592395091295	2.35007720978907e-07	Rheumatoid arthritis	Wald ratio	1	1.77 (1.31-2.39)	0.000204	0.0003	TRUE	6.91056983195962e-07		0.985271386512051
plasma_ENSG00000204516_rs3130612	plasma	ENSG00000204516	MICB	chr6:31462658-31478901	rs3130612	chr6:31482097	chr6:30798168-31571218	39.5088416337025	G	T	0.12718	-0.226452	3.06599852156497e-10	Rheumatoid arthritis	Wald ratio	1	0.65 (0.52-0.82)	0.000204	0.0003	TRUE	7.97005340227283e-10				0.991013958347961
bin_ENSG00000213760_rs3130612	bin	ENSG00000213760	ATP6V1G2	chr6:31512239-31516204	rs3130612	chr6:31482097	chr6:30798168-31571218	106.776526955549	G	T	0.12718	-0.339739	4.464204706730571e-25	Rheumatoid arthritis	Wald ratio	1	0.75 (0.65-0.87)	0.000204	0.0003	TRUE	1.88685827021272e-24			0.97864834108325
cd8s100b_ENSG00000213760_rs3130612	cd8s100b	ENSG00000213760	ATP6V1G2	chr6:31512239-31516204	rs3130612	chr6:31482097	chr6:30798168-31571218	156.04776268958	G	T	0.12718	-0.416266	7.03992874449479e-36	Rheumatoid arthritis	Wald ratio	1	0.79 (0.70-0.90)	0.000204	0.0003	TRUE	1.7025886975526402e-35			0.978857488787497
nk_ENSG00000213760_rs3130612	nk	ENSG00000213760	ATP6V1G2	chr6:31512239-31516204	rs3130612	chr6:31482097	chr6:30798168-31571218	58.7973044577175	G	T	0.12718	0.249005330296617	1.63856380226979e-14	Rheumatoid arthritis	Wald ratio	1	1.48 (1.20-1.82)	0.000204	0.0003	TRUE	6.62034607108257e-14			0.989238696075974
dc_ENSG00000232810_rs3130612	dc	ENSG00000232810	TNF	chr6:31543344-31546113	rs3130612	chr6:31482097	chr6:30798168-31571218	65.3918749856718	G	T	0.12718	-0.264999	5.73156053168263e-16	Rheumatoid arthritis	Wald ratio	1	0.69 (0.57-0.84)	0.000204	0.0003	TRUE	2.50612591444122e-15		0.951224926664623
plasma_ENSG00000204498_rs3130616	plasma	ENSG00000204498	NFKBIL1	chr6:31514647-31526606	rs3130616	chr6:31473746	chr6:30798168-31571218	20.7934385471826	A	G	0.1284	-0.163307	4.94540265920619e-06	Rheumatoid arthritis	Wald ratio	1	0.56 (0.41-0.76)	0.000178	0.000273	TRUE	1.08783992252577e-05			0.988243481526225
plasma_ENSG00000198563_rs3130907	plasma	ENSG00000198563	DDX39B	chr6:31497996-31510225	rs3130907	chr6:31431813	chr6:30798168-31571218	43.5355662048723	G	A	0.13201	0.2380174302607	3.88406095777966e-11	Rheumatoid arthritis	Wald ratio	1	1.61 (1.30-2.00)	1.55e-05	4.57e-05	TRUE	1.23533036726326e-10	0.945229079202925
cd4et_ENSG00000204410_rs3131383	cd4et	ENSG00000204410	MSH5	chr6:31707725-31732622	rs3131383	chr6:31704294	chr6:31571218-32682664	38.5090579872959	T	G	0.12089	0.200453138443084	5.23491790803598e-10	Rheumatoid arthritis	Wald ratio	1	1.68 (1.32-2.13)	2.46e-05	6.61e-05	TRUE	2.24018212277016e-09			0.97123953152993	0.974638946866384
bin_ENSG00000204427_rs3131383	bin	ENSG00000204427	ABHD16A	chr6:31654726-31671221	rs3131383	chr6:31704294	chr6:31571218-32682664	105.677791369746	T	G	0.12089	-0.33789	7.780797276398981e-25	Rheumatoid arthritis	Wald ratio	1	0.74 (0.64-0.85)	2.46e-05	6.61e-05	TRUE	4.37982973391976e-24			0.965692480174737
plasma_ENSG00000198563_rs3131618	plasma	ENSG00000198563	DDX39B	chr6:31497996-31510225	rs3131618	chr6:31434621	chr6:30798168-31571218	43.5355662048723	G	A	0.13141	0.2380174302607	3.88406095777966e-11	Rheumatoid arthritis	Wald ratio	1	1.65 (1.33-2.06)	6.82e-06	2.63e-05	TRUE	1.30273756522382e-10		0.981442482176765
monoc_ENSG00000204427_rs3132449	monoc	ENSG00000204427	ABHD16A	chr6:31654726-31671221	rs3132449	chr6:31626013	chr6:31571218-32682664	35.0864485878075	T	C	0.12137	0.192476928648463	3.038513401773e-09	Rheumatoid arthritis	Wald ratio	1	1.70 (1.32-2.18)	3.77e-05	8.59e-05	TRUE	1.18300566593289e-08		0.984011142985657
mononc_ENSG00000204427_rs3132449	mononc	ENSG00000204427	ABHD16A	chr6:31654726-31671221	rs3132449	chr6:31626013	chr6:31571218-32682664	29.6995829420217	T	C	0.12137	-0.180189	4.88107335385458e-08	Rheumatoid arthritis	Wald ratio	1	0.57 (0.43-0.74)	3.77e-05	8.59e-05	TRUE	1.69080244651371e-07			0.987490748583475
bin_ENSG00000204428_rs3132450	bin	ENSG00000204428	LY6G5C	chr6:31644461-31651817	rs3132450	chr6:31596138	chr6:31571218-32682664	72.0521064366002	G	A	0.12137	-0.276576	1.9453938290429602e-17	Rheumatoid arthritis	Wald ratio	1	0.70 (0.58-0.83)	4.83e-05	0.000102	TRUE	1.03203339612641e-16			0.994045399745788
dc_ENSG00000204444_rs3132450	dc	ENSG00000204444	APOM	chr6:31620193-31625987	rs3132450	chr6:31596138	chr6:31571218-32682664	52.3982185420519	G	A	0.12137	0.236407903661227	4.28782250329266e-13	Rheumatoid arthritis	Wald ratio	1	1.53 (1.25-1.88)	4.83e-05	0.000102	TRUE	1.99363833277895e-12			0.993850513113036
cd8et_ENSG00000240053_rs3132450	cd8et	ENSG00000240053	LY6G5B	chr6:31637944-31641553	rs3132450	chr6:31596138	chr6:31571218-32682664	30.2436804311492	G	A	0.12137	0.177265973351283	3.6909647964457e-08	Rheumatoid arthritis	Wald ratio	1	1.76 (1.34-2.32)	4.83e-05	0.000102	TRUE	1.31624758648885e-07			0.993596606829665
cd4sox4_ENSG00000226979_rs3132470	cd4sox4	ENSG00000226979	LTA	chr6:31539831-31542101	rs3132470	chr6:31451370	chr6:30798168-31571218	148.536319846638	G	A	0.13008	-0.436272	3.0405085412718297e-34	Rheumatoid arthritis	Wald ratio	1	0.80 (0.72-0.89)	6.11e-05	0.000127	TRUE	6.11476049275484e-34		0.963568169263909
dc_ENSG00000204520_rs3132472	dc	ENSG00000204520	MICA	chr6:31371356-31383092	rs3132472	chr6:31386131	chr6:30798168-31571218	60.384983883559	A	G	0.13251	-0.254318	7.320547102796971e-15	Rheumatoid arthritis	Wald ratio	1	0.60 (0.49-0.74)	9.92e-07	8.38e-06	TRUE	5.23612001936003e-14				0.998080897957493
nkr_ENSG00000204520_rs3132472	nkr	ENSG00000204520	MICA	chr6:31371356-31383092	rs3132472	chr6:31386131	chr6:30798168-31571218	62.3705328043483	A	G	0.13251	0.258461934780118	2.66471947734273e-15	Rheumatoid arthritis	Wald ratio	1	1.65 (1.35-2.01)	9.92e-07	8.38e-06	TRUE	1.9369705411680502e-14				0.997767272891332
cd8et_ENSG00000204531_rs3132510	cd8et	ENSG00000204531	POU5F1	chr6:31132119-31148508	rs3132510	chr6:31172151	chr6:30798168-31571218	82.2162615722681	C	T	0.12479	-0.29622	1.1205440210314901e-19	Rheumatoid arthritis	Wald ratio	1	0.66 (0.55-0.79)	5.06e-06	2.23e-05	TRUE	7.876187432339829e-19		0.932963856062749	0.972778610781671
bmem_ENSG00000206344_rs3132510	bmem	ENSG00000206344	HCG27	chr6:31165537-31171745	rs3132510	chr6:31172151	chr6:30798168-31571218	89.0022061661678	C	T	0.12479	-0.308745	3.5977526804636e-21	Rheumatoid arthritis	Wald ratio	1	0.67 (0.56-0.80)	5.06e-06	2.23e-05	TRUE	2.5522718237026994e-20			0.99995548737845	0.999900060890337
cd8s100b_ENSG00000206344_rs3132510	cd8s100b	ENSG00000206344	HCG27	chr6:31165537-31171745	rs3132510	chr6:31172151	chr6:30798168-31571218	102.139557866537	C	T	0.12479	0.33205814776862	4.6571716504875204e-24	Rheumatoid arthritis	Wald ratio	1	1.45 (1.24-1.70)	5.06e-06	2.23e-05	TRUE	3.2498873122512295e-23			0.997747731519979
dc_ENSG00000232810_rs3132510	dc	ENSG00000232810	TNF	chr6:31543344-31546113	rs3132510	chr6:31172151	chr6:30798168-31571218	70.2281933868821	C	T	0.12479	-0.274973	4.90724271958205e-17	Rheumatoid arthritis	Wald ratio	1	0.64 (0.53-0.77)	5.06e-06	2.23e-05	TRUE	3.221922809041849e-16	0.930677550633062
nk_ENSG00000213780_rs3132580	nk	ENSG00000213780	GTF2H4	chr6:30875961-30881883	rs3132580	chr6:30920124	chr6:30798168-31571218	69.6158005762038	A	G	0.1528	-0.271706	6.67686370250713e-17	Rheumatoid arthritis	Wald ratio	1	0.84 (0.72-0.98)	0.029	0.034	TRUE	1.37553680292676e-16			0.881749937325273
cd4et_ENSG00000204482_rs3219190	cd4et	ENSG00000204482	LST1	chr6:31553901-31556686	rs3219190	chr6:31497975	chr6:30798168-31571218	22.1186701177915	C	T	0.1175	0.151279873641656	2.50348597094265e-06	Rheumatoid arthritis	Wald ratio	1	1.70 (1.39-2.06)	1.26e-07	2.12e-06	TRUE	1.02865016618635e-05		0.995849495204987
cd4nc_ENSG00000115677_rs3771550	cd4nc	ENSG00000115677	HDLBP	chr2:242166679-242256476	rs3771550	chr2:242302811	chr2:242149921-243188920	21.910301439932	G	A	0.17165	-0.150558	2.79116386741837e-06	Rheumatoid arthritis	Wald ratio	1	0.72 (0.61-0.83)	1.83e-05	5.22e-05	TRUE	8.71318343014697e-06			0.96181317516962				0.962783296903591
cd4sox4_ENSG00000241370_rs4483030	cd4sox4	ENSG00000241370	RPP21	chr6:30312908-30314661	rs4483030	chr6:30767129	chr6:29737971-30798168	33.7390148933992	T	C	0.169	-0.200922	6.0518318237182e-09	Rheumatoid arthritis	Wald ratio	1	1.28 (1.13-1.45)	0.00011	0.000185	TRUE	1.90224098806107e-08	0.893123732792573
nk_ENSG00000204261_rs4711312	nk	ENSG00000204261	TAPSAR1	chr6:32811863-32814272	rs4711312	chr6:32814659	chr6:32682664-33236497	21.0868829259896	G	A	0.12476	-0.147679	4.28613604823128e-06	Rheumatoid arthritis	Wald ratio	1	1.54 (1.29-1.85)	2.78e-06	2.13e-05	TRUE	1.42924017444363e-05				0.94590729426491
dc_ENSG00000204301_rs479536	dc	ENSG00000204301	NOTCH4	chr6:32162620-32191844	rs479536	chr6:32193678	chr6:31571218-32682664	29.4839572351615	A	G	0.07737	0.176277322717999	5.46333902118111e-08	Rheumatoid arthritis	Wald ratio	1	0.57 (0.43-0.75)	8.48e-05	0.000157	TRUE	1.66339040661025e-07			0.999985902430135
plasma_ENSG00000204348_rs497309	plasma	ENSG00000204348	DXO	chr6:31937587-31940069	rs497309	chr6:31892484	chr6:31571218-32682664	27.6433924007247	C	A	0.11799	0.188704446023431	1.39508506897232e-07	Rheumatoid arthritis	Wald ratio	1	1.59 (1.23-2.05)	0.000342	0.000467	TRUE	3.19443268865885e-07			0.995197360356602
dc_ENSG00000204388_rs497309	dc	ENSG00000204388	HSPA1B	chr6:31795512-31798031	rs497309	chr6:31892484	chr6:31571218-32682664	94.1643357616612	C	A	0.11799	0.320414845713489	2.63148585681601e-22	Rheumatoid arthritis	Wald ratio	1	1.31 (1.13-1.53)	0.000342	0.000467	TRUE	1.0490998411018101e-21		0.927423824787068
bmem_ENSG00000198502_rs5020946	bmem	ENSG00000198502	HLA-DRB5	chr6:32485120-32498064	rs5020946	chr6:32450089	chr6:31571218-32682664	269.713354073406	T	G	0.46922	0.563682827004589	9.94071414958236e-61	Rheumatoid arthritis	Wald ratio	1	1.20 (1.16-1.25)	1.61e-25	4.33e-23	TRUE	5.17401533597728e-59			0.998692645696837
bin_ENSG00000224137_rs55780018	bin	ENSG00000224137	AC079767.4	chr2:208527099-208531748	rs55780018	chr2:208526140	chr2:206735704-208645399	97.8945022185084	C	T	0.45799	0.324550832992477	3.98928136069827e-23	Rheumatoid arthritis	Wald ratio	1	1.12 (1.06-1.19)	0.000115	0.000186	TRUE	1.90613462471469e-22					0.859095919611327	0.860119479894058	0.860406427557141
nk_ENSG00000166278_rs558702	nk	ENSG00000166278	C2	chr6:31865562-31913449	rs558702	chr6:31870326	chr6:31571218-32682664	186.796214056513	A	G	0.11896	0.458911610080593	1.2989958089780798e-42	Rheumatoid arthritis	Wald ratio	1	1.21 (1.09-1.34)	0.000411	0.000539	TRUE	1.12627636106848e-42			0.992909551142653	0.993468226615279
plasma_ENSG00000204348_rs558702	plasma	ENSG00000204348	DXO	chr6:31937587-31940069	rs558702	chr6:31870326	chr6:31571218-32682664	28.016070144712	A	G	0.11896	0.189994742371924	1.14998664876888e-07	Rheumatoid arthritis	Wald ratio	1	1.58 (1.23-2.03)	0.000411	0.000539	TRUE	2.61028571402675e-07		0.991137439282526
mononc_ENSG00000204388_rs558702	mononc	ENSG00000204388	HSPA1B	chr6:31795512-31798031	rs558702	chr6:31870326	chr6:31571218-32682664	67.9124339539166	A	G	0.11896	-0.275315	1.5871760115417002e-16	Rheumatoid arthritis	Wald ratio	1	0.73 (0.61-0.87)	0.000411	0.000539	TRUE	6.03100174933787e-16		0.964389077610683
nkr_ENSG00000204388_rs558702	nkr	ENSG00000204388	HSPA1B	chr6:31795512-31798031	rs558702	chr6:31870326	chr6:31571218-32682664	136.039686234205	A	G	0.11896	0.389200988605971	1.69692099013867e-31	Rheumatoid arthritis	Wald ratio	1	1.25 (1.10-1.41)	0.000411	0.000539	TRUE	4.545833298118749e-31		0.95429595880002
cd4sox4_ENSG00000204520_rs57052747	cd4sox4	ENSG00000204520	MICA	chr6:31371356-31383092	rs57052747	chr6:31331872	chr6:30798168-31571218	37.8098387643151	A	C	0.21836	0.212954295848976	7.453081192697701e-10	Rheumatoid arthritis	Wald ratio	1	1.15 (1.03-1.28)	0.014	0.016	TRUE	1.50213861745236e-09			0.886267399829261
cd8et_ENSG00000204385_rs599707	cd8et	ENSG00000204385	SLC44A4	chr6:31830969-31846823	rs599707	chr6:31808436	chr6:31571218-32682664	36.4459874355737	T	C	0.12041	-0.194906	1.5107936304111102e-09	Rheumatoid arthritis	Wald ratio	1	0.61 (0.47-0.78)	7.38e-05	0.000143	TRUE	5.7599297964349e-09			0.994500180398409
dc_ENSG00000204388_rs599707	dc	ENSG00000204388	HSPA1B	chr6:31795512-31798031	rs599707	chr6:31808436	chr6:31571218-32682664	90.1485804979136	T	C	0.12041	0.313176497871269	2.01041478482906e-21	Rheumatoid arthritis	Wald ratio	1	1.37 (1.17-1.59)	7.38e-05	0.000143	TRUE	1.0040158991857599e-20			0.993671697955754
cd4nc_ENSG00000120088_rs61667602	cd4nc	ENSG00000120088	CRHR1	chr17:43699267-43913194	rs61667602	chr17:43785349	chr17:43056905-45876022	67.1781228811966	C	T	0.22807	0.266721536008087	2.31388050938459e-16	Rheumatoid arthritis	Wald ratio	1	1.20 (1.11-1.30)	7.49e-06	2.63e-05	TRUE	1.4074140550497201e-15		0.871614241847429	0.879600335182284	0.912047038388621		0.926199072253425	0.930764382987085	0.949489637463722
nk_ENSG00000262372_rs62063857	nk	ENSG00000262372	RP11-669E14.6	chr17:44112679-44113136	rs62063857	chr17:44076665	chr17:43056905-45876022	55.7423357345712	G	A	0.22797	0.242258972741917	7.771192416827471e-14	Rheumatoid arthritis	Wald ratio	1	1.22 (1.12-1.34)	7.42e-06	2.63e-05	TRUE	4.04409552168216e-13			0.974513137854835
cd8nc_ENSG00000232629_rs6919798	cd8nc	ENSG00000232629	HLA-DQB2	chr6:32723875-32731311	rs6919798	chr6:32732890	chr6:32682664-33236497	37.0631966811704	G	A	0.0764	-0.196581	1.10010778237466e-09	Rheumatoid arthritis	Wald ratio	1	1.50 (1.19-1.89)	0.000623	0.000783	TRUE	3.28206959448815e-09				0.840791977142178
cd4nc_ENSG00000204396_rs707939	cd4nc	ENSG00000204396	VWA7	chr6:31733367-31745108	rs707939	chr6:31726688	chr6:31571218-32682664	28.9923643502743	A	C	0.33367	-0.173504	7.04783286235861e-08	Rheumatoid arthritis	Wald ratio	1	0.74 (0.65-0.84)	5.21e-06	2.23e-05	TRUE	2.75695312655178e-07				0.999995897255449
nk_ENSG00000262372_rs7210219	nk	ENSG00000262372	RP11-669E14.6	chr17:44112679-44113136	rs7210219	chr17:44018519	chr17:43056905-45876022	52.446135903192	C	T	0.22877	-0.234787	4.1742777852083197e-13	Rheumatoid arthritis	Wald ratio	1	0.81 (0.74-0.89)	1.24e-05	3.83e-05	TRUE	2.02794882165066e-12		0.923368895393927
cd8nc_ENSG00000262372_rs7350980	cd8nc	ENSG00000262372	RP11-669E14.6	chr17:44112679-44113136	rs7350980	chr17:44110271	chr17:43056905-45876022	81.359828508945	A	G	0.23175	-0.294608	1.7298243432116701e-19	Rheumatoid arthritis	Wald ratio	1	0.84 (0.78-0.91)	3.87e-06	2.23e-05	TRUE	1.187289941242e-18			0.986611206354265				0.982890461112325
nk_ENSG00000262372_rs7350980	nk	ENSG00000262372	RP11-669E14.6	chr17:44112679-44113136	rs7350980	chr17:44110271	chr17:43056905-45876022	53.4861730878318	A	G	0.23175	-0.237167	2.45547593531656e-13	Rheumatoid arthritis	Wald ratio	1	0.81 (0.74-0.88)	3.87e-06	2.23e-05	TRUE	1.32530435642447e-12		0.973178886601106	0.986611206352919			0.970427965282842	0.983035918591987
nk_ENSG00000238083_rs75210307	nk	ENSG00000238083	LRRC37A2	chr17:44588877-44633016	rs75210307	chr17:43940012	chr17:43056905-45876022	40.2801566625544	C	T	0.22467	0.20511684869462	2.10449441933203e-10	Rheumatoid arthritis	Wald ratio	1	1.27 (1.14-1.41)	7.88e-06	2.64e-05	TRUE	9.266920079612099e-10	0.805860283150879				0.886842722522186
monoc_ENSG00000143401_rs7521768	monoc	ENSG00000143401	ANP32E	chr1:150190717-150208504	rs7521768	chr1:150143153	chr1:148361253-151538881	27.9289803180788	C	T	0.17088	0.171406184880629	1.22149316301231e-07	Rheumatoid arthritis	Wald ratio	1	0.77 (0.66-0.89)	0.00064	0.000801	TRUE	3.27672570631562e-07			0.819868367753742			0.836152991007226	0.86091597367215
dc_ENSG00000204520_rs7748141	dc	ENSG00000204520	MICA	chr6:31371356-31383092	rs7748141	chr6:31288877	chr6:30798168-31571218	61.4478175003615	C	T	0.13267	-0.256618	4.2618740539155206e-15	Rheumatoid arthritis	Wald ratio	1	0.59 (0.48-0.73)	4.73e-07	5.3e-06	TRUE	3.27445490540176e-14	0.908840493057729	0.877394106010855
nkr_ENSG00000204520_rs7748141	nkr	ENSG00000204520	MICA	chr6:31371356-31383092	rs7748141	chr6:31288877	chr6:30798168-31571218	63.4935631756815	C	T	0.13267	0.260855198554239	1.50495033254269e-15	Rheumatoid arthritis	Wald ratio	1	1.67 (1.37-2.04)	4.73e-07	5.3e-06	TRUE	1.17604941252033e-14	0.970733356383927	0.93300763213012
monoc_ENSG00000198502_rs7748270	monoc	ENSG00000198502	HLA-DRB5	chr6:32485120-32498064	rs7748270	chr6:32448599	chr6:31571218-32682664	90.0362177329596	T	C	0.51498	0.312802017550642	2.1283492601831602e-21	Rheumatoid arthritis	Wald ratio	1	1.34 (1.26-1.43)	3.53e-18	2.38e-16	TRUE	1.22218383576588e-19			0.870353329955149
nkr_ENSG00000204536_rs7750641	nkr	ENSG00000204536	CCHCR1	chr6:31110216-31126015	rs7750641	chr6:31129310	chr6:30798168-31571218	109.171556348951	T	C	0.14603	0.346184461326782	1.3277559573434e-25	Rheumatoid arthritis	Wald ratio	1	1.28 (1.11-1.47)	0.000486	0.000632	TRUE	4.581348831769e-25				0.99185003576468
bin_ENSG00000204427_rs915651	bin	ENSG00000204427	ABHD16A	chr6:31654726-31671221	rs915651	chr6:31749184	chr6:31571218-32682664	108.952596875562	A	G	0.12041	-0.343378	1.48576060018566e-25	Rheumatoid arthritis	Wald ratio	1	0.75 (0.65-0.86)	6.68e-05	0.000132	TRUE	7.2032981809359485e-25		0.89407110045864
mononc_ENSG00000204427_rs915651	mononc	ENSG00000204427	ABHD16A	chr6:31654726-31671221	rs915651	chr6:31749184	chr6:31571218-32682664	30.4650640797466	A	G	0.12041	-0.182534	3.28645104775489e-08	Rheumatoid arthritis	Wald ratio	1	0.58 (0.45-0.76)	6.68e-05	0.000132	TRUE	1.10825681958126e-07		0.969504988538253
bin_ENSG00000204428_rs915651	bin	ENSG00000204428	LY6G5C	chr6:31644461-31651817	rs915651	chr6:31749184	chr6:31571218-32682664	78.2310151101248	A	G	0.12041	-0.288653	8.45505539760323e-19	Rheumatoid arthritis	Wald ratio	1	0.71 (0.60-0.84)	6.68e-05	0.000132	TRUE	4.39917101921073e-18		0.838755666849266
mononc_ENSG00000204428_rs915651	mononc	ENSG00000204428	LY6G5C	chr6:31644461-31651817	rs915651	chr6:31749184	chr6:31571218-32682664	82.4657029922207	A	G	0.12041	-0.304589	9.82928816964088e-20	Rheumatoid arthritis	Wald ratio	1	0.72 (0.62-0.85)	6.68e-05	0.000132	TRUE	4.692871920413511e-19		0.848235481146186
nkr_ENSG00000204388_rs915652	nkr	ENSG00000204388	HSPA1B	chr6:31795512-31798031	rs915652	chr6:31749142	chr6:31571218-32682664	131.946523234814	A	G	0.12041	0.382885318163352	1.3392488567924199e-30	Rheumatoid arthritis	Wald ratio	1	1.29 (1.13-1.46)	9.89e-05	0.000171	TRUE	4.83599729863785e-30			0.9931716782594
cd8et_ENSG00000204410_rs915652	cd8et	ENSG00000204410	MSH5	chr6:31707725-31732622	rs915652	chr6:31749142	chr6:31571218-32682664	28.0188699470047	A	G	0.12041	0.170523817624809	1.16640346658084e-07	Rheumatoid arthritis	Wald ratio	1	1.76 (1.32-2.33)	9.89e-05	0.000171	TRUE	3.81381757150585e-07			0.930392203222139
bmem_ENSG00000234745_rs9266008	bmem	ENSG00000234745	HLA-B	chr6:31321649-31324965	rs9266008	chr6:31316826	chr6:30798168-31571218	32.1285491923844	G	A	0.1813	0.182794897239988	1.39512500416201e-08	Rheumatoid arthritis	Wald ratio	1	0.71 (0.61-0.83)	8.2e-06	2.64e-05	TRUE	5.84750049600157e-08				1
plasma_ENSG00000204516_rs9267092	plasma	ENSG00000204516	MICB	chr6:31462658-31478901	rs9267092	chr6:31414241	chr6:30798168-31571218	45.4834859733526	T	G	0.13254	-0.243435	1.4317290395755599e-11	Rheumatoid arthritis	Wald ratio	1	0.60 (0.49-0.75)	3.16e-06	2.23e-05	TRUE	5.1048849469213086e-11		0.980095918610363
nkr_ENSG00000204520_rs9267092	nkr	ENSG00000204520	MICA	chr6:31371356-31383092	rs9267092	chr6:31414241	chr6:30798168-31571218	62.3705328043483	T	G	0.13254	0.258461934780118	2.66471947734273e-15	Rheumatoid arthritis	Wald ratio	1	1.61 (1.32-1.97)	3.16e-06	2.23e-05	TRUE	1.75188902269505e-14			0.981905011161155
plasma_ENSG00000198563_rs9267488	plasma	ENSG00000198563	DDX39B	chr6:31497996-31510225	rs9267488	chr6:31514247	chr6:30798168-31571218	41.1097882420654	G	A	0.12863	0.231112253425493	1.34772870862692e-10	Rheumatoid arthritis	Wald ratio	1	1.53 (1.23-1.89)	0.000107	0.000182	TRUE	3.6810410250854103e-10				0.998292572627711
plasma_ENSG00000204498_rs9267488	plasma	ENSG00000204498	NFKBIL1	chr6:31514647-31526606	rs9267488	chr6:31514247	chr6:30798168-31571218	20.5164414543562	G	A	0.12863	-0.162201	5.7176877369584e-06	Rheumatoid arthritis	Wald ratio	1	0.55 (0.40-0.74)	0.000107	0.000182	TRUE	1.28699893920438e-05				0.971149456521198
nk_ENSG00000213760_rs9267488	nk	ENSG00000213760	ATP6V1G2	chr6:31512239-31516204	rs9267488	chr6:31514247	chr6:30798168-31571218	58.2660824402982	G	A	0.12863	0.24784390919413	2.14770486568353e-14	Rheumatoid arthritis	Wald ratio	1	1.49 (1.22-1.81)	0.000107	0.000182	TRUE	9.194999047860253e-14				0.973729293910057
bin_ENSG00000204420_rs9267531	bin	ENSG00000204420	C6orf25	chr6:31686371-31694491	rs9267531	chr6:31636742	chr6:31571218-32682664	25.1880811248204	G	A	0.12137	-0.161563	5.0634861425848e-07	Rheumatoid arthritis	Wald ratio	1	0.53 (0.39-0.72)	3.5e-05	8.23e-05	TRUE	1.67920314668772e-06			0.912628288602823
cd8et_ENSG00000240053_rs9267531	cd8et	ENSG00000240053	LY6G5B	chr6:31637944-31641553	rs9267531	chr6:31636742	chr6:31571218-32682664	30.2436804311492	G	A	0.12137	0.177265973351283	3.6909647964457e-08	Rheumatoid arthritis	Wald ratio	1	1.78 (1.35-2.34)	3.5e-05	8.23e-05	TRUE	1.34723003650616e-07				0.993141430299093
bin_ENSG00000179344_rs9273440	bin	ENSG00000179344	HLA-DQB1	chr6:32627244-32636160	rs9273440	chr6:32627561	chr6:31571218-32682664	33.166145548741	C	T	0.73222	0.185772699221851	8.171637647527411e-09	Rheumatoid arthritis	Wald ratio	1	1.37 (1.21-1.56)	9.97e-07	8.38e-06	TRUE	3.8515987497956e-08				0.843980084090389
cd4et_ENSG00000179344_rs9273440	cd4et	ENSG00000179344	HLA-DQB1	chr6:32627244-32636160	rs9273440	chr6:32627561	chr6:31571218-32682664	21.7256668589775	C	T	0.73222	-0.149915	3.07368088495577e-06	Rheumatoid arthritis	Wald ratio	1	0.68 (0.58-0.79)	9.97e-07	8.38e-06	TRUE	1.11883639147727e-05				0.993701655191825
cd8nc_ENSG00000237541_rs9275602	cd8nc	ENSG00000237541	HLA-DQA2	chr6:32709119-32714992	rs9275602	chr6:32682812	chr6:32682664-33236497	24.7317839095904	A	C	0.18111	0.160073981458071	6.41855906651418e-07	Rheumatoid arthritis	Wald ratio	1	1.64 (1.37-1.96)	5.75e-08	1.19e-06	TRUE	2.96155029851887e-06			0.999999994999584
dc_ENSG00000237541_rs9275602	dc	ENSG00000237541	HLA-DQA2	chr6:32709119-32714992	rs9275602	chr6:32682812	chr6:32682664-33236497	33.5270981491289	A	C	0.18111	0.188173988581425	6.7814207720042e-09	Rheumatoid arthritis	Wald ratio	1	1.52 (1.31-1.77)	5.75e-08	1.19e-06	TRUE	3.82710570195459e-08			0.999999999970825
nk_ENSG00000237541_rs9275602	nk	ENSG00000237541	HLA-DQA2	chr6:32709119-32714992	rs9275602	chr6:32682812	chr6:32682664-33236497	75.8133035522756	A	C	0.18111	0.283997420272341	2.86981207349831e-18	Rheumatoid arthritis	Wald ratio	1	1.32 (1.20-1.46)	5.75e-08	1.19e-06	TRUE	2.6019358905764105e-17			0.999999999649511
nkr_ENSG00000237541_rs9275602	nkr	ENSG00000237541	HLA-DQA2	chr6:32709119-32714992	rs9275602	chr6:32682812	chr6:32682664-33236497	71.0853787194989	A	C	0.18111	0.276559927657082	3.17481496986427e-17	Rheumatoid arthritis	Wald ratio	1	1.33 (1.20-1.48)	5.75e-08	1.19e-06	TRUE	3.01225672398293e-16			0.99999999375698
cd8s100b_ENSG00000237541_rs9275716	cd8s100b	ENSG00000237541	HLA-DQA2	chr6:32709119-32714992	rs9275716	chr6:32688302	chr6:32682664-33236497	21.5779158691419	C	T	0.76692	-0.149476	3.32022016799617e-06	Rheumatoid arthritis	Wald ratio	1	1.26 (1.08-1.46)	0.002	0.003	TRUE	7.50718459344341e-06			0.812932264537731
cd8nc_ENSG00000237541_rs9276027	cd8nc	ENSG00000237541	HLA-DQA2	chr6:32709119-32714992	rs9276027	chr6:32695317	chr6:32682664-33236497	22.0753385429545	T	C	0.70497	-0.15113	2.56075290285924e-06	Rheumatoid arthritis	Wald ratio	1	1.25 (1.08-1.45)	0.003	0.004	TRUE	5.69349739117759e-06			0.861539028110927
bin_ENSG00000214401_rs9303525	bin	ENSG00000214401	KANSL1-AS1	chr17:44270942-44274089	rs9303525	chr17:44187257	chr17:43056905-45876022	393.452497377361	G	A	0.23162	0.703959375241265	9.80552421156747e-88	Rheumatoid arthritis	Wald ratio	1	1.07 (1.04-1.11)	5.31e-06	2.23e-05	TRUE	4.989859727171908e-91		0.994631553401972				0.993872909845952
bmem_ENSG00000214401_rs9303525	bmem	ENSG00000214401	KANSL1-AS1	chr17:44270942-44274089	rs9303525	chr17:44187257	chr17:43056905-45876022	338.458429611998	G	A	0.23162	0.643229995755874	9.776172305361001e-76	Rheumatoid arthritis	Wald ratio	1	1.08 (1.05-1.12)	5.31e-06	2.23e-05	TRUE	1.0449069414276e-77		0.994421284782656				0.993820447447409
cd4et_ENSG00000214401_rs9303525	cd4et	ENSG00000214401	KANSL1-AS1	chr17:44270942-44274089	rs9303525	chr17:44187257	chr17:43056905-45876022	659.416646401365	G	A	0.23162	0.981423885562096	1.0198391576690801e-145	Rheumatoid arthritis	Wald ratio	1	1.05 (1.03-1.08)	5.31e-06	2.23e-05	TRUE	6.031091678433858e-159		0.994896559405164				0.993901708500906
cd4nc_ENSG00000214401_rs9303525	cd4nc	ENSG00000214401	KANSL1-AS1	chr17:44270942-44274089	rs9303525	chr17:44187257	chr17:43056905-45876022	945.157066518489	G	A	0.23162	1.27659519252923	1e-200	Rheumatoid arthritis	Wald ratio	1	1.04 (1.02-1.06)	5.31e-06	2.23e-05	TRUE	6.529945958280898e-229		0.994896390750477				0.993901708500906
cd4sox4_ENSG00000214401_rs9303525	cd4sox4	ENSG00000214401	KANSL1-AS1	chr17:44270942-44274089	rs9303525	chr17:44187257	chr17:43056905-45876022	40.5695591613016	G	A	0.23162	0.220769089678128	1.80744891356419e-10	Rheumatoid arthritis	Wald ratio	1	1.25 (1.14-1.38)	5.31e-06	2.23e-05	TRUE	7.616387626372051e-10		0.994878107396874				0.993878584789387
cd8et_ENSG00000214401_rs9303525	cd8et	ENSG00000214401	KANSL1-AS1	chr17:44270942-44274089	rs9303525	chr17:44187257	chr17:43056905-45876022	799.100177237864	G	A	0.23162	1.12460779865506	3.74222569959586e-176	Rheumatoid arthritis	Wald ratio	1	1.05 (1.03-1.07)	5.31e-06	2.23e-05	TRUE	5.56909594486909e-197		0.99489355270397				0.993901708483336
cd8nc_ENSG00000214401_rs9303525	cd8nc	ENSG00000214401	KANSL1-AS1	chr17:44270942-44274089	rs9303525	chr17:44187257	chr17:43056905-45876022	821.570291951329	G	A	0.23162	1.14778136653235	4.76257418670267e-181	Rheumatoid arthritis	Wald ratio	1	1.04 (1.03-1.06)	5.31e-06	2.23e-05	TRUE	2.9677474364647187e-203		0.994896559334246				0.993901708500906
cd8s100b_ENSG00000214401_rs9303525	cd8s100b	ENSG00000214401	KANSL1-AS1	chr17:44270942-44274089	rs9303525	chr17:44187257	chr17:43056905-45876022	359.231309220345	G	A	0.23162	0.666822551908019	2.86526780983202e-80	Rheumatoid arthritis	Wald ratio	1	1.08 (1.04-1.11)	5.31e-06	2.23e-05	TRUE	1.022390252543e-82		0.994893053866904				0.993901667902186
monoc_ENSG00000214401_rs9303525	monoc	ENSG00000214401	KANSL1-AS1	chr17:44270942-44274089	rs9303525	chr17:44187257	chr17:43056905-45876022	155.87407694246	G	A	0.23162	0.418808884521416	7.668951799684869e-36	Rheumatoid arthritis	Wald ratio	1	1.13 (1.07-1.19)	5.31e-06	2.23e-05	TRUE	2.9725143744887096e-35		0.994660935585458				0.993784629959873
nk_ENSG00000214401_rs9303525	nk	ENSG00000214401	KANSL1-AS1	chr17:44270942-44274089	rs9303525	chr17:44187257	chr17:43056905-45876022	780.987867887807	G	A	0.23162	1.10606471702656	3.15465487989478e-172	Rheumatoid arthritis	Wald ratio	1	1.05 (1.03-1.07)	5.31e-06	2.23e-05	TRUE	1.56237614101969e-193		0.994882483796925				0.993901706156629
nkr_ENSG00000214401_rs9303525	nkr	ENSG00000214401	KANSL1-AS1	chr17:44270942-44274089	rs9303525	chr17:44187257	chr17:43056905-45876022	99.4238980024325	G	A	0.23162	0.329519601902144	1.83704528334613e-23	Rheumatoid arthritis	Wald ratio	1	1.16 (1.09-1.24)	5.31e-06	2.23e-05	TRUE	1.17527012947731e-22		0.99489579235878				0.993901281870256
plasma_ENSG00000214401_rs9303525	plasma	ENSG00000214401	KANSL1-AS1	chr17:44270942-44274089	rs9303525	chr17:44187257	chr17:43056905-45876022	53.1797472844796	G	A	0.23162	-0.263875	2.79726446746235e-13	Rheumatoid arthritis	Wald ratio	1	0.83 (0.76-0.90)	5.31e-06	2.23e-05	TRUE	9.52553096393413e-13		0.994896559819021				0.993901674852323
cd8et_ENSG00000262372_rs9303525	cd8et	ENSG00000262372	RP11-669E14.6	chr17:44112679-44113136	rs9303525	chr17:44187257	chr17:43056905-45876022	53.9924490322962	G	A	0.23162	0.238303877041855	1.90285652540734e-13	Rheumatoid arthritis	Wald ratio	1	1.23 (1.13-1.35)	5.31e-06	2.23e-05	TRUE	1.07741962726655e-12		0.963915387170682				0.970077932038695
nk_ENSG00000262372_rs9303525	nk	ENSG00000262372	RP11-669E14.6	chr17:44112679-44113136	rs9303525	chr17:44187257	chr17:43056905-45876022	53.4861730878318	G	A	0.23162	-0.237167	2.45547593531656e-13	Rheumatoid arthritis	Wald ratio	1	0.81 (0.74-0.89)	5.31e-06	2.23e-05	TRUE	1.29087750169815e-12		0.963915387184709
cd8s100b_ENSG00000272273_rs9468830	cd8s100b	ENSG00000272273	XXbac-BPG252P9.10	chr6:30710706-30711369	rs9468830	chr6:30749712	chr6:29737971-30798168	70.2321775403548	G	T	0.28147	-0.273077	4.90211717679633e-17	Rheumatoid arthritis	Wald ratio	1	1.23 (1.14-1.34)	2.31e-07	3.11e-06	TRUE	4.2507491326102597e-16	0.97890573059949
cd4et_ENSG00000149485_rs99780	cd4et	ENSG00000149485	FADS1	chr11:61567099-61596790	rs99780	chr11:61596633	chr11:58780549-62223771	62.2787100833726	T	C	0.336	-0.256486	2.7949751998858404e-15	Rheumatoid arthritis	Wald ratio	1	1.15 (1.06-1.24)	0.00033	0.000456	TRUE	1.1481786904824e-14				0.808982671187225

### Sheet: 9
Table 9: Bulk eQTL → UKB HZ (colocalization-constrained single-SNP MR analysis results; F > 20 & FDR <0.05 & Steiger = true; including colocalization analysis results)
exposure	cell	gene_id	gene_name	gene_pos	SNP	snp_pos	UKB_LD_block	F_statistic	effect_allele.exposure	other_allele.exposure	eaf.exposure	beta.exposure	pval.exposure	outcome	method	nsnp	estimate	formatted_pval	formatted_fdr_pval	steiger_dir	steiger_pval	SuSiE_block	SuSiE_100kb	SuSiE_50kb	SuSiE_10kb	Traditional_ABF_block	Traditional_ABF_100kb	Traditional_ABF_50kb	Traditional_ABF_10kb
ENSG00000172878_rs10165126	bulk	ENSG00000172878	METAP1D	chr2:172864490-172947158	rs10165126	chr2:172820315	chr2:171226245-173138905	81.2308355905512	T	C	0.305987	-0.116075	2.00124380251923e-19	Herpes Zoster (UKB)	Wald ratio	1	0.71 (0.58-0.87)	0.000875	0.001	TRUE	1.40217194190821e-15			0.825761487804075
ENSG00000078018_rs10208979	bulk	ENSG00000078018	MAP2	chr2:210288782-210598842	rs10208979	chr2:210335716	chr2:209941529-212379518	39.6017897338258	G	A	0.603292	0.0764554	3.10992560465683e-10	Herpes Zoster (UKB)	Wald ratio	1	0.57 (0.43-0.76)	0.000103	0.000141	TRUE	3.3250455495001e-07					0.879110421545415	0.879841888598396	0.880136204414816	0.881014361362748
ENSG00000241106_rs1044043	bulk	ENSG00000241106	HLA-DOB	chr6:32780540-32784825	rs1044043	chr6:32793981	chr6:32682664-33236497	1939.80880103917	C	A	0.779502	-0.5929	1e-200	Herpes Zoster (UKB)	Wald ratio	1	1.06 (1.01-1.10)	0.014	0.015	TRUE	1.68418546765499e-192				0.953578649902763
ENSG00000158406_rs10484439	bulk	ENSG00000158406	HIST1H4H	chr6:26281283-26285762	rs10484439	chr6:26309908	chr6:25684587-26791233	250.097723316652	A	G	0.0799123	0.344095	2.4518844538095e-56	Herpes Zoster (UKB)	Wald ratio	1	1.29 (1.17-1.43)	2.52e-07	4.82e-07	TRUE	7.05854750372008e-45		0.839426594291415	0.987063534872403
ENSG00000127870_rs10507353	bulk	ENSG00000127870	RNF6	chr13:26706253-26796791	rs10507353	chr13:26802935	chr13:25784362-27284362	45.6879493576405	A	G	0.504717	-0.0803353	1.38547916756672e-11	Herpes Zoster (UKB)	Wald ratio	1	0.57 (0.44-0.75)	4.42e-05	6.6e-05	TRUE	3.80508596297461e-08							0.832669317382226	0.941613423368874
ENSG00000213780_rs1052693	bulk	ENSG00000213780	GTF2H4	chr6:30875961-30881883	rs1052693	chr6:30876152	chr6:30798168-31571218	52.0367839886515	T	C	0.237867	0.100671	5.3938640990449e-13	Herpes Zoster (UKB)	Wald ratio	1	1.50 (1.13-1.98)	0.005	0.006	TRUE	5.49790255847588e-12				0.92477131064652
ENSG00000236104_rs1059288	bulk	ENSG00000236104	ZBTB22	chr6:33282183-33285719	rs1059288	chr6:33267672	chr6:33236497-35455756	263.741618354068	G	A	0.543669	0.192281	2.56980399540227e-59	Herpes Zoster (UKB)	Wald ratio	1	0.76 (0.68-0.85)	1.63e-06	2.83e-06	TRUE	2.6363281400057e-52		0.97662437420446	0.976628466772152
ENSG00000137331_rs1059612	bulk	ENSG00000137331	IER3	chr6:30710976-30712331	rs1059612	chr6:30708955	chr6:29737971-30798168	469.779781544608	T	C	0.104455	0.41501	3.26587832172333e-104	Herpes Zoster (UKB)	Wald ratio	1	1.24 (1.15-1.33)	4.44e-09	1.16e-08	TRUE	4.53862484423126e-99				0.993672827716055
ENSG00000231925_rs1061783	bulk	ENSG00000231925	TAPBP	chr6:33267471-33282164	rs1061783	chr6:33282628	chr6:33236497-35455756	319.809860640878	T	C	0.525787	0.210798	1.54917328817983e-71	Herpes Zoster (UKB)	Wald ratio	1	0.78 (0.70-0.86)	1.45e-06	2.57e-06	TRUE	1.17055918264718e-63	0.978411884628674	0.979135509114017		0.988717595215864
ENSG00000236104_rs1061783	bulk	ENSG00000236104	ZBTB22	chr6:33282183-33285719	rs1061783	chr6:33282628	chr6:33236497-35455756	286.335736575146	T	C	0.525787	0.199693	3.05562461578771e-64	Herpes Zoster (UKB)	Wald ratio	1	0.77 (0.69-0.86)	1.45e-06	2.57e-06	TRUE	7.41310018365501e-57		0.979134746658558	0.979138458880146	0.991744203660051
ENSG00000241404_rs1061807	bulk	ENSG00000241404	EGFL8	chr6:32132360-32136058	rs1061807	chr6:32136838	chr6:31571218-32682664	79.8774250958889	A	G	0.277902	-0.118424	3.94094160732287e-19	Herpes Zoster (UKB)	Wald ratio	1	1.42 (1.13-1.78)	0.002	0.003	TRUE	2.85553579803164e-17				0.938580075710013
ENSG00000241404_rs1061808	bulk	ENSG00000241404	EGFL8	chr6:32132360-32136058	rs1061808	chr6:32136547	chr6:31571218-32682664	40.9655057549314	G	T	0.622698	-0.0784862	1.54159395973332e-10	Herpes Zoster (UKB)	Wald ratio	1	1.42 (1.07-1.89)	0.014	0.015	TRUE	1.81130418238891e-09				0.992368821652108
ENSG00000167414_rs11083840	bulk	ENSG00000167414	GNG8	chr19:47137333-47137942	rs11083840	chr19:47119910	chr19:46102697-47150082	1513.1366082314	G	T	0.395034	-0.450092	1e-200	Herpes Zoster (UKB)	Wald ratio	1	1.10 (1.05-1.15)	0.000138	0.000184	TRUE	8.00004778759472e-177					0.88086049098313	0.881699820188432	0.881746290655794
ENSG00000160013_rs1126510	bulk	ENSG00000160013	PTGIR	chr19:47123725-47128375	rs1126510	chr19:47123783	chr19:46102697-47150082	1181.73722818772	G	A	0.320053	-0.421317	1e-200	Herpes Zoster (UKB)	Wald ratio	1	1.12 (1.06-1.18)	2.64e-05	4e-05	TRUE	9.84938189804576e-176					0.97375724400816	0.97396595476491	0.973973385734417
ENSG00000213676_rs1150752	bulk	ENSG00000213676	ATF6B	chr6:32065953-32096030	rs1150752	chr6:32064726	chr6:31571218-32682664	191.262736035395	C	T	0.103174	0.268812	1.65234222028612e-43	Herpes Zoster (UKB)	Wald ratio	1	1.52 (1.36-1.71)	5.72e-13	3.1e-12	TRUE	2.79048136921197e-37			0.997965966384338	0.998009945175514
ENSG00000126787_rs11622636	bulk	ENSG00000126787	DLGAP5	chr14:55614830-55658396	rs11622636	chr14:55647840	chr14:55233681-56216880	60.2391813723771	T	C	0.317736	0.0990073	8.38687171248165e-15	Herpes Zoster (UKB)	Wald ratio	1	1.51 (1.20-1.90)	0.000439	0.000522	TRUE	1.66072492085773e-11				0.816989313676796
ENSG00000211893_rs11627594	bulk	ENSG00000211893	IGHG2	chr14:106109389-106111127	rs11627594	chr14:106110914	chr14:105001723-106340358	30.4949536092728	T	G	0.354571	0.0687227	3.20959326485839e-08	Herpes Zoster (UKB)	Wald ratio	1	2.00 (1.46-2.74)	1.62e-05	2.48e-05	TRUE	7.88809610321174e-08					0.958370215207958
ENSG00000159556_rs11634019	bulk	ENSG00000159556	ISL2	chr15:76629065-76634817	rs11634019	chr15:76634680	chr15:76398624-78516053	202.133923923015	C	T	0.296425	0.183983	7.1252482475227e-46	Herpes Zoster (UKB)	Wald ratio	1	1.27 (1.12-1.44)	0.000284	0.000349	TRUE	1.01149192379641e-37		0.814052252499037	0.834146740516101
ENSG00000167191_rs11642898	bulk	ENSG00000167191	GPRC5B	chr16:19868616-19897489	rs11642898	chr16:19650614	chr16:18643607-20150571	36.5527703952087	T	C	0.136176	-0.104784	1.48299606954981e-09	Herpes Zoster (UKB)	Wald ratio	1	1.52 (1.14-2.04)	0.005	0.005	TRUE	2.88494437992379e-07	0.828841911146177
ENSG00000167191_rs11648129	bulk	ENSG00000167191	GPRC5B	chr16:19868616-19897489	rs11648129	chr16:19820694	chr16:18643607-20150571	35.3989490245291	C	T	0.171352	-0.0938601	2.6813900902332e-09	Herpes Zoster (UKB)	Wald ratio	1	1.88 (1.38-2.55)	5.24e-05	7.79e-05	TRUE	2.28259622229611e-06			0.904869746949572
ENSG00000137185_rs116591906	bulk	ENSG00000137185	ZSCAN9	chr6:28192664-28201260	rs116591906	chr6:28583392	chr6:28017819-28917608	229.761351964405	G	A	0.144207	-0.254753	6.64660699071075e-52	Herpes Zoster (UKB)	Wald ratio	1	0.71 (0.64-0.79)	1.01e-10	3.27e-10	TRUE	1.08914013768127e-41	0.99990724283261
ENSG00000137338_rs116591906	bulk	ENSG00000137338	PGBD1	chr6:28249314-28270326	rs116591906	chr6:28583392	chr6:28017819-28917608	98.4149086805002	G	A	0.144207	0.167496	3.38688148563478e-23	Herpes Zoster (UKB)	Wald ratio	1	1.68 (1.44-1.97)	1.01e-10	3.27e-10	TRUE	3.5504825908195e-16	0.99990724280385
ENSG00000187626_rs116591906	bulk	ENSG00000187626	ZKSCAN4	chr6:28212401-28227011	rs116591906	chr6:28583392	chr6:28017819-28917608	58.5428530146544	G	A	0.144207	0.129366	1.98792502104189e-14	Herpes Zoster (UKB)	Wald ratio	1	1.96 (1.60-2.40)	1.01e-10	3.27e-10	TRUE	2.78041564790981e-09	0.99990724283261
ENSG00000189298_rs116591906	bulk	ENSG00000189298	ZKSCAN3	chr6:28317691-28336947	rs116591906	chr6:28583392	chr6:28017819-28917608	199.371116515107	G	A	0.144207	0.23756	2.83595934035676e-45	Herpes Zoster (UKB)	Wald ratio	1	1.44 (1.29-1.61)	1.01e-10	3.27e-10	TRUE	1.15158774218836e-35	0.99990724283261
ENSG00000196812_rs116591906	bulk	ENSG00000196812	ZSCAN16	chr6:28092338-28097860	rs116591906	chr6:28583392	chr6:28017819-28917608	105.168840218274	G	A	0.144207	0.173107	1.11686324778056e-24	Herpes Zoster (UKB)	Wald ratio	1	1.65 (1.42-1.92)	1.01e-10	3.27e-10	TRUE	2.26845994686683e-17	0.999904922500156
ENSG00000197062_rs116591906	bulk	ENSG00000197062	RP5-874C20.3	chr6:28234788-28245974	rs116591906	chr6:28583392	chr6:28017819-28917608	137.651592216154	G	A	0.144207	-0.197821	8.61390345772425e-32	Herpes Zoster (UKB)	Wald ratio	1	0.64 (0.56-0.74)	1.01e-10	3.27e-10	TRUE	2.803368632641e-24	0.999907186486737
ENSG00000204713_rs116591906	bulk	ENSG00000204713	TRIM27	chr6:28870779-28891766	rs116591906	chr6:28583392	chr6:28017819-28917608	59.4011378065092	G	A	0.144207	0.130307	1.28410341217163e-14	Herpes Zoster (UKB)	Wald ratio	1	1.95 (1.59-2.39)	1.01e-10	3.27e-10	TRUE	1.99079366021317e-09	0.999904414380138
ENSG00000204261_rs116827595	bulk	ENSG00000204261	TAPSAR1	chr6:32811863-32814272	rs116827595	chr6:32813768	chr6:32682664-33236497	94.2815392652858	A	G	0.0783489	-0.214389	2.68040241156547e-22	Herpes Zoster (UKB)	Wald ratio	1	0.62 (0.53-0.73)	4.49e-09	1.17e-08	TRUE	1.08800883016139e-19				0.999991872906253
ENSG00000198554_rs11851178	bulk	ENSG00000198554	WDHD1	chr14:55405668-55493823	rs11851178	chr14:55502129	chr14:55233681-56216880	38.8288246225212	G	A	0.37803	0.0763823	4.62285210878894e-10	Herpes Zoster (UKB)	Wald ratio	1	1.76 (1.32-2.35)	0.000125	0.000167	TRUE	4.37234941237583e-07					0.803279030455789	0.819448585209218	0.834680816693902	0.831827440009282
ENSG00000137338_rs11965538	bulk	ENSG00000137338	PGBD1	chr6:28249314-28270326	rs11965538	chr6:28239915	chr6:28017819-28917608	216.686509026732	A	G	0.135253	0.254242	4.75444688525213e-49	Herpes Zoster (UKB)	Wald ratio	1	1.45 (1.30-1.63)	4.8e-11	1.79e-10	TRUE	2.46097332017326e-36		0.94493305206499		0.995390942956783
ENSG00000229390_rs12193208	bulk	ENSG00000229390	MICD	chr6:29938578-29940241	rs12193208	chr6:29937149	chr6:29737971-30798168	370.445610209062	T	G	0.290336	0.249326	1.08968255945618e-82	Herpes Zoster (UKB)	Wald ratio	1	0.61 (0.55-0.67)	7.52e-25	2.62e-23	TRUE	1.96704181320733e-82				0.83429785453274
ENSG00000204622_rs12200176	bulk	ENSG00000204622	HLA-J	chr6:29974360-29977733	rs12200176	chr6:29937148	chr6:29737971-30798168	110.735677640969	C	T	0.294725	-0.136877	6.52829844158617e-26	Herpes Zoster (UKB)	Wald ratio	1	2.49 (2.09-2.96)	7.52e-25	2.62e-23	TRUE	6.13702089895159e-22			0.950657935738574
ENSG00000229390_rs12200176	bulk	ENSG00000229390	MICD	chr6:29938578-29940241	rs12200176	chr6:29937148	chr6:29737971-30798168	811.537594106743	C	T	0.294725	0.361737	1.3212956341866e-178	Herpes Zoster (UKB)	Wald ratio	1	0.71 (0.66-0.76)	7.52e-25	2.62e-23	TRUE	2.82787262213438e-173				0.834573642502102
ENSG00000237669_rs12200176	bulk	ENSG00000237669	HCG4P3	chr6:29973898-29974893	rs12200176	chr6:29937148	chr6:29737971-30798168	88.9522963233793	C	T	0.294725	-0.122771	3.94003427644747e-21	Herpes Zoster (UKB)	Wald ratio	1	2.76 (2.28-3.35)	7.52e-25	2.62e-23	TRUE	1.44768457711161e-17			0.951099205194853
ENSG00000137411_rs1264308	bulk	ENSG00000137411	VARS2	chr6:30876019-30894236	rs1264308	chr6:30879987	chr6:30798168-31571218	484.282094777412	T	C	0.110959	-0.410092	2.33883723865935e-107	Herpes Zoster (UKB)	Wald ratio	1	0.79 (0.73-0.85)	6.46e-11	2.29e-10	TRUE	7.94811325087518e-99		0.961550618249174
ENSG00000214894_rs1264322	bulk	ENSG00000214894	LINC00243	chr6:30766431-30798436	rs1264322	chr6:30857894	chr6:30798168-31571218	724.287215573797	A	G	0.101028	0.518492	1.30918192299938e-159	Herpes Zoster (UKB)	Wald ratio	1	1.21 (1.14-1.28)	5.69e-11	2.06e-10	TRUE	8.35756507167245e-156		0.979862369763578
ENSG00000137312_rs1264350	bulk	ENSG00000137312	FLOT1	chr6:30695486-30710510	rs1264350	chr6:30796545	chr6:29737971-30798168	294.674116277946	C	T	0.119606	0.311651	4.59409530036582e-66	Herpes Zoster (UKB)	Wald ratio	1	1.34 (1.22-1.46)	4.75e-10	1.35e-09	TRUE	1.40634638507379e-59		0.970596185354107
ENSG00000137331_rs1264372	bulk	ENSG00000137331	IER3	chr6:30710976-30712331	rs1264372	chr6:30769726	chr6:29737971-30798168	1060.39009210795	T	C	0.238835	0.43847	1e-200	Herpes Zoster (UKB)	Wald ratio	1	1.23 (1.16-1.30)	1.85e-13	1.09e-12	TRUE	9.63440058186757e-195		0.97093328283166
ENSG00000204528_rs1265096	bulk	ENSG00000204528	PSORS1C3	chr6:31141512-31145676	rs1265096	chr6:31106489	chr6:30798168-31571218	1351.02858231765	A	G	0.0832879	0.756428	1e-200	Herpes Zoster (UKB)	Wald ratio	1	1.15 (1.09-1.21)	5.64e-07	1.05e-06	TRUE	7.29609403359003e-192		0.998287729532363
ENSG00000090266_rs1267637	bulk	ENSG00000090266	NDUFB2	chr7:140390577-140422590	rs1267637	chr7:140473338	chr7:140235210-141226557	813.28767580724	C	A	0.152944	-0.458556	6.77641507610658e-179	Herpes Zoster (UKB)	Wald ratio	1	1.14 (1.06-1.22)	0.000267	0.000332	TRUE	1.68932257606593e-157		0.847255523517121
ENSG00000112763_rs13195509	bulk	ENSG00000112763	BTN2A1	chr6:26458150-26476849	rs13195509	chr6:26463660	chr6:25684587-26791233	145.769603465462	A	G	0.0889123	-0.251189	1.44910548400122e-33	Herpes Zoster (UKB)	Wald ratio	1	0.70 (0.61-0.79)	3.67e-08	8.24e-08	TRUE	6.67363285809049e-25			0.985668337275376	0.999612084352391
ENSG00000228078_rs13203830	bulk	ENSG00000228078	HLA-U	chr6:29901878-29902063	rs13203830	chr6:29908804	chr6:29737971-30798168	900.825079767215	A	G	0.332674	-0.367675	5.06990708274719e-198	Herpes Zoster (UKB)	Wald ratio	1	1.37 (1.29-1.46)	1.28e-22	2.35e-21	TRUE	4.90659796070924e-193				0.99257655014304
ENSG00000187626_rs1419183	bulk	ENSG00000187626	ZKSCAN4	chr6:28212401-28227011	rs1419183	chr6:28242794	chr6:28017819-28917608	618.614707486512	C	A	0.134447	0.424747	1.47231250243274e-136	Herpes Zoster (UKB)	Wald ratio	1	1.25 (1.17-1.34)	5.26e-11	1.95e-10	TRUE	2.21452652051795e-111		0.94797793289301	0.95644759817147
ENSG00000204642_rs1632960	bulk	ENSG00000204642	HLA-F	chr6:29690552-29706305	rs1632960	chr6:29684967	chr6:28917608-29737971	163.852079864505	A	G	0.223043	0.181966	1.62255714050954e-37	Herpes Zoster (UKB)	Wald ratio	1	1.92 (1.68-2.19)	1.26e-22	2.35e-21	TRUE	1.19634067708923e-24				0.983164994875107
ENSG00000180573_rs16891315	bulk	ENSG00000180573	HIST1H2AC	chr6:26124373-26139344	rs16891315	chr6:26111756	chr6:25684587-26791233	38.2446777999427	C	T	0.100362	-0.122331	6.22601266797654e-10	Herpes Zoster (UKB)	Wald ratio	1	0.48 (0.37-0.62)	2.08e-08	5.06e-08	TRUE	5.11504319112739e-06			0.99871103650796
ENSG00000180573_rs16891334	bulk	ENSG00000180573	HIST1H2AC	chr6:26124373-26139344	rs16891334	chr6:26124303	chr6:25684587-26791233	37.7219201439431	C	T	0.0989092	-0.122285	8.1489189821385e-10	Herpes Zoster (UKB)	Wald ratio	1	0.48 (0.37-0.63)	3.42e-08	7.73e-08	TRUE	5.60375963972477e-06				0.999982190683374
ENSG00000180596_rs16891334	bulk	ENSG00000180596	HIST1H2BC	chr6:26115101-26124154	rs16891334	chr6:26124303	chr6:25684587-26791233	25.5097479469073	C	T	0.0989092	0.100605	4.39956764978303e-07	Herpes Zoster (UKB)	Wald ratio	1	2.42 (1.77-3.31)	3.42e-08	7.73e-08	TRUE	0.000292928592788148	0.829883449016342	0.990735955195549	0.99724479131458
ENSG00000197062_rs172329	bulk	ENSG00000197062	RP5-874C20.3	chr6:28234788-28245974	rs172329	chr6:28789266	chr6:28017819-28917608	139.88302831259	C	T	0.130821	-0.207735	2.8041419854537e-32	Herpes Zoster (UKB)	Wald ratio	1	0.62 (0.54-0.70)	5.78e-13	3.1e-12	TRUE	2.38854077684822e-23	0.998589880302326
ENSG00000204305_rs176095	bulk	ENSG00000204305	AGER	chr6:32148745-32152101	rs176095	chr6:32158319	chr6:31571218-32682664	276.703163378722	G	A	0.210883	0.240379	3.79751938971335e-62	Herpes Zoster (UKB)	Wald ratio	1	1.38 (1.25-1.53)	2.91e-10	8.84e-10	TRUE	1.91394054470371e-55				0.997311564202809
ENSG00000187626_rs1778508	bulk	ENSG00000187626	ZKSCAN4	chr6:28212401-28227011	rs1778508	chr6:28229881	chr6:28017819-28917608	617.752465540711	T	C	0.864294	-0.422798	2.25943577022105e-136	Herpes Zoster (UKB)	Wald ratio	1	1.25 (1.17-1.34)	3.59e-11	1.4e-10	TRUE	4.45403168338711e-111				0.985019264399998
ENSG00000197062_rs1778508	bulk	ENSG00000197062	RP5-874C20.3	chr6:28234788-28245974	rs1778508	chr6:28229881	chr6:28017819-28917608	693.997406950429	T	C	0.864294	0.44698	5.8613816451403e-153	Herpes Zoster (UKB)	Wald ratio	1	0.81 (0.76-0.86)	3.59e-11	1.4e-10	TRUE	4.6966783150025e-129		0.955487757934702	0.963143114058608
ENSG00000204304_rs1800625	bulk	ENSG00000204304	PBX2	chr6:32152512-32157963	rs1800625	chr6:32152442	chr6:31571218-32682664	130.585897773196	G	A	0.177119	-0.177355	2.99571159242801e-30	Herpes Zoster (UKB)	Wald ratio	1	0.55 (0.47-0.63)	1.08e-15	8.56e-15	TRUE	1.09029937722086e-24				0.973382937569627
ENSG00000139187_rs1805723	bulk	ENSG00000139187	KLRG1	chr12:9102640-9163356	rs1805723	chr12:9142297	chr12:9031395-10481534	74.8376518308871	C	T	0.43085	-0.103704	5.08744819644689e-18	Herpes Zoster (UKB)	Wald ratio	1	0.69 (0.56-0.85)	0.000419	0.000501	TRUE	6.93528733010144e-14				0.802088249929682
ENSG00000140374_rs1850722	bulk	ENSG00000140374	ETFA	chr15:76507696-76603813	rs1850722	chr15:76571124	chr15:76398624-78516053	2505.09134429516	T	C	0.282791	0.609589	1e-200	Herpes Zoster (UKB)	Wald ratio	1	1.08 (1.04-1.13)	7.16e-05	0.000104	TRUE	3.89203654713781e-176		0.928785323758795
ENSG00000140386_rs1850722	bulk	ENSG00000140386	SCAPER	chr15:76640526-77197785	rs1850722	chr15:76571124	chr15:76398624-78516053	4570.62561310511	T	C	0.282791	0.776559	1e-200	Herpes Zoster (UKB)	Wald ratio	1	1.06 (1.03-1.10)	7.16e-05	0.000104	TRUE	1.42837367083611e-176		0.927016787279293				0.811234825104864
ENSG00000169758_rs1850722	bulk	ENSG00000169758	C15orf27	chr15:76352178-76521462	rs1850722	chr15:76571124	chr15:76398624-78516053	36.5334789078891	T	C	0.282791	-0.0797789	1.49778680403973e-09	Herpes Zoster (UKB)	Wald ratio	1	0.54 (0.40-0.73)	7.16e-05	0.000104	TRUE	1.05718850077259e-06		0.933851611842394	0.939476014169019			0.892158747031667	0.895445154605386
ENSG00000112812_rs202906	bulk	ENSG00000112812	PRSS16	chr6:27215480-27224403	rs202906	chr6:28011652	chr6:26791233-28017819	56.3262132502133	C	T	0.1128	0.140929	6.12350391724775e-14	Herpes Zoster (UKB)	Wald ratio	1	1.83 (1.49-2.26)	1.37e-08	3.4e-08	TRUE	1.47821616333782e-10	0.922593453778588
ENSG00000221988_rs204994	bulk	ENSG00000221988	PPT2	chr6:32121218-32134011	rs204994	chr6:32154998	chr6:31571218-32682664	22.3110459621049	T	C	0.203479	0.0697836	2.31249072747826e-06	Herpes Zoster (UKB)	Wald ratio	1	3.05 (2.15-4.32)	3.34e-10	9.86e-10	TRUE	0.000125619898697302			0.995636579034966
ENSG00000204304_rs204995	bulk	ENSG00000204304	PBX2	chr6:32152512-32157963	rs204995	chr6:32154285	chr6:31571218-32682664	228.539730858197	G	A	0.217506	-0.216377	1.206424088197e-51	Herpes Zoster (UKB)	Wald ratio	1	0.70 (0.63-0.78)	2.97e-10	8.84e-10	TRUE	1.50677927606229e-45		0.988496856607197	0.993681575716492	0.982253394115394
ENSG00000204305_rs204995	bulk	ENSG00000204305	AGER	chr6:32148745-32152101	rs204995	chr6:32154285	chr6:31571218-32682664	368.307048467999	G	A	0.217506	0.273357	4.20242527677319e-82	Herpes Zoster (UKB)	Wald ratio	1	1.33 (1.21-1.45)	2.97e-10	8.84e-10	TRUE	2.62634993667515e-74		0.988528656454055		0.982280120944847
ENSG00000204308_rs204995	bulk	ENSG00000204308	RNF5	chr6:32146131-32151930	rs204995	chr6:32154285	chr6:31571218-32682664	102.440897840798	G	A	0.217506	-0.14551	4.37723637934767e-24	Herpes Zoster (UKB)	Wald ratio	1	0.59 (0.50-0.69)	2.97e-10	8.84e-10	TRUE	2.28061383507123e-20				0.983604553556966
ENSG00000126602_rs2072379	bulk	ENSG00000126602	TRAP1	chr16:3701640-3767598	rs2072379	chr16:3738887	chr16:2764829-4001196	1799.94215221527	T	C	0.689541	0.513994	1e-200	Herpes Zoster (UKB)	Wald ratio	1	1.10 (1.05-1.14)	6.46e-05	9.49e-05	TRUE	7.21559602151108e-188					0.942711757230521	0.943082978331219	0.943100871491449	0.94311006018062
ENSG00000263235_rs2072379	bulk	ENSG00000263235	RP11-461A8.4	chr16:3700637-3701704	rs2072379	chr16:3738887	chr16:2764829-4001196	883.97852521956	T	C	0.689541	0.371049	2.72897778280809e-194	Herpes Zoster (UKB)	Wald ratio	1	1.13 (1.07-1.21)	6.46e-05	9.49e-05	TRUE	6.15713017830775e-185			0.956760404138581		0.942711757230521	0.943092937638084	0.943118258664541
ENSG00000231925_rs2073525	bulk	ENSG00000231925	TAPBP	chr6:33267471-33282164	rs2073525	chr6:33290825	chr6:33236497-35455756	214.321060198873	G	A	0.541347	0.17357	1.5289736466907e-48	Herpes Zoster (UKB)	Wald ratio	1	0.74 (0.66-0.84)	2.21e-06	3.68e-06	TRUE	5.95141714525845e-44	0.96775872010874	0.96862114526679		0.982515442889569
ENSG00000236104_rs2073525	bulk	ENSG00000236104	ZBTB22	chr6:33282183-33285719	rs2073525	chr6:33290825	chr6:33236497-35455756	394.576287192478	G	A	0.541347	0.234041	7.9817845349116e-88	Herpes Zoster (UKB)	Wald ratio	1	0.80 (0.73-0.88)	2.21e-06	3.68e-06	TRUE	1.47257321903669e-81		0.968613996959688	0.968619279766275	0.987797404096211
ENSG00000124549_rs2073529	bulk	ENSG00000124549	BTN2A3P	chr6:26421619-26432611	rs2073529	chr6:26375159	chr6:25684587-26791233	68.2022736363689	G	A	0.106862	0.158724	1.47129581617804e-16	Herpes Zoster (UKB)	Wald ratio	1	1.73 (1.43-2.11)	3.31e-08	7.62e-08	TRUE	1.32471721637659e-11			0.977856330945321
ENSG00000124549_rs2076030	bulk	ENSG00000124549	BTN2A3P	chr6:26421619-26432611	rs2076030	chr6:26426856	chr6:25684587-26791233	55.2122088217477	A	G	0.107919	0.14226	1.07944370998446e-13	Herpes Zoster (UKB)	Wald ratio	1	1.91 (1.54-2.37)	5.4e-09	1.36e-08	TRUE	2.23134007483361e-09				0.999988496635409
ENSG00000204613_rs2157678	bulk	ENSG00000204613	TRIM10	chr6:30119722-30128711	rs2157678	chr6:30128949	chr6:29737971-30798168	193.446097860707	T	G	0.102656	-0.270928	5.47772215655656e-44	Herpes Zoster (UKB)	Wald ratio	1	0.70 (0.62-0.78)	3.89e-10	1.14e-09	TRUE	9.62908264985079e-39				0.990364657690298
ENSG00000204713_rs2230683	bulk	ENSG00000204713	TRIM27	chr6:28870779-28891766	rs2230683	chr6:28891176	chr6:28017819-28917608	47.9803205606223	C	T	0.0864222	-0.146478	4.29239815970471e-12	Herpes Zoster (UKB)	Wald ratio	1	0.50 (0.40-0.62)	6.32e-10	1.79e-09	TRUE	6.50000412440058e-08				0.997631147613821
ENSG00000204516_rs2246626	bulk	ENSG00000204516	MICB	chr6:31462658-31478901	rs2246626	chr6:31479126	chr6:30798168-31571218	627.134041603789	T	C	0.414263	0.296091	2.00909281260872e-138	Herpes Zoster (UKB)	Wald ratio	1	0.70 (0.65-0.76)	4.16e-21	4.82e-20	TRUE	7.46268100497642e-119				0.998067832256886
ENSG00000204482_rs2256974	bulk	ENSG00000204482	LST1	chr6:31553901-31556686	rs2256974	chr6:31555392	chr6:30798168-31571218	192.376942767835	A	C	0.16273	0.22215	9.52138223021411e-44	Herpes Zoster (UKB)	Wald ratio	1	0.67 (0.59-0.76)	1.6e-09	4.39e-09	TRUE	9.45066605143843e-37				0.990916560040515
ENSG00000204308_rs2269423	bulk	ENSG00000204308	RNF5	chr6:32146131-32151930	rs2269423	chr6:32145707	chr6:31571218-32682664	149.192503717377	C	A	0.624589	-0.149362	2.55328915153389e-34	Herpes Zoster (UKB)	Wald ratio	1	1.22 (1.06-1.42)	0.007	0.008	TRUE	4.13603041809963e-32				0.956329783133702
ENSG00000204421_rs2272592	bulk	ENSG00000204421	LY6G6C	chr6:31686425-31689622	rs2272592	chr6:31698352	chr6:31571218-32682664	34.053330024792	C	T	0.830235	-0.0924181	5.32770292020572e-09	Herpes Zoster (UKB)	Wald ratio	1	2.28 (1.70-3.05)	2.98e-08	7.07e-08	TRUE	1.88604594304373e-07				0.999997734631372
ENSG00000213722_rs2272592	bulk	ENSG00000213722	DDAH2	chr6:31694815-31698394	rs2272592	chr6:31698352	chr6:31571218-32682664	615.091009795971	C	T	0.830235	-0.384944	7.87045789695074e-136	Herpes Zoster (UKB)	Wald ratio	1	1.22 (1.14-1.31)	2.98e-08	7.07e-08	TRUE	1.18176884168588e-129		0.995715757032214	0.99956127071284	0.999999999999545
ENSG00000096654_rs2272814	bulk	ENSG00000096654	ZNF184	chr6:27418522-27440897	rs2272814	chr6:27435707	chr6:26791233-28017819	328.331172519462	A	G	0.703409	-0.233419	2.19988510904924e-73	Herpes Zoster (UKB)	Wald ratio	1	0.75 (0.68-0.83)	6.04e-08	1.22e-07	TRUE	9.25918267973636e-59				0.973003581258953
ENSG00000263766_rs2317826	bulk	ENSG00000263766	RP11-580I16.2	chr17:45681226-45726786	rs2317826	chr17:45730899	chr17:43056905-45876022	34.3176089208596	T	C	0.459279	-0.0698925	4.6510392015197e-09	Herpes Zoster (UKB)	Wald ratio	1	1.78 (1.31-2.42)	0.000226	0.000284	TRUE	5.77424129544218e-08				0.86001800118996				0.815482104903499
ENSG00000167191_rs2354584	bulk	ENSG00000167191	GPRC5B	chr16:19868616-19897489	rs2354584	chr16:19778575	chr16:18643607-20150571	34.1546667544153	G	A	0.116743	-0.108193	5.07785154755879e-09	Herpes Zoster (UKB)	Wald ratio	1	1.55 (1.15-2.08)	0.004	0.004	TRUE	8.70452959871002e-07		0.910718639035474
ENSG00000133597_rs2364399	bulk	ENSG00000133597	ADCK2	chr7:140372953-140396061	rs2364399	chr7:140435077	chr7:140235210-141226557	57.0378425143265	G	A	0.148624	-0.126113	4.25990584332205e-14	Herpes Zoster (UKB)	Wald ratio	1	1.58 (1.23-2.03)	0.000351	0.000424	TRUE	1.51344909717438e-10			0.830231080903367
ENSG00000204228_rs2395359	bulk	ENSG00000204228	HSD17B8	chr6:33172419-33174608	rs2395359	chr6:33101724	chr6:32682664-33236497	572.739211094302	A	C	0.693778	-0.302991	1.29121927361355e-126	Herpes Zoster (UKB)	Wald ratio	1	1.21 (1.12-1.30)	8.68e-07	1.58e-06	TRUE	1.68131422269421e-121		0.994339326649688
ENSG00000140374_rs2469548	bulk	ENSG00000140374	ETFA	chr15:76507696-76603813	rs2469548	chr15:76543910	chr15:76398624-78516053	2517.24021151261	C	A	0.71427	-0.608938	1e-200	Herpes Zoster (UKB)	Wald ratio	1	1.08 (1.04-1.13)	7.33e-05	0.000105	TRUE	3.74659665919554e-176		0.927766477437836	0.930373617921117	0.93824919900545
ENSG00000159556_rs2469548	bulk	ENSG00000159556	ISL2	chr15:76629065-76634817	rs2469548	chr15:76543910	chr15:76398624-78516053	176.819437374225	C	A	0.71427	-0.174105	2.39001155148472e-40	Herpes Zoster (UKB)	Wald ratio	1	1.32 (1.15-1.52)	7.33e-05	0.000105	TRUE	1.94679729072908e-32		0.936143340192272
ENSG00000169758_rs2469548	bulk	ENSG00000169758	C15orf27	chr15:76352178-76521462	rs2469548	chr15:76543910	chr15:76398624-78516053	37.2525441080078	C	A	0.71427	0.0803075	1.03580976268194e-09	Herpes Zoster (UKB)	Wald ratio	1	0.55 (0.41-0.74)	7.33e-05	0.000105	TRUE	7.83662865252712e-07		0.932829026133821	0.938533436524454		0.882048750056384
ENSG00000228078_rs2517729	bulk	ENSG00000228078	HLA-U	chr6:29901878-29902063	rs2517729	chr6:29906380	chr6:29737971-30798168	901.406170971608	G	A	0.336946	-0.366614	3.8636697705406e-198	Herpes Zoster (UKB)	Wald ratio	1	1.38 (1.29-1.47)	3.77e-23	7.71e-22	TRUE	1.04907826131592e-191				0.994784108681062
ENSG00000204475_rs2523504	bulk	ENSG00000204475	NCR3	chr6:31556672-31560762	rs2523504	chr6:31510858	chr6:30798168-31571218	181.745544735078	C	T	0.720149	-0.177605	1.99067333898718e-41	Herpes Zoster (UKB)	Wald ratio	1	1.39 (1.22-1.60)	1.87e-06	3.23e-06	TRUE	8.09679165045112e-36			0.989980168936551
ENSG00000204613_rs2523729	bulk	ENSG00000204613	TRIM10	chr6:30119722-30128711	rs2523729	chr6:30137387	chr6:29737971-30798168	110.40731944416	A	G	0.0993765	-0.208269	7.8018931826506e-26	Herpes Zoster (UKB)	Wald ratio	1	0.64 (0.55-0.74)	1.79e-09	4.87e-09	TRUE	6.79641214901268e-23				0.971004774879281
ENSG00000137331_rs2524266	bulk	ENSG00000137331	IER3	chr6:30710976-30712331	rs2524266	chr6:30780568	chr6:29737971-30798168	687.26658120314	T	C	0.105217	0.496633	1.61435855682648e-151	Herpes Zoster (UKB)	Wald ratio	1	1.21 (1.14-1.28)	1.75e-10	5.38e-10	TRUE	5.01709663721345e-142		0.99081111947252
ENSG00000214894_rs2524266	bulk	ENSG00000214894	LINC00243	chr6:30766431-30798436	rs2524266	chr6:30780568	chr6:29737971-30798168	757.747063731908	T	C	0.105217	0.520297	6.91830970918942e-167	Herpes Zoster (UKB)	Wald ratio	1	1.20 (1.14-1.27)	1.75e-10	5.38e-10	TRUE	1.74414255843276e-163		0.993862246975665		0.988719601346527
ENSG00000204642_rs2535240	bulk	ENSG00000204642	HLA-F	chr6:29690552-29706305	rs2535240	chr6:29643877	chr6:28917608-29737971	72.8882973021124	G	A	0.190995	0.128941	1.36804379305693e-17	Herpes Zoster (UKB)	Wald ratio	1	2.36 (1.95-2.85)	6.84e-19	6.8e-18	TRUE	5.58234471888294e-11		1	1
ENSG00000204644_rs2535240	bulk	ENSG00000204644	ZFP57	chr6:29640169-29648887	rs2535240	chr6:29643877	chr6:28917608-29737971	365.562335907818	G	A	0.190995	0.285892	1.56963979202932e-81	Herpes Zoster (UKB)	Wald ratio	1	1.47 (1.35-1.60)	6.84e-19	6.8e-18	TRUE	1.04293582725651e-75				0.999974712307625
ENSG00000204681_rs2535240	bulk	ENSG00000204681	GABBR1	chr6:29523406-29601753	rs2535240	chr6:29643877	chr6:28917608-29737971	275.719987324522	G	A	0.190995	0.249008	6.34892212337703e-62	Herpes Zoster (UKB)	Wald ratio	1	1.56 (1.41-1.72)	6.84e-19	6.8e-18	TRUE	3.65350037813624e-47	0.999999999994259	0.999999999984254	0.999999999998423
ENSG00000214894_rs2535340	bulk	ENSG00000214894	LINC00243	chr6:30766431-30798436	rs2535340	chr6:30838497	chr6:30798168-31571218	721.925709355648	C	T	0.100616	0.518627	4.28548520397444e-159	Herpes Zoster (UKB)	Wald ratio	1	1.21 (1.14-1.28)	5.61e-11	2.06e-10	TRUE	2.84312487667961e-155			0.991924746033224
ENSG00000241106_rs2621332	bulk	ENSG00000241106	HLA-DOB	chr6:32780540-32784825	rs2621332	chr6:32780317	chr6:32682664-33236497	1074.59164093147	A	G	0.717756	-0.417892	1e-200	Herpes Zoster (UKB)	Wald ratio	1	0.94 (0.89-0.99)	0.028	0.03	TRUE	4.75512879584421e-193				0.966101415179998
ENSG00000235821_rs2743951	bulk	ENSG00000235821	IFITM4P	chr6:29718506-29718925	rs2743951	chr6:29709234	chr6:28917608-29737971	1896.1067369943	T	C	0.433328	0.491136	1e-200	Herpes Zoster (UKB)	Wald ratio	1	0.78 (0.75-0.82)	8.66e-28	3.01e-25	TRUE	1.01481452525896e-188				0.999994890076958
ENSG00000211897_rs2753568	bulk	ENSG00000211897	IGHG3	chr14:106235439-106237742	rs2753568	chr14:106250353	chr14:105001723-106340358	33.3525458614966	C	A	0.376371	-0.0709146	7.49669772545538e-09	Herpes Zoster (UKB)	Wald ratio	1	2.08 (1.52-2.84)	4.62e-06	7.3e-06	TRUE	3.21211683127155e-08		0.995586293430695			0.994368104071949	0.994658093984588
ENSG00000253701_rs2753568	bulk	ENSG00000253701	AL928768.3	chr14:106170301-106170939	rs2753568	chr14:106250353	chr14:105001723-106340358	22.3031197745186	C	A	0.376371	-0.0580128	2.28759953712975e-06	Herpes Zoster (UKB)	Wald ratio	1	2.44 (1.67-3.58)	4.62e-06	7.3e-06	TRUE	7.71984035665289e-06					0.982067513899301
ENSG00000253755_rs2753568	bulk	ENSG00000253755	IGHGP	chr14:106130970-106136180	rs2753568	chr14:106250353	chr14:105001723-106340358	160.250618380869	C	A	0.376371	-0.15475	8.87360310778661e-37	Herpes Zoster (UKB)	Wald ratio	1	1.40 (1.21-1.61)	4.62e-06	7.3e-06	TRUE	6.03195948359033e-36					0.994403620867616
ENSG00000197062_rs2799077	bulk	ENSG00000197062	RP5-874C20.3	chr6:28234788-28245974	rs2799077	chr6:28234597	chr6:28017819-28917608	694.193890583708	T	C	0.135706	-0.447038	5.32108259266793e-153	Herpes Zoster (UKB)	Wald ratio	1	0.81 (0.76-0.86)	3.85e-11	1.49e-10	TRUE	4.06163916240935e-129			0.963404318126983	0.99033999492837
ENSG00000164975_rs2804996	bulk	ENSG00000164975	SNAPC3	chr9:15422702-15465951	rs2804996	chr9:15394347	chr9:14836363-16659655	52.2579070100622	T	C	0.91424	0.153376	4.85176771219257e-13	Herpes Zoster (UKB)	Wald ratio	1	2.08 (1.55-2.79)	1.04e-06	1.88e-06	TRUE	8.58869424011771e-09			0.991880880632114
ENSG00000204472_rs2844472	bulk	ENSG00000204472	AIF1	chr6:31582961-31584798	rs2844472	chr6:31589676	chr6:31571218-32682664	357.769176320646	G	A	0.382144	0.228824	8.29468695095271e-80	Herpes Zoster (UKB)	Wald ratio	1	0.68 (0.61-0.75)	8.18e-15	5.57e-14	TRUE	1.37904328167238e-70				0.991784713708843
ENSG00000137404_rs2844704	bulk	ENSG00000137404	NRM	chr6:30655824-30659197	rs2844704	chr6:30706013	chr6:29737971-30798168	21.1195424711123	A	C	0.1553	-0.0754647	4.30675334797328e-06	Herpes Zoster (UKB)	Wald ratio	1	3.22 (2.20-4.72)	1.82e-09	4.92e-09	TRUE	0.00174905426912215			0.999978924752365
ENSG00000204248_rs2855440	bulk	ENSG00000204248	COL11A2	chr6:33130458-33160276	rs2855440	chr6:33138498	chr6:32682664-33236497	64.4243583868144	C	T	0.719828	-0.106142	9.98849369936504e-16	Herpes Zoster (UKB)	Wald ratio	1	1.25 (1.01-1.56)	0.043	0.046	TRUE	3.64824816672722e-14				0.931705201999404
ENSG00000204469_rs2857697	bulk	ENSG00000204469	PRRC2A	chr6:31588497-31605548	rs2857697	chr6:31585219	chr6:31571218-32682664	140.018385383978	T	C	0.400482	0.143038	2.59836405678774e-32	Herpes Zoster (UKB)	Wald ratio	1	0.54 (0.46-0.64)	2.4e-14	1.58e-13	TRUE	8.78940513145525e-27				0.960345140339359
ENSG00000228078_rs2860580	bulk	ENSG00000228078	HLA-U	chr6:29901878-29902063	rs2860580	chr6:29906691	chr6:29737971-30798168	390.674687969061	G	A	0.56899	-0.234386	5.37650433122262e-87	Herpes Zoster (UKB)	Wald ratio	1	1.41 (1.29-1.55)	1.3e-13	8.1e-13	TRUE	9.45189428173026e-82				0.999927918411717
ENSG00000228078_rs28749124	bulk	ENSG00000228078	HLA-U	chr6:29901878-29902063	rs28749124	chr6:29907565	chr6:29737971-30798168	250.797602278443	T	C	0.328605	-0.199048	1.45579425100665e-56	Herpes Zoster (UKB)	Wald ratio	1	1.78 (1.58-2.00)	1.99e-22	3.46e-21	TRUE	2.763350125384e-54				0.989897765922342
ENSG00000232629_rs28986371	bulk	ENSG00000232629	HLA-DQB2	chr6:32723875-32731311	rs28986371	chr6:32752006	chr6:32682664-33236497	161.138507166402	T	C	0.0776596	-0.280754	6.16027358327238e-37	Herpes Zoster (UKB)	Wald ratio	1	1.29 (1.10-1.51)	0.002	0.002	TRUE	5.34501549090474e-35			0.933715062798038
ENSG00000003137_rs2901091	bulk	ENSG00000003137	CYP26B1	chr2:72356367-72375167	rs2901091	chr2:72382928	chr2:70755198-73174848	21.6395928177068	C	T	0.0551792	-0.121168	3.28730499772437e-06	Herpes Zoster (UKB)	Wald ratio	1	0.49 (0.34-0.71)	0.000122	0.000163	TRUE	0.000406255828180106				0.910574451211081
ENSG00000204516_rs2904783	bulk	ENSG00000204516	MICB	chr6:31462658-31478901	rs2904783	chr6:31459972	chr6:30798168-31571218	22.0528747141174	T	C	0.644952	-0.0583689	2.64789036911791e-06	Herpes Zoster (UKB)	Wald ratio	1	0.52 (0.35-0.75)	0.000607	0.000706	TRUE	2.7634414371677e-05				0.857436104174788
ENSG00000204681_rs29218	bulk	ENSG00000204681	GABBR1	chr6:29523406-29601753	rs29218	chr6:29607429	chr6:28917608-29737971	420.136241552076	G	A	0.207909	0.296254	2.24336531035553e-93	Herpes Zoster (UKB)	Wald ratio	1	1.46 (1.34-1.59)	1.66e-18	1.6e-17	TRUE	3.1155968418561e-72				0.999926162248515
ENSG00000140386_rs2957614	bulk	ENSG00000140386	SCAPER	chr15:76640526-77197785	rs2957614	chr15:76696635	chr15:76398624-78516053	7055.49962351151	T	C	0.662697	-0.863425	1e-200	Herpes Zoster (UKB)	Wald ratio	1	1.05 (1.02-1.08)	0.000194	0.000251	TRUE	2.1452149761476e-177				0.863731078991293				0.825096190849808
ENSG00000227507_rs3093553	bulk	ENSG00000227507	LTB	chr6:31548302-31550299	rs3093553	chr6:31549556	chr6:30798168-31571218	59.851267591348	G	T	0.0599257	0.19362	1.01321124241273e-14	Herpes Zoster (UKB)	Wald ratio	1	1.40 (1.13-1.75)	0.003	0.003	TRUE	1.81389637988552e-13			0.995453832283412	0.85612982472831
ENSG00000204482_rs3093664	bulk	ENSG00000204482	LST1	chr6:31553901-31556686	rs3093664	chr6:31544642	chr6:30798168-31571218	38.0557651007126	G	A	0.0747246	-0.139458	6.84636422842291e-10	Herpes Zoster (UKB)	Wald ratio	1	0.58 (0.43-0.76)	0.000121	0.000163	TRUE	3.45277426910362e-08				0.999287856056228
ENSG00000232810_rs3093982	bulk	ENSG00000232810	TNF	chr6:31543344-31546113	rs3093982	chr6:31497244	chr6:30798168-31571218	236.920091670155	G	A	0.847872	-0.253009	1.77378100569433e-53	Herpes Zoster (UKB)	Wald ratio	1	1.35 (1.21-1.50)	4.84e-08	1.03e-07	TRUE	3.26597431749844e-49			0.963962430813266
ENSG00000232810_rs3093983	bulk	ENSG00000232810	TNF	chr6:31543344-31546113	rs3093983	chr6:31496925	chr6:30798168-31571218	250.95317247405	A	G	0.826843	-0.247035	1.54170045294957e-56	Herpes Zoster (UKB)	Wald ratio	1	1.34 (1.20-1.49)	7.84e-08	1.56e-07	TRUE	2.87332621460866e-52			0.959692653105219
ENSG00000204681_rs3095266	bulk	ENSG00000204681	GABBR1	chr6:29523406-29601753	rs3095266	chr6:29607047	chr6:28917608-29737971	422.987581373351	A	G	0.197638	0.302895	5.40007759066591e-94	Herpes Zoster (UKB)	Wald ratio	1	1.42 (1.31-1.54)	1.84e-16	1.6e-15	TRUE	1.29018651546365e-73				0.948597448579019
ENSG00000137331_rs3095328	bulk	ENSG00000137331	IER3	chr6:30710976-30712331	rs3095328	chr6:30723781	chr6:29737971-30798168	715.348809421491	A	G	0.10834	0.499721	1.25602996369484e-157	Herpes Zoster (UKB)	Wald ratio	1	1.19 (1.13-1.27)	4.37e-09	1.16e-08	TRUE	7.19232548781999e-149		0.923072180112069
ENSG00000137312_rs3095336	bulk	ENSG00000137312	FLOT1	chr6:30695486-30710510	rs3095336	chr6:30738446	chr6:29737971-30798168	588.868716087843	A	G	0.115513	0.442763	4.10204102986606e-130	Herpes Zoster (UKB)	Wald ratio	1	1.20 (1.12-1.28)	5.68e-08	1.17e-07	TRUE	2.40492059772014e-122			0.899273424944227
ENSG00000137331_rs3095336	bulk	ENSG00000137331	IER3	chr6:30710976-30712331	rs3095336	chr6:30738446	chr6:29737971-30798168	795.12174025709	A	G	0.115513	0.510922	5.62341325190349e-175	Herpes Zoster (UKB)	Wald ratio	1	1.17 (1.11-1.24)	5.68e-08	1.17e-07	TRUE	1.37712153186916e-166			0.92216091536868
ENSG00000204438_rs3101018	bulk	ENSG00000204438	GPANK1	chr6:31629006-31634060	rs3101018	chr6:31705864	chr6:31571218-32682664	113.684454223261	T	C	0.10203	-0.20885	1.49692485676004e-26	Herpes Zoster (UKB)	Wald ratio	1	0.59 (0.51-0.69)	2.72e-12	1.3e-11	TRUE	7.63385164685243e-23		0.969060368506907
ENSG00000204421_rs3117572	bulk	ENSG00000204421	LY6G6C	chr6:31686425-31689622	rs3117572	chr6:31717692	chr6:31571218-32682664	37.4214092322181	G	A	0.829779	-0.0967575	9.48767937947035e-10	Herpes Zoster (UKB)	Wald ratio	1	2.11 (1.60-2.79)	1.11e-07	2.18e-07	TRUE	1.44342851288555e-07		0.988304126075559	0.995196902315144
ENSG00000240053_rs3117572	bulk	ENSG00000240053	LY6G5B	chr6:31637944-31641553	rs3117572	chr6:31717692	chr6:31571218-32682664	276.736073901983	G	A	0.829779	-0.260923	3.77224594184861e-62	Herpes Zoster (UKB)	Wald ratio	1	1.32 (1.19-1.46)	1.11e-07	2.18e-07	TRUE	2.88378919473278e-55		0.991082202432182
ENSG00000204713_rs3118370	bulk	ENSG00000204713	TRIM27	chr6:28870779-28891766	rs3118370	chr6:28833101	chr6:28017819-28917608	60.1533010744695	G	T	0.086687	-0.163713	8.75185270884335e-15	Herpes Zoster (UKB)	Wald ratio	1	0.53 (0.44-0.65)	4.19e-10	1.21e-09	TRUE	5.77171518469242e-10			0.977765793759627
ENSG00000137312_rs3129972	bulk	ENSG00000137312	FLOT1	chr6:30695486-30710510	rs3129972	chr6:30717258	chr6:29737971-30798168	394.627647681599	T	C	0.101268	0.386622	7.5196910886526e-88	Herpes Zoster (UKB)	Wald ratio	1	1.25 (1.15-1.35)	3.27e-08	7.58e-08	TRUE	3.41617918610732e-83				0.968139674240634
ENSG00000137331_rs3129972	bulk	ENSG00000137331	IER3	chr6:30710976-30712331	rs3129972	chr6:30717258	chr6:29737971-30798168	482.932514090227	T	C	0.101268	0.4264	4.45656248397504e-107	Herpes Zoster (UKB)	Wald ratio	1	1.22 (1.14-1.31)	3.27e-08	7.58e-08	TRUE	2.99033252817078e-102				0.969394758387293
ENSG00000214894_rs3129972	bulk	ENSG00000214894	LINC00243	chr6:30766431-30798436	rs3129972	chr6:30717258	chr6:29737971-30798168	690.811882347453	T	C	0.101268	0.506408	2.5234807724805e-152	Herpes Zoster (UKB)	Wald ratio	1	1.18 (1.11-1.25)	3.27e-08	7.58e-08	TRUE	2.01180743084372e-149		0.818484128032682
ENSG00000137331_rs3129973	bulk	ENSG00000137331	IER3	chr6:30710976-30712331	rs3129973	chr6:30721143	chr6:29737971-30798168	678.080070598491	T	C	0.110881	0.482216	1.60694125301284e-149	Herpes Zoster (UKB)	Wald ratio	1	1.20 (1.13-1.27)	5.01e-09	1.28e-08	TRUE	8.0299452487045e-141				0.995532459984976
ENSG00000204209_rs3130018	bulk	ENSG00000204209	DAXX	chr6:33286335-33297046	rs3130018	chr6:33290402	chr6:33236497-35455756	357.540853651223	A	G	0.511202	-0.222365	9.25763385120818e-80	Herpes Zoster (UKB)	Wald ratio	1	1.26 (1.14-1.39)	2.68e-06	4.33e-06	TRUE	7.96756686751326e-74				0.983516434911737
ENSG00000236104_rs3130018	bulk	ENSG00000236104	ZBTB22	chr6:33282183-33285719	rs3130018	chr6:33290402	chr6:33236497-35455756	405.610712055337	A	G	0.511202	0.236449	3.15064883297242e-90	Herpes Zoster (UKB)	Wald ratio	1	0.81 (0.74-0.88)	2.68e-06	4.33e-06	TRUE	6.34280264450975e-84	0.97163612988094	0.962498150364655	0.962504319712602	0.985134038359773
ENSG00000213760_rs3130057	bulk	ENSG00000213760	ATP6V1G2	chr6:31512239-31516204	rs3130057	chr6:31504587	chr6:30798168-31571218	786.800530268446	T	G	0.827198	0.429823	3.49140315478591e-173	Herpes Zoster (UKB)	Wald ratio	1	0.84 (0.79-0.89)	3.97e-08	8.7e-08	TRUE	1.43081048782362e-167				0.990860474119924
ENSG00000232810_rs3130057	bulk	ENSG00000232810	TNF	chr6:31543344-31546113	rs3130057	chr6:31504587	chr6:30798168-31571218	251.208212436925	T	G	0.827198	-0.247358	1.35737548089821e-56	Herpes Zoster (UKB)	Wald ratio	1	1.35 (1.21-1.50)	3.97e-08	8.7e-08	TRUE	3.45805202025472e-52			0.98245888245641
ENSG00000231925_rs3130099	bulk	ENSG00000231925	TAPBP	chr6:33267471-33282164	rs3130099	chr6:33282181	chr6:33236497-35455756	325.972054338504	G	A	0.518516	0.212635	7.07619838359793e-73	Herpes Zoster (UKB)	Wald ratio	1	0.78 (0.71-0.87)	2.06e-06	3.53e-06	TRUE	5.32845777673833e-65			0.970665888800955
ENSG00000204209_rs3130267	bulk	ENSG00000204209	DAXX	chr6:33286335-33297046	rs3130267	chr6:33306794	chr6:33236497-35455756	361.080958015115	G	T	0.538213	-0.224033	1.57434532914296e-80	Herpes Zoster (UKB)	Wald ratio	1	1.26 (1.14-1.38)	2.44e-06	3.99e-06	TRUE	1.67689244106663e-74				0.984695528362811
ENSG00000204209_rs3130268	bulk	ENSG00000204209	DAXX	chr6:33286335-33297046	rs3130268	chr6:33307400	chr6:33236497-35455756	321.869996778479	G	T	0.508042	-0.211217	5.44377290906649e-72	Herpes Zoster (UKB)	Wald ratio	1	1.27 (1.15-1.40)	4.46e-06	7.15e-06	TRUE	7.96457348885005e-67			0.940412301603107
ENSG00000236104_rs3130268	bulk	ENSG00000236104	ZBTB22	chr6:33282183-33285719	rs3130268	chr6:33307400	chr6:33236497-35455756	355.183707462369	G	T	0.508042	0.221624	3.00607630262819e-79	Herpes Zoster (UKB)	Wald ratio	1	0.80 (0.72-0.88)	4.46e-06	7.15e-06	TRUE	7.72259460935474e-74		0.940403659915482	0.940412888980409
ENSG00000236104_rs3130270	bulk	ENSG00000236104	ZBTB22	chr6:33282183-33285719	rs3130270	chr6:33308221	chr6:33236497-35455756	398.199450978834	G	A	0.524032	0.23455	1.29270670080678e-88	Herpes Zoster (UKB)	Wald ratio	1	0.80 (0.73-0.88)	2.36e-06	3.87e-06	TRUE	2.74325227790418e-82		0.966715547231564	0.966721107212559
ENSG00000221988_rs3130347	bulk	ENSG00000221988	PPT2	chr6:32121218-32134011	rs3130347	chr6:32134656	chr6:31571218-32682664	123.645952773361	C	T	0.201297	0.164354	9.93802305681116e-29	Herpes Zoster (UKB)	Wald ratio	1	1.77 (1.52-2.05)	1.53e-13	9.36e-13	TRUE	1.05099383354928e-23				0.993280602587279
ENSG00000137312_rs3130673	bulk	ENSG00000137312	FLOT1	chr6:30695486-30710510	rs3130673	chr6:30746519	chr6:29737971-30798168	422.836512785957	T	G	0.112772	0.381319	5.42125705087954e-94	Herpes Zoster (UKB)	Wald ratio	1	1.23 (1.14-1.33)	6e-08	1.22e-07	TRUE	2.36211197803453e-89			0.895002364078085
ENSG00000204387_rs3130679	bulk	ENSG00000204387	C6orf48	chr6:31802385-31807541	rs3130679	chr6:31807540	chr6:31571218-32682664	27.8420033271754	G	A	0.0979049	-0.105582	1.31029776428459e-07	Herpes Zoster (UKB)	Wald ratio	1	0.35 (0.26-0.47)	2.56e-12	1.26e-11	TRUE	1.81262714027175e-05				0.996421863844106
ENSG00000137331_rs3131050	bulk	ENSG00000137331	IER3	chr6:30710976-30712331	rs3131050	chr6:30760025	chr6:29737971-30798168	799.889321205798	C	T	0.115895	0.511634	5.14043651582441e-176	Herpes Zoster (UKB)	Wald ratio	1	1.17 (1.11-1.24)	4.81e-08	1.03e-07	TRUE	1.4246260540819e-167			0.932562367235536
ENSG00000221988_rs3131283	bulk	ENSG00000221988	PPT2	chr6:32121218-32134011	rs3131283	chr6:32119898	chr6:31571218-32682664	45.8290518933711	C	T	0.864867	-0.117681	1.28439912195265e-11	Herpes Zoster (UKB)	Wald ratio	1	1.58 (1.22-2.04)	0.000469	0.000551	TRUE	4.38077890385976e-10				0.988511037140089
ENSG00000213760_rs3131628	bulk	ENSG00000213760	ATP6V1G2	chr6:31512239-31516204	rs3131628	chr6:31502767	chr6:30798168-31571218	788.501736472421	T	C	0.826677	0.429751	1.485935642287e-173	Herpes Zoster (UKB)	Wald ratio	1	0.84 (0.79-0.89)	3.97e-08	8.7e-08	TRUE	6.0283764656579e-168				0.990968460011041
ENSG00000227507_rs3131628	bulk	ENSG00000227507	LTB	chr6:31548302-31550299	rs3131628	chr6:31502767	chr6:30798168-31571218	43.7048596142731	T	C	0.826677	-0.103805	3.79140344183306e-11	Herpes Zoster (UKB)	Wald ratio	1	2.05 (1.59-2.64)	3.97e-08	8.7e-08	TRUE	2.44178860456275e-09			0.987457998916063
ENSG00000204438_rs3132449	bulk	ENSG00000204438	GPANK1	chr6:31629006-31634060	rs3132449	chr6:31626013	chr6:31571218-32682664	104.234315704138	T	C	0.104198	-0.198183	1.77418948089016e-24	Herpes Zoster (UKB)	Wald ratio	1	0.57 (0.49-0.67)	2.16e-12	1.09e-11	TRUE	4.28077796378914e-20			0.9932562270197	0.995558339495111
ENSG00000204428_rs3132450	bulk	ENSG00000204428	LY6G5C	chr6:31644461-31651817	rs3132450	chr6:31596138	chr6:31571218-32682664	45.6354535898416	G	A	0.0917066	0.139102	1.41840417200085e-11	Herpes Zoster (UKB)	Wald ratio	1	2.21 (1.77-2.76)	1.76e-12	9.12e-12	TRUE	9.12475913772489e-09		0.970781095626934	0.995082347020471
ENSG00000243753_rs3132634	bulk	ENSG00000243753	HLA-L	chr6:30227361-30260791	rs3132634	chr6:30343272	chr6:29737971-30798168	170.96475566564	C	A	0.102563	-0.25503	4.35211136623977e-39	Herpes Zoster (UKB)	Wald ratio	1	0.67 (0.59-0.75)	4.79e-11	1.79e-10	TRUE	1.34037516535073e-35		0.977620083759637
ENSG00000204305_rs3134605	bulk	ENSG00000204305	AGER	chr6:32148745-32152101	rs3134605	chr6:32159956	chr6:31571218-32682664	167.419678375289	C	T	0.220501	0.184682	2.65521687787268e-38	Herpes Zoster (UKB)	Wald ratio	1	1.75 (1.53-2.01)	1.01e-15	8.14e-15	TRUE	5.70185395460995e-32				0.982858346439492
ENSG00000204314_rs3134608	bulk	ENSG00000204314	PRRT1	chr6:32116136-32122150	rs3134608	chr6:32117971	chr6:31571218-32682664	92.3217242267428	G	T	0.201735	0.142058	7.29793515214447e-22	Herpes Zoster (UKB)	Wald ratio	1	1.93 (1.62-2.30)	1.58e-13	9.45e-13	TRUE	1.40103114783923e-17				0.99862011552516
ENSG00000204305_rs3134943	bulk	ENSG00000204305	AGER	chr6:32148745-32152101	rs3134943	chr6:32147761	chr6:31571218-32682664	91.0570100563034	C	T	0.861446	0.163882	1.3797487205075e-21	Herpes Zoster (UKB)	Wald ratio	1	0.71 (0.60-0.86)	0.000278	0.000345	TRUE	2.84406969247834e-19				0.991343714297283
ENSG00000221988_rs3134950	bulk	ENSG00000221988	PPT2	chr6:32121218-32134011	rs3134950	chr6:32127477	chr6:31571218-32682664	32.3467354629884	A	C	0.622509	-0.0697571	1.28540504467149e-08	Herpes Zoster (UKB)	Wald ratio	1	1.47 (1.07-2.02)	0.017	0.018	TRUE	1.05510236461984e-07				0.978075485371103
ENSG00000204209_rs3135405	bulk	ENSG00000204209	DAXX	chr6:33286335-33297046	rs3135405	chr6:33311242	chr6:33236497-35455756	377.479852939545	G	A	0.52479	-0.228547	4.22085079179884e-84	Herpes Zoster (UKB)	Wald ratio	1	1.26 (1.15-1.38)	1.33e-06	2.41e-06	TRUE	8.27445771141844e-78	0.977996633071753	0.978784698187328	0.979974319014347
ENSG00000228078_rs35158227	bulk	ENSG00000228078	HLA-U	chr6:29901878-29902063	rs35158227	chr6:29909999	chr6:29737971-30798168	194.902086972139	T	C	0.110612	0.263168	2.5852348395622e-44	Herpes Zoster (UKB)	Wald ratio	1	1.41 (1.23-1.62)	6.95e-07	1.27e-06	TRUE	1.65686563255425e-41				0.999389415999288
ENSG00000237669_rs356954	bulk	ENSG00000237669	HCG4P3	chr6:29973898-29974893	rs356954	chr6:29983538	chr6:29737971-30798168	1192.56362274314	C	T	0.278523	0.440384	1e-200	Herpes Zoster (UKB)	Wald ratio	1	1.29 (1.22-1.36)	1.94e-21	2.41e-20	TRUE	7.21930184719647e-195				0.99801857524529
ENSG00000204622_rs356967	bulk	ENSG00000204622	HLA-J	chr6:29974360-29977733	rs356967	chr6:29973910	chr6:29737971-30798168	195.568525123774	A	G	0.283873	0.183382	1.84544029859371e-44	Herpes Zoster (UKB)	Wald ratio	1	1.84 (1.62-2.09)	2.02e-21	2.42e-20	TRUE	3.47405131695824e-39				0.997952633308213
ENSG00000249709_rs3745651	bulk	ENSG00000249709	ZNF564	chr19:12636184-12662356	rs3745651	chr19:12692001	chr19:11284028-13471127	36.8373016649793	A	G	0.487449	0.0721817	1.28070763913231e-09	Herpes Zoster (UKB)	Wald ratio	1	0.57 (0.42-0.77)	0.000214	0.000273	TRUE	5.59869394695839e-08			0.813899440666084		0.805686940178096	0.80768914400247	0.808224274594208
ENSG00000140386_rs3765115	bulk	ENSG00000140386	SCAPER	chr15:76640526-77197785	rs3765115	chr15:76673716	chr15:76398624-78516053	7195.35988973149	C	T	0.338494	0.868327	1e-200	Herpes Zoster (UKB)	Wald ratio	1	1.05 (1.02-1.08)	0.000219	0.000276	TRUE	2.0125219167267e-177					0.801356938931898
ENSG00000159556_rs3765115	bulk	ENSG00000159556	ISL2	chr15:76629065-76634817	rs3765115	chr15:76673716	chr15:76398624-78516053	548.329604550035	C	T	0.338494	0.288975	2.85759054337497e-121	Herpes Zoster (UKB)	Wald ratio	1	1.16 (1.07-1.25)	0.000219	0.000276	TRUE	8.5009720328335e-105			0.863203848475114
ENSG00000140374_rs3784449	bulk	ENSG00000140374	ETFA	chr15:76507696-76603813	rs3784449	chr15:76517048	chr15:76398624-78516053	2531.15	A	G	0.28532	0.610628	1e-200	Herpes Zoster (UKB)	Wald ratio	1	1.08 (1.04-1.12)	0.000149	0.000196	TRUE	1.07135341070568e-176			0.87580124939614
ENSG00000169758_rs3784449	bulk	ENSG00000169758	C15orf27	chr15:76352178-76521462	rs3784449	chr15:76517048	chr15:76398624-78516053	36.9929705878467	A	G	0.28532	-0.0800625	1.18249687038311e-09	Herpes Zoster (UKB)	Wald ratio	1	0.56 (0.42-0.76)	0.000149	0.000196	TRUE	6.99217291633388e-07				0.908793017630266				0.887065228806987
ENSG00000228223_rs3799383	bulk	ENSG00000228223	HCG11	chr6:26522076-26526807	rs3799383	chr6:26510748	chr6:25684587-26791233	197.458185611476	T	C	0.117798	-0.257679	7.23935710242298e-45	Herpes Zoster (UKB)	Wald ratio	1	0.73 (0.65-0.83)	3.08e-07	5.79e-07	TRUE	6.8376818565002e-41		0.886859296159169	0.985653411344306
ENSG00000261353_rs3799383	bulk	ENSG00000261353	CTA-14H9.5	chr6:26527291-26527632	rs3799383	chr6:26510748	chr6:25684587-26791233	55.3541331789895	T	C	0.117798	-0.137118	9.96322641954418e-14	Herpes Zoster (UKB)	Wald ratio	1	0.56 (0.45-0.70)	3.08e-07	5.79e-07	TRUE	7.60683432608015e-12			0.985699606668604
ENSG00000103550_rs3829539	bulk	ENSG00000103550	KNOP1	chr16:19714902-19729557	rs3829539	chr16:19722366	chr16:18643607-20150571	967.97055392871	C	T	0.176049	0.470352	1e-200	Herpes Zoster (UKB)	Wald ratio	1	0.88 (0.83-0.93)	2.1e-05	3.2e-05	TRUE	5.23420323609265e-182	0.954115785346752	0.955039419568296	0.959079834045339	0.972009884772678	0.967503475473455	0.96785534137753	0.969814676038314	0.976324392862068
ENSG00000204338_rs389884	bulk	ENSG00000204338	CYP21A1P	chr6:31973413-31976228	rs389884	chr6:31940897	chr6:31571218-32682664	585.13618919655	G	A	0.103295	-0.463649	2.47742205763332e-129	Herpes Zoster (UKB)	Wald ratio	1	0.78 (0.73-0.84)	4.19e-13	2.32e-12	TRUE	5.87669523076291e-124			0.800267129253389
ENSG00000248290_rs389884	bulk	ENSG00000248290	TNXA	chr6:31976391-31980249	rs389884	chr6:31940897	chr6:31571218-32682664	251.291060403529	G	A	0.103295	-0.307378	1.25371840068012e-56	Herpes Zoster (UKB)	Wald ratio	1	0.69 (0.62-0.76)	4.19e-13	2.32e-12	TRUE	6.47030733929264e-53			0.805781420411268
ENSG00000204625_rs4248143	bulk	ENSG00000204625	HCG9	chr6:29942889-29946183	rs4248143	chr6:29935891	chr6:29737971-30798168	129.31794067153	T	C	0.293538	0.147976	5.64676871616536e-30	Herpes Zoster (UKB)	Wald ratio	1	0.43 (0.37-0.51)	6.05e-24	1.45e-22	TRUE	2.13474845084893e-24				0.902817981290883
ENSG00000231852_rs431204	bulk	ENSG00000231852	CYP21A2	chr6:32006042-32009447	rs431204	chr6:32005267	chr6:31571218-32682664	901.419834927704	T	C	0.0991964	0.579677	4.00866717627311e-198	Herpes Zoster (UKB)	Wald ratio	1	1.21 (1.15-1.27)	1.08e-12	5.68e-12	TRUE	1.59340761458357e-192			0.999998380331267
ENSG00000140386_rs437131	bulk	ENSG00000140386	SCAPER	chr15:76640526-77197785	rs437131	chr15:76781051	chr15:76398624-78516053	7068.55014294497	T	C	0.651058	-0.856984	1e-200	Herpes Zoster (UKB)	Wald ratio	1	1.05 (1.02-1.08)	0.000208	0.000266	TRUE	2.2065685942153e-177			0.851463993329922				0.822298871248372
ENSG00000229390_rs4538750	bulk	ENSG00000229390	MICD	chr6:29938578-29940241	rs4538750	chr6:29935576	chr6:29737971-30798168	838.097944640591	A	G	0.299243	0.365669	2.21309470960563e-184	Herpes Zoster (UKB)	Wald ratio	1	0.71 (0.67-0.76)	6.1e-25	2.62e-23	TRUE	6.37827714499484e-179				0.856356504712963
ENSG00000223501_rs455567	bulk	ENSG00000223501	VPS52	chr6:33218049-33239824	rs455567	chr6:33252115	chr6:33236497-35455756	21.7943357542086	A	G	0.541386	-0.0557258	3.02670434355079e-06	Herpes Zoster (UKB)	Wald ratio	1	2.53 (1.72-3.72)	2.1e-06	3.57e-06	TRUE	6.67200684363969e-05			0.980371499150968
ENSG00000235863_rs455567	bulk	ENSG00000235863	B3GALT4	chr6:33244917-33252609	rs455567	chr6:33252115	chr6:33236497-35455756	23.1806352863181	A	G	0.541386	-0.0574679	1.47051683219194e-06	Herpes Zoster (UKB)	Wald ratio	1	2.46 (1.70-3.57)	2.1e-06	3.57e-06	TRUE	3.58608503148601e-05			0.974496802080646	0.985825832456615
ENSG00000236104_rs456261	bulk	ENSG00000236104	ZBTB22	chr6:33282183-33285719	rs456261	chr6:33258443	chr6:33236497-35455756	393.223601320527	A	G	0.527008	0.233191	1.56386766451139e-87	Herpes Zoster (UKB)	Wald ratio	1	0.80 (0.73-0.88)	1.59e-06	2.8e-06	TRUE	3.73203215545807e-81		0.977115426294616	0.97711944475266
ENSG00000232940_rs457565	bulk	ENSG00000232940	HCG25	chr6:33217311-33222766	rs457565	chr6:33215904	chr6:32682664-33236497	50.9147749493809	A	G	0.375349	-0.0875685	9.52576799855459e-13	Herpes Zoster (UKB)	Wald ratio	1	0.65 (0.50-0.84)	0.000857	0.000994	TRUE	1.15636567888478e-11		0.98239125902231	0.941226302163057
ENSG00000146109_rs4634439	bulk	ENSG00000146109	ABT1	chr6:26597180-26600278	rs4634439	chr6:26598004	chr6:25684587-26791233	36.9513927273351	G	A	0.110959	0.115045	1.21090479795924e-09	Herpes Zoster (UKB)	Wald ratio	1	2.03 (1.55-2.66)	2.38e-07	4.59e-07	TRUE	2.52322379124384e-06			0.996999317923103	0.997717789720947
ENSG00000223501_rs464865	bulk	ENSG00000223501	VPS52	chr6:33218049-33239824	rs464865	chr6:33257186	chr6:33236497-35455756	21.0693942907687	G	A	0.541427	-0.054793	4.41967159328491e-06	Herpes Zoster (UKB)	Wald ratio	1	2.57 (1.74-3.79)	2.24e-06	3.69e-06	TRUE	9.16454333371331e-05			0.979381703021865
ENSG00000236104_rs464865	bulk	ENSG00000236104	ZBTB22	chr6:33282183-33285719	rs464865	chr6:33257186	chr6:33236497-35455756	382.701782660911	G	A	0.541427	0.23059	3.06196343369071e-85	Herpes Zoster (UKB)	Wald ratio	1	0.80 (0.73-0.88)	2.24e-06	3.69e-06	TRUE	5.06949910503334e-79		0.968286887695758	0.968292152589951
ENSG00000197279_rs4713135	bulk	ENSG00000197279	ZNF165	chr6:28048753-28057341	rs4713135	chr6:28039586	chr6:28017819-28917608	96.0320091647645	A	G	0.199688	0.145408	1.12797636558815e-22	Herpes Zoster (UKB)	Wald ratio	1	1.58 (1.33-1.87)	1.68e-07	3.24e-07	TRUE	3.6410353392309e-16				0.813688362232948
ENSG00000197279_rs4713139	bulk	ENSG00000197279	ZNF165	chr6:28048753-28057341	rs4713139	chr6:28092685	chr6:28017819-28917608	94.5008542531247	T	C	0.121519	0.176498	2.44399323814969e-22	Herpes Zoster (UKB)	Wald ratio	1	1.75 (1.48-2.06)	2.11e-11	8.97e-11	TRUE	1.34655476992613e-14		0.979449357570348	0.986580968841468
ENSG00000196812_rs4713140	bulk	ENSG00000196812	ZSCAN16	chr6:28092338-28097860	rs4713140	chr6:28097193	chr6:28017819-28917608	366.122710548278	A	G	0.123887	0.341285	1.29568669751701e-81	Herpes Zoster (UKB)	Wald ratio	1	1.33 (1.23-1.45)	2.25e-11	9.33e-11	TRUE	1.64992893517045e-63				0.996087978811043
ENSG00000198315_rs4713140	bulk	ENSG00000198315	ZKSCAN8	chr6:28109688-28127250	rs4713140	chr6:28097193	chr6:28017819-28917608	26.8891238783675	A	G	0.123887	0.0936008	2.14862190989856e-07	Herpes Zoster (UKB)	Wald ratio	1	2.86 (2.10-3.89)	2.25e-11	9.33e-11	TRUE	2.12854608192224e-05			0.978073907828573
ENSG00000221988_rs4713506	bulk	ENSG00000221988	PPT2	chr6:32121218-32134011	rs4713506	chr6:32113980	chr6:31571218-32682664	85.5812792330118	A	G	0.284707	-0.121655	2.19937862509678e-20	Herpes Zoster (UKB)	Wald ratio	1	2.25 (1.84-2.77)	8.33e-15	5.57e-14	TRUE	4.34423849219693e-16				0.999999991600305
ENSG00000204348_rs474534	bulk	ENSG00000204348	DXO	chr6:31937587-31940069	rs474534	chr6:31938107	chr6:31571218-32682664	67.9264646324924	G	A	0.125137	-0.147914	1.68228665565293e-16	Herpes Zoster (UKB)	Wald ratio	1	1.68 (1.33-2.11)	1.13e-05	1.76e-05	TRUE	3.43229264828499e-14			0.999935597228615	0.99995147064917
ENSG00000103544_rs4780822	bulk	ENSG00000103544	C16orf62	chr16:19566562-19718115	rs4780822	chr16:19727998	chr16:18643607-20150571	163.771407842834	G	A	0.180865	0.196751	1.6908302148684e-37	Herpes Zoster (UKB)	Wald ratio	1	0.74 (0.64-0.85)	4.25e-05	6.37e-05	TRUE	7.32388466843895e-30	0.929030930216622	0.932013990831751	0.943056761715671	0.957008235197583
ENSG00000174628_rs4780822	bulk	ENSG00000174628	IQCK	chr16:19727778-19868907	rs4780822	chr16:19727998	chr16:18643607-20150571	28.9458421864418	G	A	0.180865	0.0831096	7.44029234088449e-08	Herpes Zoster (UKB)	Wald ratio	1	0.49 (0.35-0.69)	4.25e-05	6.37e-05	TRUE	2.98679541040942e-05	0.927867846381772	0.920018321209415	0.910123921010817	0.916815507998585
ENSG00000263766_rs4794048	bulk	ENSG00000263766	RP11-580I16.2	chr17:45681226-45726786	rs4794048	chr17:45763073	chr17:43056905-45876022	33.3534930887248	C	A	0.457814	-0.0689228	7.63167733068779e-09	Herpes Zoster (UKB)	Wald ratio	1	1.84 (1.35-2.51)	0.000119	0.000161	TRUE	1.00497823066455e-07					0.81723559339591	0.826166487572752	0.830469001932152
ENSG00000141279_rs4794058	bulk	ENSG00000141279	NPEPPS	chr17:45600308-45700642	rs4794058	chr17:45597098	chr17:43056905-45876022	640.885474673295	T	C	0.526483	0.295153	2.09893988362354e-141	Herpes Zoster (UKB)	Wald ratio	1	1.14 (1.06-1.23)	0.000327	0.000399	TRUE	8.11573213588798e-124			0.816414890015141	0.829477431631547
ENSG00000160013_rs4803985	bulk	ENSG00000160013	PTGIR	chr19:47123725-47128375	rs4803985	chr19:47121867	chr19:46102697-47150082	41.8330448983137	C	T	0.125111	-0.116186	9.91744955231412e-11	Herpes Zoster (UKB)	Wald ratio	1	1.49 (1.12-1.99)	0.007	0.007	TRUE	1.93725321710286e-08								0.974021516030637
ENSG00000169758_rs4886783	bulk	ENSG00000169758	C15orf27	chr15:76352178-76521462	rs4886783	chr15:76522104	chr15:76398624-78516053	36.1681104917619	G	A	0.284641	-0.0792238	1.80779840964513e-09	Herpes Zoster (UKB)	Wald ratio	1	0.56 (0.41-0.75)	0.000151	0.000197	TRUE	9.79568365607951e-07		0.878740561957172	0.888400378062085
ENSG00000140374_rs4886791	bulk	ENSG00000140374	ETFA	chr15:76507696-76603813	rs4886791	chr15:76596250	chr15:76398624-78516053	2500.21023698264	T	C	0.280855	0.610355	1e-200	Herpes Zoster (UKB)	Wald ratio	1	1.08 (1.04-1.13)	6.16e-05	9.12e-05	TRUE	4.29006885676102e-176		0.937674355498225
ENSG00000250535_rs492899	bulk	ENSG00000250535	STK19P	chr6:31981047-31981564	rs492899	chr6:31933518	chr6:31571218-32682664	127.526359434078	C	T	0.0914682	0.232154	1.38899281749686e-29	Herpes Zoster (UKB)	Wald ratio	1	0.71 (0.60-0.84)	7.45e-05	0.000106	TRUE	1.84200856226048e-27			0.832590374193718
ENSG00000204386_rs494620	bulk	ENSG00000204386	NEU1	chr6:31825436-31830683	rs494620	chr6:31838713	chr6:31571218-32682664	53.2336723572173	A	G	0.422681	0.0877484	2.95120922666639e-13	Herpes Zoster (UKB)	Wald ratio	1	0.37 (0.29-0.48)	2.48e-14	1.6e-13	TRUE	3.61150405490379e-09				0.894344108924548
ENSG00000182809_rs55633823	bulk	ENSG00000182809	CRIP2	chr14:105939299-105946499	rs55633823	chr14:105954705	chr14:105001723-106340358	160.46506211459	T	C	0.201593	0.186875	8.89610704409224e-37	Herpes Zoster (UKB)	Wald ratio	1	1.28 (1.12-1.46)	0.000201	0.000257	TRUE	2.24686136824635e-31		0.877696273214303	0.884781617828043
ENSG00000184986_rs55633823	bulk	ENSG00000184986	TMEM121	chr14:105992940-105996539	rs55633823	chr14:105954705	chr14:105001723-106340358	420.052360826058	T	C	0.201593	-0.299641	2.31846209541314e-93	Herpes Zoster (UKB)	Wald ratio	1	0.86 (0.79-0.93)	0.000201	0.000257	TRUE	1.08455348220703e-83		0.884661025364727	0.884890053523188
ENSG00000026950_rs56161420	bulk	ENSG00000026950	BTN3A1	chr6:26402465-26415444	rs56161420	chr6:26405835	chr6:25684587-26791233	1742.52628487935	A	G	0.178813	0.611713	1e-200	Herpes Zoster (UKB)	Wald ratio	1	0.95 (0.90-1.00)	0.031	0.033	TRUE	7.47893807303446e-182				0.873633641321896
ENSG00000140374_rs57505558	bulk	ENSG00000140374	ETFA	chr15:76507696-76603813	rs57505558	chr15:76568965	chr15:76398624-78516053	1837.71459023348	T	G	0.27858	0.535367	1e-200	Herpes Zoster (UKB)	Wald ratio	1	1.09 (1.05-1.14)	7.78e-05	0.000108	TRUE	4.17184450725379e-179		0.924075614340668	0.926797170893914	0.935031171700193
ENSG00000140386_rs57505558	bulk	ENSG00000140386	SCAPER	chr15:76640526-77197785	rs57505558	chr15:76568965	chr15:76398624-78516053	3505.72465498428	T	G	0.27858	0.703568	1e-200	Herpes Zoster (UKB)	Wald ratio	1	1.07 (1.04-1.11)	7.78e-05	0.000108	TRUE	1.42713529350333e-179		0.921845688553826
ENSG00000159556_rs57505558	bulk	ENSG00000159556	ISL2	chr15:76629065-76634817	rs57505558	chr15:76568965	chr15:76398624-78516053	79.032263918203	T	G	0.27858	0.117701	6.09958095872238e-19	Herpes Zoster (UKB)	Wald ratio	1	1.51 (1.23-1.85)	7.78e-05	0.000108	TRUE	1.21469495898309e-14		0.932835896542773
ENSG00000204344_rs589428	bulk	ENSG00000204344	STK19	chr6:31938868-31950598	rs589428	chr6:31848220	chr6:31571218-32682664	20.4211182696596	G	T	0.694369	-0.0583456	6.20740383220407e-06	Herpes Zoster (UKB)	Wald ratio	1	7.66 (5.25-11.17)	3.6e-26	4.17e-24	TRUE	0.00780296501939318		0.990281496170136
ENSG00000136100_rs6561665	bulk	ENSG00000136100	VPS36	chr13:52986737-53024763	rs6561665	chr13:52917592	chr13:51591091-53339622	65.9074117597265	A	G	0.361842	0.100321	4.72389243513416e-16	Herpes Zoster (UKB)	Wald ratio	1	1.50 (1.20-1.88)	0.000376	0.000451	TRUE	2.2775444245662e-12		0.81935104149696
ENSG00000128708_rs6731562	bulk	ENSG00000128708	HAT1	chr2:172778958-172848599	rs6731562	chr2:172798262	chr2:171226245-173138905	668.798647186235	C	T	0.324702	-0.32119	1.78237876744811e-147	Herpes Zoster (UKB)	Wald ratio	1	0.87 (0.81-0.93)	9.92e-05	0.000137	TRUE	5.62108037579246e-128		0.914838569118399	0.917343335854487	0.924580823121088	0.893492435258414	0.897217236438066	0.897643628534857	0.900358041132698
ENSG00000172878_rs6731562	bulk	ENSG00000172878	METAP1D	chr2:172864490-172947158	rs6731562	chr2:172798262	chr2:171226245-173138905	87.6509445011105	C	T	0.324702	-0.118633	7.78036551039801e-21	Herpes Zoster (UKB)	Wald ratio	1	0.68 (0.56-0.83)	9.92e-05	0.000137	TRUE	2.54848577408973e-16		0.878322408263635
ENSG00000128708_rs6752812	bulk	ENSG00000128708	HAT1	chr2:172778958-172848599	rs6752812	chr2:172851502	chr2:171226245-173138905	622.971216910449	A	C	0.302379	-0.31654	1.64816239152556e-137	Herpes Zoster (UKB)	Wald ratio	1	0.87 (0.81-0.94)	0.000192	0.000249	TRUE	2.19392970037373e-119				0.890634151466621
ENSG00000196812_rs6939576	bulk	ENSG00000196812	ZSCAN16	chr6:28092338-28097860	rs6939576	chr6:28669315	chr6:28017819-28917608	47.686167172226	A	G	0.291641	0.0902766	4.99229223709171e-12	Herpes Zoster (UKB)	Wald ratio	1	1.73 (1.34-2.23)	2.13e-05	3.23e-05	TRUE	9.14112278546427e-09	0.93538123685131
ENSG00000204338_rs6941112	bulk	ENSG00000204338	CYP21A1P	chr6:31973413-31976228	rs6941112	chr6:31946614	chr6:31571218-32682664	272.135094280832	A	G	0.328717	0.207076	3.64502070830306e-61	Herpes Zoster (UKB)	Wald ratio	1	0.59 (0.52-0.66)	1.78e-19	1.94e-18	TRUE	2.94520120801094e-55		0.999999941665523
ENSG00000224389_rs6941112	bulk	ENSG00000224389	C4B	chr6:31982539-32003195	rs6941112	chr6:31946614	chr6:31571218-32682664	26.6195606469607	A	G	0.328717	-0.0653225	2.46161426514979e-07	Herpes Zoster (UKB)	Wald ratio	1	5.41 (3.75-7.81)	1.78e-19	1.94e-18	TRUE	2.47635779332653e-05		0.999492515125058	0.99999998637621
ENSG00000188352_rs7041086	bulk	ENSG00000188352	FOCAD	chr9:20658308-20995954	rs7041086	chr9:20940130	chr9:20463534-22206559	147.254947864457	A	C	0.253898	-0.165088	6.85803978145923e-34	Herpes Zoster (UKB)	Wald ratio	1	1.33 (1.14-1.54)	0.000229	0.000287	TRUE	5.02496016367849e-28					0.822632681946164	0.833967669765632	0.834317683074263	0.837785492087703
ENSG00000204435_rs707919	bulk	ENSG00000204435	CSNK2B	chr6:31633013-31638120	rs707919	chr6:31641139	chr6:31571218-32682664	111.757576710268	G	A	0.315986	-0.13482	3.98382268248836e-26	Herpes Zoster (UKB)	Wald ratio	1	2.41 (2.02-2.88)	4.56e-22	6.9e-21	TRUE	4.10134321579339e-20			0.996045581683912	0.999999982200301
ENSG00000204396_rs707939	bulk	ENSG00000204396	VWA7	chr6:31733367-31745108	rs707939	chr6:31726688	chr6:31571218-32682664	48.7311012805077	A	C	0.349342	0.0870072	2.91809885374184e-12	Herpes Zoster (UKB)	Wald ratio	1	0.34 (0.26-0.44)	1.25e-15	9.66e-15	TRUE	3.44816673372882e-09				0.999999875001436
ENSG00000204427_rs707974	bulk	ENSG00000204427	ABHD16A	chr6:31654726-31671221	rs707974	chr6:31629499	chr6:31571218-32682664	20.7177094378241	G	A	0.0864345	0.0963461	5.30884444230988e-06	Herpes Zoster (UKB)	Wald ratio	1	0.22 (0.15-0.32)	2.6e-15	1.81e-14	TRUE	0.000570819985552218			0.968572648232017
ENSG00000213722_rs707974	bulk	ENSG00000213722	DDAH2	chr6:31694815-31698394	rs707974	chr6:31629499	chr6:31571218-32682664	20.2685552380424	G	A	0.0864345	-0.0952978	6.71274268517048e-06	Herpes Zoster (UKB)	Wald ratio	1	4.54 (3.12-6.60)	2.6e-15	1.81e-14	TRUE	0.00068393457455056		0.878169796401071
ENSG00000140386_rs7180462	bulk	ENSG00000140386	SCAPER	chr15:76640526-77197785	rs7180462	chr15:76589495	chr15:76398624-78516053	4579.72101392374	A	G	0.285376	0.77501	1e-200	Herpes Zoster (UKB)	Wald ratio	1	1.06 (1.03-1.10)	0.000123	0.000164	TRUE	5.63351782014081e-177		0.898871912687387
ENSG00000241106_rs7383433	bulk	ENSG00000241106	HLA-DOB	chr6:32780540-32784825	rs7383433	chr6:32778531	chr6:32682664-33236497	764.942168696165	G	A	0.713139	-0.354512	2.04644463672471e-168	Herpes Zoster (UKB)	Wald ratio	1	0.93 (0.88-0.99)	0.027	0.03	TRUE	4.12529112650173e-165				0.966730605058193
ENSG00000204463_rs755714	bulk	ENSG00000204463	BAG6	chr6:31606805-31620482	rs755714	chr6:31609813	chr6:31571218-32682664	84.2393322678292	T	C	0.315947	0.117168	4.34310170886091e-20	Herpes Zoster (UKB)	Wald ratio	1	0.36 (0.30-0.45)	4.76e-22	6.9e-21	TRUE	6.13476945185779e-15		0.921190554956551	0.996081869329914
ENSG00000101574_rs770221	bulk	ENSG00000101574	METTL4	chr18:2537524-2571508	rs770221	chr18:2534877	chr18:1942911-3891658	232.695082212955	C	T	0.872745	0.270221	1.52967792723015e-52	Herpes Zoster (UKB)	Wald ratio	1	1.26 (1.12-1.42)	0.000109	0.000149	TRUE	3.26775473236764e-43				0.93125617280368
ENSG00000140374_rs8029637	bulk	ENSG00000140374	ETFA	chr15:76507696-76603813	rs8029637	chr15:76587487	chr15:76398624-78516053	2529.73484304259	C	T	0.284188	0.611212	1e-200	Herpes Zoster (UKB)	Wald ratio	1	1.08 (1.04-1.13)	8.38e-05	0.000116	TRUE	2.55169997743152e-176				0.922726124386904
ENSG00000213719_rs805297	bulk	ENSG00000213719	CLIC1	chr6:31698358-31707540	rs805297	chr6:31622606	chr6:31571218-32682664	23.9231268755032	A	C	0.316784	0.0625282	1.00020725413254e-06	Herpes Zoster (UKB)	Wald ratio	1	0.15 (0.10-0.22)	5.7e-22	7.63e-21	TRUE	0.000386796282871909		0.990817195837584
ENSG00000213676_rs8111	bulk	ENSG00000213676	ATF6B	chr6:32065953-32096030	rs8111	chr6:32083175	chr6:31571218-32682664	101.17132947595	T	C	0.298731	0.130344	8.33297348634316e-24	Herpes Zoster (UKB)	Wald ratio	1	0.45 (0.37-0.54)	1.23e-16	1.1e-15	TRUE	7.92995396352635e-19		0.994896686006358	0.976963255558008
ENSG00000137338_rs853676	bulk	ENSG00000137338	PGBD1	chr6:28249314-28270326	rs853676	chr6:28299687	chr6:28017819-28917608	219.01	T	C	0.135255	0.255579	1.47808700910299e-49	Herpes Zoster (UKB)	Wald ratio	1	1.44 (1.29-1.61)	1.08e-10	3.47e-10	TRUE	7.6434613511314e-37			0.963373874793431
ENSG00000189298_rs853681	bulk	ENSG00000189298	ZKSCAN3	chr6:28317691-28336947	rs853681	chr6:28296650	chr6:28017819-28917608	74.7740088524946	A	C	0.136106	0.149699	5.26865789697369e-18	Herpes Zoster (UKB)	Wald ratio	1	1.88 (1.56-2.27)	6.44e-11	2.29e-10	TRUE	5.86822333615993e-12			0.994959767054326
ENSG00000231074_rs878898	bulk	ENSG00000231074	HCG18	chr6:30255174-30294927	rs878898	chr6:30270684	chr6:29737971-30798168	23.6418191123112	C	T	0.132063	0.0854096	1.15971159677229e-06	Herpes Zoster (UKB)	Wald ratio	1	2.01 (1.40-2.91)	0.000185	0.000241	TRUE	7.18884884850394e-05				0.995292771831846
ENSG00000137312_rs886424	bulk	ENSG00000137312	FLOT1	chr6:30695486-30710510	rs886424	chr6:30782002	chr6:29737971-30798168	639.685348781514	T	C	0.117144	0.45788	3.60578643021632e-141	Herpes Zoster (UKB)	Wald ratio	1	1.21 (1.13-1.28)	4.73e-09	1.22e-08	TRUE	1.31217649482934e-132		0.888883122903953
ENSG00000159556_rs908817	bulk	ENSG00000159556	ISL2	chr15:76629065-76634817	rs908817	chr15:76639191	chr15:76398624-78516053	510.453807676628	A	G	0.346519	0.277614	4.98884487460005e-113	Herpes Zoster (UKB)	Wald ratio	1	1.18 (1.09-1.28)	7.77e-05	0.000108	TRUE	8.24706054336525e-97				0.948940881983186
ENSG00000214894_rs915664	bulk	ENSG00000214894	LINC00243	chr6:30766431-30798436	rs915664	chr6:30794617	chr6:29737971-30798168	195.339202975289	C	T	0.293327	0.181499	2.07061807133465e-44	Herpes Zoster (UKB)	Wald ratio	1	0.58 (0.51-0.66)	6.43e-16	5.33e-15	TRUE	6.69857956098962e-40	0.999858297498901	0.999999519172834	0.999999893187129	0.999999922517222
ENSG00000204681_rs9257928	bulk	ENSG00000204681	GABBR1	chr6:29523406-29601753	rs9257928	chr6:29613218	chr6:28917608-29737971	33.7358816563366	T	C	0.159538	-0.0942973	6.29970191079981e-09	Herpes Zoster (UKB)	Wald ratio	1	1.72 (1.27-2.34)	0.000541	0.000631	TRUE	1.18311385227238e-06			0.992708274112914
ENSG00000204644_rs9258074	bulk	ENSG00000204644	ZFP57	chr6:29640169-29648887	rs9258074	chr6:29667205	chr6:28917608-29737971	3561.14307815325	C	T	0.244632	0.738432	1e-200	Herpes Zoster (UKB)	Wald ratio	1	1.18 (1.14-1.22)	6.13e-24	1.45e-22	TRUE	5.54691840371637e-189		0.964950436254535
ENSG00000204644_rs9258103	bulk	ENSG00000204644	ZFP57	chr6:29640169-29648887	rs9258103	chr6:29668958	chr6:28917608-29737971	820.896506474184	T	C	0.212225	0.405499	1.33352143216332e-180	Herpes Zoster (UKB)	Wald ratio	1	1.35 (1.27-1.43)	6.68e-24	1.45e-22	TRUE	1.47191403670706e-169		0.962464821297223
ENSG00000233916_rs9258103	bulk	ENSG00000233916	ZDHHC20P1	chr6:29675902-29676324	rs9258103	chr6:29668958	chr6:28917608-29737971	20.4250234721464	T	C	0.212225	-0.0657751	6.12576031507993e-06	Herpes Zoster (UKB)	Wald ratio	1	0.16 (0.11-0.23)	6.68e-24	1.45e-22	TRUE	9.76354919401947e-05		0.97204450502229
ENSG00000228078_rs9260028	bulk	ENSG00000228078	HLA-U	chr6:29901878-29902063	rs9260028	chr6:29907217	chr6:29737971-30798168	171.72154215674	A	G	0.376825	-0.160067	2.81838293126447e-39	Herpes Zoster (UKB)	Wald ratio	1	1.98 (1.73-2.28)	6.61e-22	8.52e-21	TRUE	2.11393369240762e-36				0.834075131842269
ENSG00000204614_rs9261503	bulk	ENSG00000204614	TRIM40	chr6:30103885-30116512	rs9261503	chr6:30111863	chr6:29737971-30798168	57.2510802758629	A	G	0.227732	-0.107189	3.79053053942885e-14	Herpes Zoster (UKB)	Wald ratio	1	2.19 (1.73-2.78)	1.23e-10	3.92e-10	TRUE	6.44050308046996e-12		0.892130473285265
ENSG00000204614_rs9261505	bulk	ENSG00000204614	TRIM40	chr6:30103885-30116512	rs9261505	chr6:30112408	chr6:29737971-30798168	22.9113276080827	G	A	0.216129	-0.0691664	1.68958482400049e-06	Herpes Zoster (UKB)	Wald ratio	1	3.40 (2.35-4.92)	9.54e-11	3.27e-10	TRUE	9.00526747586597e-05		0.86361747761241
ENSG00000196230_rs9262142	bulk	ENSG00000196230	TUBB	chr6:30687978-30693203	rs9262142	chr6:30650026	chr6:29737971-30798168	21.4266758029782	A	G	0.0975583	0.0927913	3.6673300747112e-06	Herpes Zoster (UKB)	Wald ratio	1	2.61 (1.89-3.59)	4.33e-09	1.16e-08	TRUE	0.000124685902247529			0.982942483896987
ENSG00000234745_rs9266094	bulk	ENSG00000234745	HLA-B	chr6:31321649-31324965	rs9266094	chr6:31321268	chr6:30798168-31571218	213.314459152172	G	T	0.228966	-0.205383	2.48256140858989e-48	Herpes Zoster (UKB)	Wald ratio	1	1.26 (1.10-1.45)	0.000919	0.001	TRUE	4.55124405993707e-46			0.999996103311194	0.998199541001073
ENSG00000204428_rs9267531	bulk	ENSG00000204428	LY6G5C	chr6:31644461-31651817	rs9267531	chr6:31636742	chr6:31571218-32682664	43.3244377207895	G	A	0.104815	0.127711	4.61636351540468e-11	Herpes Zoster (UKB)	Wald ratio	1	2.36 (1.86-3.01)	2.2e-12	1.09e-11	TRUE	2.42412707015439e-08		0.963948987631031	0.992842276596006
ENSG00000221988_rs9267810	bulk	ENSG00000221988	PPT2	chr6:32121218-32134011	rs9267810	chr6:32121594	chr6:31571218-32682664	137.075237750314	C	T	0.279695	-0.154517	1.14077501292213e-31	Herpes Zoster (UKB)	Wald ratio	1	1.31 (1.10-1.55)	0.002	0.003	TRUE	3.79176476281714e-29				0.995226492412856
ENSG00000198502_rs9268980	bulk	ENSG00000198502	HLA-DRB5	chr6:32485120-32498064	rs9268980	chr6:32435123	chr6:31571218-32682664	749.444919864647	G	A	0.26266	-0.360801	5.09330871057188e-165	Herpes Zoster (UKB)	Wald ratio	1	0.81 (0.76-0.87)	1.51e-09	4.16e-09	TRUE	6.28012299925876e-143			0.994383076097477
ENSG00000229391_rs9270663	bulk	ENSG00000229391	HLA-DRB6	chr6:32520490-32527799	rs9270663	chr6:32566101	chr6:31571218-32682664	1777.64316072406	G	A	0.358149	0.493264	1e-200	Herpes Zoster (UKB)	Wald ratio	1	1.09 (1.04-1.14)	0.000334	0.000407	TRUE	1.99344211920652e-185			0.96073107835838
ENSG00000237541_rs9276494	bulk	ENSG00000237541	HLA-DQA2	chr6:32709119-32714992	rs9276494	chr6:32718907	chr6:32682664-33236497	51.4349883578526	T	C	0.0575139	0.183161	7.07456921627861e-13	Herpes Zoster (UKB)	Wald ratio	1	0.68 (0.55-0.84)	0.000463	0.000548	TRUE	2.25000862025586e-12	0.877870320986764
ENSG00000237541_rs9276526	bulk	ENSG00000237541	HLA-DQA2	chr6:32709119-32714992	rs9276526	chr6:32720589	chr6:32682664-33236497	136.614090781511	T	G	0.0543655	0.305398	1.42363940381649e-31	Herpes Zoster (UKB)	Wald ratio	1	0.79 (0.70-0.90)	0.000502	0.000589	TRUE	1.27427755226627e-29	0.883898527045091
ENSG00000204261_rs9276731	bulk	ENSG00000204261	TAPSAR1	chr6:32811863-32814272	rs9276731	chr6:32765585	chr6:32682664-33236497	111.087347588553	T	G	0.084348	-0.224886	5.5309534074031e-26	Herpes Zoster (UKB)	Wald ratio	1	0.64 (0.56-0.74)	8.08e-10	2.27e-09	TRUE	5.01185900966445e-23			0.999559505828727
ENSG00000137185_rs9295768	bulk	ENSG00000137185	ZSCAN9	chr6:28192664-28201260	rs9295768	chr6:28209102	chr6:28017819-28917608	379.657350205374	A	G	0.172949	-0.302599	1.45445403223861e-84	Herpes Zoster (UKB)	Wald ratio	1	0.79 (0.72-0.86)	1.11e-07	2.18e-07	TRUE	1.38630844400939e-70				0.959099937952384
ENSG00000204622_rs9295826	bulk	ENSG00000204622	HLA-J	chr6:29974360-29977733	rs9295826	chr6:29970927	chr6:29737971-30798168	94.1254821131832	T	C	0.275727	-0.128816	2.89334352339151e-22	Herpes Zoster (UKB)	Wald ratio	1	2.70 (2.23-3.26)	1.03e-24	3.27e-23	TRUE	2.7167509352319e-18				0.992839659023563
ENSG00000137185_rs9366717	bulk	ENSG00000137185	ZSCAN9	chr6:28192664-28201260	rs9366717	chr6:28191057	chr6:28017819-28917608	124.346579655583	T	C	0.116032	-0.206332	7.03234226907661e-29	Herpes Zoster (UKB)	Wald ratio	1	0.61 (0.53-0.70)	3.84e-12	1.69e-11	TRUE	2.10745720310694e-20				0.999248198710746
ENSG00000197062_rs9366717	bulk	ENSG00000197062	RP5-874C20.3	chr6:28234788-28245974	rs9366717	chr6:28191057	chr6:28017819-28917608	535.391611347056	T	C	0.116032	-0.422091	1.84926861897806e-118	Herpes Zoster (UKB)	Wald ratio	1	0.78 (0.73-0.84)	3.84e-12	1.69e-11	TRUE	1.61865293005753e-97			0.995961374456598
ENSG00000124549_rs9379855	bulk	ENSG00000124549	BTN2A3P	chr6:26421619-26432611	rs9379855	chr6:26364930	chr6:25684587-26791233	70.9803745761815	C	T	0.110155	0.159765	3.60163750394727e-17	Herpes Zoster (UKB)	Wald ratio	1	1.71 (1.41-2.08)	5.07e-08	1.08e-07	TRUE	3.77431865172232e-12	0.937520227992301	0.941888544877701
ENSG00000137185_rs9380064	bulk	ENSG00000137185	ZSCAN9	chr6:28192664-28201260	rs9380064	chr6:28143118	chr6:28017819-28917608	119.278971262506	G	A	0.120767	-0.19865	9.04898774394417e-28	Herpes Zoster (UKB)	Wald ratio	1	0.61 (0.53-0.71)	2.42e-11	9.81e-11	TRUE	9.5362471225111e-20			0.977914710394776
ENSG00000197062_rs9380064	bulk	ENSG00000197062	RP5-874C20.3	chr6:28234788-28245974	rs9380064	chr6:28143118	chr6:28017819-28917608	543.450456823363	G	A	0.120767	-0.41784	3.27340694878839e-120	Herpes Zoster (UKB)	Wald ratio	1	0.79 (0.74-0.85)	2.42e-11	9.81e-11	TRUE	1.24035256699581e-99		0.975553719682629
ENSG00000241549_rs9393777	bulk	ENSG00000241549	GUSBP2	chr6:26839263-26924333	rs9393777	chr6:26942027	chr6:26791233-28017819	49.7844170981083	C	T	0.133273	0.123365	1.7013748158992e-12	Herpes Zoster (UKB)	Wald ratio	1	1.92 (1.51-2.44)	7.59e-08	1.52e-07	TRUE	1.23647960754273e-10			0.999867751108519
ENSG00000137411_rs9394021	bulk	ENSG00000137411	VARS2	chr6:30876019-30894236	rs9394021	chr6:30893127	chr6:30798168-31571218	130.539526138847	A	G	0.200974	0.168936	3.07184996423447e-30	Herpes Zoster (UKB)	Wald ratio	1	1.26 (1.06-1.50)	0.008	0.009	TRUE	3.54441120847806e-28				0.882023818984235
ENSG00000196812_rs9468287	bulk	ENSG00000196812	ZSCAN16	chr6:28092338-28097860	rs9468287	chr6:28079741	chr6:28017819-28917608	377.439489417702	A	C	0.119584	0.351699	4.45758876355951e-84	Herpes Zoster (UKB)	Wald ratio	1	1.34 (1.24-1.46)	3.01e-12	1.4e-11	TRUE	4.56055116846951e-65		0.997016103950946	0.998849479463174
ENSG00000198315_rs9468317	bulk	ENSG00000198315	ZKSCAN8	chr6:28109688-28127250	rs9468317	chr6:28198456	chr6:28017819-28917608	30.9751237093037	C	T	0.172862	0.0875163	2.60351449534889e-08	Herpes Zoster (UKB)	Wald ratio	1	2.28 (1.68-3.09)	1.23e-07	2.39e-07	TRUE	1.47660758646517e-06		0.923189793747251
ENSG00000133597_rs9648696	bulk	ENSG00000133597	ADCK2	chr7:140372953-140396061	rs9648696	chr7:140449150	chr7:140235210-141226557	62.0445258170495	C	T	0.146754	-0.132198	3.34811217386055e-15	Herpes Zoster (UKB)	Wald ratio	1	1.57 (1.23-1.99)	0.000239	0.000298	TRUE	2.15267206432744e-11		0.86463891593176

### Sheet: 10
Table 10: Sc-eQTL → UKB HZ (colocalization-constrained single-SNP MR analysis results; F > 20 & FDR <0.05 & Steiger = true; including colocalization analysis results)
exposure	cell	gene_id	gene_name	gene_pos	lead_snp	snp_pos	UKB_LD_block	F_statistic	effect_allele.exposure	other_allele.exposure	eaf.exposure	beta.exposure	pval.exposure	outcome	method	nsnp	estimate	formatted_pval	formatted_fdr_pval	steiger_dir	steiger_pval	SuSiE_block	SuSiE_100kb	SuSiE_50kb	SuSiE_10kb	Traditional_ABF_block	Traditional_ABF_100kb	Traditional_ABF_50kb	Traditional_ABF_10kb
monoc_ENSG00000196176_rs10484433	monoc	ENSG00000196176	HIST1H4A	chr6:26021907-26022278	rs10484433	chr6:26030492	chr6:25684587-26791233	64.0536984293101	A	C	0.11025	-0.262041	1.1320015361384602e-15	Herpes Zoster (UKB)	Wald ratio	1	0.72 (0.63-0.81)	4.73e-08	8.56e-08	TRUE	6.445309407091621e-15				0.994371033157366
cd4et_ENSG00000124529_rs10484435	cd4et	ENSG00000124529	HIST1H4B	chr6:26027124-26027480	rs10484435	chr6:26031811	chr6:25684587-26791233	29.0509682306105	G	T	0.10298	-0.173682	6.83740716964673e-08	Herpes Zoster (UKB)	Wald ratio	1	0.61 (0.50-0.73)	1.5e-07	2.22e-07	TRUE	2.48109267744005e-07				0.985660378640463
cd8et_ENSG00000124529_rs10484435	cd8et	ENSG00000124529	HIST1H4B	chr6:26027124-26027480	rs10484435	chr6:26031811	chr6:25684587-26791233	24.5103433534774	G	T	0.10298	-0.159347	7.20179273661358e-07	Herpes Zoster (UKB)	Wald ratio	1	0.58 (0.47-0.71)	1.5e-07	2.22e-07	TRUE	2.3916350862324e-06				0.986078932148521
nk_ENSG00000124529_rs10484435	nk	ENSG00000124529	HIST1H4B	chr6:26027124-26027480	rs10484435	chr6:26031811	chr6:25684587-26791233	28.2897191835531	G	T	0.10298	0.171368283520194	1.01203922011714e-07	Herpes Zoster (UKB)	Wald ratio	1	1.66 (1.37-2.01)	1.5e-07	2.22e-07	TRUE	3.47636157305663e-07				0.990042366982936
bin_ENSG00000137259_rs10484435	bin	ENSG00000137259	HIST1H2AB	chr6:26033320-26033796	rs10484435	chr6:26031811	chr6:25684587-26791233	20.4504807626452	G	T	0.10298	-0.145401	5.98742365198996e-06	Herpes Zoster (UKB)	Wald ratio	1	0.55 (0.44-0.69)	1.5e-07	2.22e-07	TRUE	1.81705582571047e-05			0.980648684478115	0.990078597118305
cd8s100b_ENSG00000137259_rs10484435	cd8s100b	ENSG00000137259	HIST1H2AB	chr6:26033320-26033796	rs10484435	chr6:26031811	chr6:25684587-26791233	28.8678796505507	G	T	0.10298	-0.173216	7.51636127714361e-08	Herpes Zoster (UKB)	Wald ratio	1	0.61 (0.50-0.73)	1.5e-07	2.22e-07	TRUE	2.7162903165848e-07			0.982443819918993	0.994176114471796
cd8s100b_ENSG00000158406_rs10484439	cd8s100b	ENSG00000158406	HIST1H4H	chr6:26281283-26285762	rs10484439	chr6:26309908	chr6:25684587-26791233	95.3039569113648	A	G	0.09671	0.32018417672029	1.47991917165946e-22	Herpes Zoster (UKB)	Wald ratio	1	1.32 (1.19-1.47)	2.52e-07	3.55e-07	TRUE	7.9291546923958195e-22		0.961440965828949	0.987086070946937
cd8et_ENSG00000168242_rs10484439	cd8et	ENSG00000168242	HIST1H2BI	chr6:26273144-26273622	rs10484439	chr6:26309908	chr6:25684587-26791233	39.8618209757402	A	G	0.09671	0.204014589027977	2.61459994473622e-10	Herpes Zoster (UKB)	Wald ratio	1	1.55 (1.31-1.82)	2.52e-07	3.55e-07	TRUE	1.0937304525420202e-09		0.92391439159954	0.981243977392828
cd8nc_ENSG00000168242_rs10484439	cd8nc	ENSG00000168242	HIST1H2BI	chr6:26273144-26273622	rs10484439	chr6:26309908	chr6:25684587-26791233	28.7170163620974	A	G	0.09671	-0.172666	8.12676040138724e-08	Herpes Zoster (UKB)	Wald ratio	1	0.60 (0.49-0.73)	2.52e-07	3.55e-07	TRUE	2.86269512845319e-07			0.99139456229858
nk_ENSG00000168242_rs10484439	nk	ENSG00000168242	HIST1H2BI	chr6:26273144-26273622	rs10484439	chr6:26309908	chr6:25684587-26791233	30.1054782348193	A	G	0.09671	0.176864872170195	3.95682326935846e-08	Herpes Zoster (UKB)	Wald ratio	1	1.65 (1.37-2.00)	2.52e-07	3.55e-07	TRUE	1.36988713265379e-07			0.987525662283016
cd8s100b_ENSG00000187990_rs10484439	cd8s100b	ENSG00000187990	HIST1H2BG	chr6:26216428-26216872	rs10484439	chr6:26309908	chr6:25684587-26791233	30.5654789448476	A	G	0.09671	0.178313957215072	3.12563195030227e-08	Herpes Zoster (UKB)	Wald ratio	1	1.65 (1.36-1.99)	2.52e-07	3.55e-07	TRUE	1.13648314886301e-07		0.983900768858278
cd4et_ENSG00000197459_rs10484439	cd4et	ENSG00000197459	HIST1H2BH	chr6:26251879-26252303	rs10484439	chr6:26309908	chr6:25684587-26791233	88.5572991237003	A	G	0.09671	0.307937279948759	4.50716873879181e-21	Herpes Zoster (UKB)	Wald ratio	1	1.33 (1.20-1.49)	2.52e-07	3.55e-07	TRUE	2.4518368008907495e-20		0.987074084385363
cd4et_ENSG00000204472_rs1052486	cd4et	ENSG00000204472	AIF1	chr6:31582961-31584798	rs1052486	chr6:31610686	chr6:31571218-32682664	50.795777664381	G	A	0.48888	0.2309511878551	9.72211955096154e-13	Herpes Zoster (UKB)	Wald ratio	1	0.65 (0.60-0.72)	2.71e-19	4.16e-18	TRUE	1.5704837126846798e-11		0.995449023828552
cd8s100b_ENSG00000272273_rs1059612	cd8s100b	ENSG00000272273	XXbac-BPG252P9.10	chr6:30710706-30711369	rs1059612	chr6:30708955	chr6:29737971-30798168	75.0253175314099	T	C	0.13008	0.282592779720708	4.3000549647461e-18	Herpes Zoster (UKB)	Wald ratio	1	1.37 (1.23-1.52)	4.44e-09	9.77e-09	TRUE	3.0722900606032997e-17			0.990696330213722
cd8nc_ENSG00000272540_rs1064627	cd8nc	ENSG00000272540	XXbac-BPG252P9.9	chr6:30690882-30691654	rs1064627	chr6:30698541	chr6:29737971-30798168	84.938192295254	G	A	0.18086	-0.301296	2.8200053640057e-20	Herpes Zoster (UKB)	Wald ratio	1	0.83 (0.76-0.90)	2.16e-05	2.56e-05	TRUE	1.04702848370337e-19				0.988623716174811
cd4nc_ENSG00000204525_rs1093	cd4nc	ENSG00000204525	HLA-C	chr6:31236526-31239907	rs1093	chr6:31321906	chr6:30798168-31571218	36.558112212021	G	A	0.20915	0.195211424320593	1.4261760660200101e-09	Herpes Zoster (UKB)	Wald ratio	1	0.37 (0.32-0.43)	1.92e-44	5.1699999999999994e-42	TRUE	6.03510078123864e-08	0.999995250667206	0.999992557889765
cd4et_ENSG00000234745_rs1093	cd4et	ENSG00000234745	HLA-B	chr6:31321649-31324965	rs1093	chr6:31321906	chr6:30798168-31571218	47.8293822792453	G	A	0.20915	0.223934782272277	4.42388852691231e-12	Herpes Zoster (UKB)	Wald ratio	1	0.42 (0.37-0.48)	1.92e-44	5.1699999999999994e-42	TRUE	3.04673647883503e-10				0.999999477707954
cd4nc_ENSG00000160013_rs11083840	cd4nc	ENSG00000160013	PTGIR	chr19:47123725-47128375	rs11083840	chr19:47119910	chr19:46102697-47150082	313.492653345216	G	T	0.39073	-0.614895	2.74802443284615e-70	Herpes Zoster (UKB)	Wald ratio	1	1.07 (1.03-1.11)	0.000138	0.000157	TRUE	1.96549992063423e-72				0.913588845484755	0.882117345823985	0.882870235205958	0.882871917352461	0.883049945463169
cd4nc_ENSG00000167414_rs11083840	cd4nc	ENSG00000167414	GNG8	chr19:47137333-47137942	rs11083840	chr19:47119910	chr19:46102697-47150082	240.287970431944	G	T	0.39073	-0.527885	2.66066822813771e-54	Herpes Zoster (UKB)	Wald ratio	1	1.08 (1.04-1.13)	0.000138	0.000157	TRUE	3.95731847357434e-55					0.880880165934996	0.881696457918042	0.881742928050964
cd8nc_ENSG00000167414_rs11083840	cd8nc	ENSG00000167414	GNG8	chr19:47137333-47137942	rs11083840	chr19:47119910	chr19:46102697-47150082	58.7258096470061	G	T	0.39073	0.248834074072352	1.70537667816139e-14	Herpes Zoster (UKB)	Wald ratio	1	0.84 (0.77-0.92)	0.000138	0.000157	TRUE	5.34097957717142e-14					0.8853095144577	0.886048365635193	0.886062817567615
cd8s100b_ENSG00000204252_rs111234931	cd8s100b	ENSG00000204252	HLA-DOA	chr6:32971955-32977389	rs111234931	chr6:32950639	chr6:32682664-33236497	36.1442645034096	T	C	0.07399	-0.194184	1.7642401070667102e-09	Herpes Zoster (UKB)	Wald ratio	1	0.64 (0.53-0.77)	2.66e-06	3.3e-06	TRUE	6.1710484001344806e-09			0.989412903850623
cd8nc_ENSG00000160013_rs1126510	cd8nc	ENSG00000160013	PTGIR	chr19:47123725-47128375	rs1126510	chr19:47123783	chr19:46102697-47150082	69.5852137533944	G	A	0.34875	-0.271627	6.80996609703511e-17	Herpes Zoster (UKB)	Wald ratio	1	1.19 (1.10-1.30)	2.64e-05	3.11e-05	TRUE	2.51293851820239e-16				0.969362351709038	0.960866676066783	0.961179683369567	0.961199088474183	0.961339813782294
cd4nc_ENSG00000160014_rs1126510	cd4nc	ENSG00000160014	CALM3	chr19:47104331-47114050	rs1126510	chr19:47123783	chr19:46102697-47150082	104.803959655217	G	A	0.34875	-0.336413	1.21040812790322e-24	Herpes Zoster (UKB)	Wald ratio	1	1.15 (1.08-1.23)	2.64e-05	3.11e-05	TRUE	3.99719986471115e-24					0.971517086762326	0.971760226182294	0.971756957653939	0.971857846068766
cd8nc_ENSG00000160014_rs1126510	cd8nc	ENSG00000160014	CALM3	chr19:47104331-47114050	rs1126510	chr19:47123783	chr19:46102697-47150082	29.5245667054161	G	A	0.34875	-0.175113	5.35224385365016e-08	Herpes Zoster (UKB)	Wald ratio	1	1.32 (1.16-1.49)	2.64e-05	3.11e-05	TRUE	1.50730878131901e-07								0.955450233901753
plasma_ENSG00000204498_rs1129640	plasma	ENSG00000204498	NFKBIL1	chr6:31514647-31526606	rs1129640	chr6:31506624	chr6:30798168-31571218	20.427911642236	C	T	0.80658	0.161845978590521	5.98919808148224e-06	Herpes Zoster (UKB)	Wald ratio	1	0.63 (0.54-0.74)	4.21e-08	7.66e-08	TRUE	1.49671029207007e-05				0.996348147029371
bin_ENSG00000204644_rs113510833	bin	ENSG00000204644	ZFP57	chr6:29640169-29648887	rs113510833	chr6:29671067	chr6:28917608-29737971	69.5113972744589	T	C	0.11718	0.271477798394285	7.07018855758745e-17	Herpes Zoster (UKB)	Wald ratio	1	0.54 (0.47-0.61)	1.5600000000000002e-21	3.23e-20	TRUE	1.95456752043606e-15	0.998922982483063
bmem_ENSG00000204644_rs113510833	bmem	ENSG00000204644	ZFP57	chr6:29640169-29648887	rs113510833	chr6:29671067	chr6:28917608-29737971	77.7075470792614	T	C	0.11718	0.287646844797069	1.1026579766360499e-18	Herpes Zoster (UKB)	Wald ratio	1	0.56 (0.49-0.63)	1.5600000000000002e-21	3.23e-20	TRUE	3.4308970999756604e-17	0.998745962985012
cd8s100b_ENSG00000204644_rs113510833	cd8s100b	ENSG00000204644	ZFP57	chr6:29640169-29648887	rs113510833	chr6:29671067	chr6:28917608-29737971	82.5529213293073	T	C	0.11718	0.297010295343933	9.446482450299181e-20	Herpes Zoster (UKB)	Wald ratio	1	0.57 (0.50-0.64)	1.5600000000000002e-21	3.23e-20	TRUE	3.11143510329255e-18			0.998898491923803
monoc_ENSG00000204315_rs1150753	monoc	ENSG00000204315	FKBPL	chr6:32096484-32098068	rs1150753	chr6:32059867	chr6:31571218-32682664	22.931418350261	G	A	0.11605	0.155113434241085	1.63793838031692e-06	Herpes Zoster (UKB)	Wald ratio	1	2.08 (1.70-2.53)	6.01e-13	4.13e-12	TRUE	7.94609095158272e-06			0.820266810853711
cd8nc_ENSG00000137185_rs116591906	cd8nc	ENSG00000137185	ZSCAN9	chr6:28192664-28201260	rs116591906	chr6:28583392	chr6:28017819-28917608	56.3462590483539	G	A	0.1737	0.243590875739507	5.73168113674283e-14	Herpes Zoster (UKB)	Wald ratio	1	1.43 (1.28-1.59)	1.01e-10	3.18e-10	TRUE	4.4329886208059e-13	0.999907439036205
monoc_ENSG00000187626_rs116591906	monoc	ENSG00000187626	ZKSCAN4	chr6:28212401-28227011	rs116591906	chr6:28583392	chr6:28017819-28917608	65.6533123903932	G	A	0.1737	0.265404217057124	5.01850156942421e-16	Herpes Zoster (UKB)	Wald ratio	1	1.39 (1.26-1.53)	1.01e-10	3.18e-10	TRUE	4.1673044440945e-15	0.999907250489536
monoc_ENSG00000189134_rs116591906	monoc	ENSG00000189134	NKAPL	chr6:28227098-28228736	rs116591906	chr6:28583392	chr6:28017819-28917608	40.2128125205754	G	A	0.1737	-0.206335	2.18257308021275e-10	Herpes Zoster (UKB)	Wald ratio	1	0.66 (0.58-0.75)	1.01e-10	3.18e-10	TRUE	1.3189765016468e-09	0.999567567448109
cd8s100b_ENSG00000189298_rs116591906	cd8s100b	ENSG00000189298	ZKSCAN3	chr6:28317691-28336947	rs116591906	chr6:28583392	chr6:28017819-28917608	115.992613453562	G	A	0.1737	0.35514123909033	4.23341521872201e-27	Herpes Zoster (UKB)	Wald ratio	1	1.28 (1.19-1.38)	1.01e-10	3.18e-10	TRUE	3.89388281902678e-26	0.999907439035526
nk_ENSG00000197279_rs116591906	nk	ENSG00000197279	ZNF165	chr6:28048753-28057341	rs116591906	chr6:28583392	chr6:28017819-28917608	42.059361890218	G	A	0.1737	0.20969405278716	8.452517777931409e-11	Herpes Zoster (UKB)	Wald ratio	1	1.51 (1.34-1.72)	1.01e-10	3.18e-10	TRUE	5.02175131558539e-10	0.99979325634347
cd8et_ENSG00000224157_rs116591906	cd8et	ENSG00000224157	HCG14	chr6:28864307-28865099	rs116591906	chr6:28583392	chr6:28017819-28917608	56.8711477320262	G	A	0.1737	-0.244756	4.3865518503760704e-14	Herpes Zoster (UKB)	Wald ratio	1	0.70 (0.63-0.78)	1.01e-10	3.18e-10	TRUE	3.4129205426089e-13	0.999907227271824
cd4nc_ENSG00000232040_rs116591906	cd4nc	ENSG00000232040	SCAND3	chr6:28539407-28583989	rs116591906	chr6:28583392	chr6:28017819-28917608	68.3519075661471	G	A	0.1737	-0.269123	1.27432052580738e-16	Herpes Zoster (UKB)	Wald ratio	1	0.72 (0.66-0.80)	1.01e-10	3.18e-10	TRUE	1.10478175171231e-15	0.999907255799497	0.999972217693188	0.999964175666955	0.99998870000244
nk_ENSG00000261839_rs116591906	nk	ENSG00000261839	RP1-265C24.8	chr6:28104627-28107456	rs116591906	chr6:28583392	chr6:28017819-28917608	29.6722308242232	G	A	0.1737	0.175568076123251	4.94987519146897e-08	Herpes Zoster (UKB)	Wald ratio	1	1.64 (1.41-1.91)	1.01e-10	3.18e-10	TRUE	2.33435642441481e-07	0.997266557132565
cd8nc_ENSG00000026950_rs12191917	cd8nc	ENSG00000026950	BTN3A1	chr6:26402465-26415444	rs12191917	chr6:26423090	chr6:25684587-26791233	44.2666560657544	T	C	0.14071	0.215235416862238	2.7363236417902696e-11	Herpes Zoster (UKB)	Wald ratio	1	0.84 (0.73-0.97)	0.016	0.016	TRUE	5.2152090074796696e-11				0.965074136599663
cd4et_ENSG00000204644_rs1233375	cd4et	ENSG00000204644	ZFP57	chr6:29640169-29648887	rs1233375	chr6:29608557	chr6:28917608-29737971	54.2511384573781	T	C	0.23114	0.238890026411638	1.66768857428792e-13	Herpes Zoster (UKB)	Wald ratio	1	0.61 (0.55-0.69)	1.81e-18	2.16e-17	TRUE	2.69963198442111e-12			0.952233729734336
cd4et_ENSG00000197279_rs1233585	cd4et	ENSG00000197279	ZNF165	chr6:28048753-28057341	rs1233585	chr6:28716345	chr6:28017819-28917608	50.8915531655198	G	A	0.19247	-0.231175	9.25820424044364e-13	Herpes Zoster (UKB)	Wald ratio	1	0.69 (0.62-0.78)	2.18e-10	6.73e-10	TRUE	6.44211791334065e-12	0.901661700527161
plasma_ENSG00000137411_rs1264304	plasma	ENSG00000137411	VARS2	chr6:30876019-30894236	rs1264304	chr6:30882415	chr6:30798168-31571218	91.3971347094638	T	C	0.13926	0.350205825775226	1.0177086060772801e-21	Herpes Zoster (UKB)	Wald ratio	1	1.32 (1.21-1.44)	7e-11	2.39e-10	TRUE	3.90540562596305e-21				0.992115989041221
cd8et_ENSG00000204580_rs1264326	cd8et	ENSG00000204580	DDR1	chr6:30844198-30867933	rs1264326	chr6:30851909	chr6:30798168-31571218	46.9608749399053	A	C	0.13969	-0.221843	6.8962037529010995e-12	Herpes Zoster (UKB)	Wald ratio	1	0.64 (0.56-0.73)	5.8e-11	2.06e-10	TRUE	4.83944382842626e-11				0.989794835046914
monoc_ENSG00000137337_rs1264372	monoc	ENSG00000137337	MDC1	chr6:30667584-30685666	rs1264372	chr6:30769726	chr6:29737971-30798168	28.4952332664827	T	C	0.26209	0.173160609030027	9.11134581098124e-08	Herpes Zoster (UKB)	Wald ratio	1	1.68 (1.46-1.93)	1.85e-13	1.38e-12	TRUE	5.37963218875163e-07		0.998019602041083
mononc_ENSG00000137337_rs1264372	mononc	ENSG00000137337	MDC1	chr6:30667584-30685666	rs1264372	chr6:30769726	chr6:29737971-30798168	28.8082894729009	T	C	0.26209	0.177421887404702	7.73928128344126e-08	Herpes Zoster (UKB)	Wald ratio	1	1.66 (1.45-1.90)	1.85e-13	1.38e-12	TRUE	4.43829088131307e-07		0.999995638950802
cd8et_ENSG00000272273_rs1264372	cd8et	ENSG00000272273	XXbac-BPG252P9.10	chr6:30710706-30711369	rs1264372	chr6:30769726	chr6:29737971-30798168	34.8667611593053	T	C	0.26209	0.190559306451888	3.4038704814224303e-09	Herpes Zoster (UKB)	Wald ratio	1	1.60 (1.41-1.81)	1.85e-13	1.38e-12	TRUE	2.39403234780439e-08		0.971285458612891
nk_ENSG00000272501_rs1265075	nk	ENSG00000272501	XXbac-BPG299F13.17	chr6:31162977-31165814	rs1265075	chr6:31113113	chr6:30798168-31571218	153.794696241464	A	C	0.0735	0.41280378400762	2.1727195234402401e-35	Herpes Zoster (UKB)	Wald ratio	1	1.27 (1.15-1.39)	1.16e-06	1.45e-06	TRUE	4.7005117238816304e-35			0.999997870722425
monoc_ENSG00000204427_rs1266071	monoc	ENSG00000204427	ABHD16A	chr6:31654726-31671221	rs1266071	chr6:31669496	chr6:31571218-32682664	51.9335627804226	T	C	0.11192	-0.235203	5.43544911476597e-13	Herpes Zoster (UKB)	Wald ratio	1	1.85 (1.59-2.15)	1.99e-15	1.81e-14	TRUE	6.30561955612359e-12				0.999999997294893
cd4nc_ENSG00000232040_rs13194504	cd4nc	ENSG00000232040	SCAND3	chr6:28539407-28583989	rs13194504	chr6:28630691	chr6:28017819-28917608	99.546551910294	A	G	0.09943	-0.327419	1.7292610987762902e-23	Herpes Zoster (UKB)	Wald ratio	1	0.75 (0.68-0.82)	6.98e-09	1.49e-08	TRUE	1.2244935411575498e-22			0.983073829333605
cd8et_ENSG00000182611_rs13194781	cd8et	ENSG00000182611	HIST1H2AJ	chr6:27782112-27782607	rs13194781	chr6:27815639	chr6:26791233-28017819	41.0322103009132	G	A	0.09862	0.207050363000764	1.43460863942284e-10	Herpes Zoster (UKB)	Wald ratio	1	1.59 (1.36-1.86)	8.45e-09	1.73e-08	TRUE	7.26567322005867e-10			0.993177171115776
nk_ENSG00000182611_rs13194781	nk	ENSG00000182611	HIST1H2AJ	chr6:27782112-27782607	rs13194781	chr6:27815639	chr6:26791233-28017819	53.5787131254313	G	A	0.09862	0.237378217226631	2.34225909417934e-13	Herpes Zoster (UKB)	Wald ratio	1	1.50 (1.30-1.71)	8.45e-09	1.73e-08	TRUE	1.2920180799794898e-12			0.991392908496771
cd8s100b_ENSG00000184348_rs13194781	cd8s100b	ENSG00000184348	HIST1H2AK	chr6:27805658-27806117	rs13194781	chr6:27815639	chr6:26791233-28017819	56.3817715688463	G	A	0.09862	-0.243798	5.6285500013421997e-14	Herpes Zoster (UKB)	Wald ratio	1	0.68 (0.59-0.77)	8.45e-09	1.73e-08	TRUE	3.41708242784904e-13				0.994371232652968
cd8nc_ENSG00000185130_rs13194781	cd8nc	ENSG00000185130	HIST1H2BL	chr6:27775257-27775709	rs13194781	chr6:27815639	chr6:26791233-28017819	88.4112350766722	G	A	0.09862	0.307671557368902	4.8532955603853004e-21	Herpes Zoster (UKB)	Wald ratio	1	1.36 (1.23-1.52)	8.45e-09	1.73e-08	TRUE	3.4232992673891203e-20			0.993294443660645
cd4nc_ENSG00000196374_rs13194781	cd4nc	ENSG00000196374	HIST1H2BM	chr6:27782822-27783267	rs13194781	chr6:27815639	chr6:26791233-28017819	21.418643093909	G	A	0.09862	-0.14884	3.60843563112861e-06	Herpes Zoster (UKB)	Wald ratio	1	0.53 (0.42-0.65)	8.45e-09	1.73e-08	TRUE	1.24705649313938e-05			0.986550363071137
cd8nc_ENSG00000196747_rs13194781	cd8nc	ENSG00000196747	HIST1H2AI	chr6:27775899-27776429	rs13194781	chr6:27815639	chr6:26791233-28017819	34.0140797857855	G	A	0.09862	0.188173501471751	5.279716829203361e-09	Herpes Zoster (UKB)	Wald ratio	1	1.66 (1.40-1.97)	8.45e-09	1.73e-08	TRUE	2.38588025178101e-08			0.992218549174222
cd8et_ENSG00000203813_rs13194781	cd8et	ENSG00000203813	HIST1H3H	chr6:27777842-27778314	rs13194781	chr6:27815639	chr6:26791233-28017819	23.0081807677897	G	A	0.09862	-0.154327	1.5742140005879e-06	Herpes Zoster (UKB)	Wald ratio	1	0.54 (0.44-0.66)	8.45e-09	1.73e-08	TRUE	5.65872799373382e-06			0.986181270149407
dc_ENSG00000233822_rs13194781	dc	ENSG00000233822	HIST1H2BN	chr6:27806323-27823487	rs13194781	chr6:27815639	chr6:26791233-28017819	38.8413972611249	G	A	0.09862	0.202820370535994	4.4112358832797903e-10	Herpes Zoster (UKB)	Wald ratio	1	1.60 (1.36-1.88)	8.45e-09	1.73e-08	TRUE	2.13101696852794e-09			0.986928665855987	0.994130452251044
plasma_ENSG00000233822_rs13194781	plasma	ENSG00000233822	HIST1H2BN	chr6:27806323-27823487	rs13194781	chr6:27815639	chr6:26791233-28017819	43.8388335737677	G	A	0.09862	-0.238868	3.32492258071824e-11	Herpes Zoster (UKB)	Wald ratio	1	0.67 (0.59-0.77)	8.45e-09	1.73e-08	TRUE	1.14134648599288e-10				0.993502090707286
cd4et_ENSG00000124613_rs13195040	cd4et	ENSG00000124613	ZNF391	chr6:27342394-27371683	rs13195040	chr6:27413924	chr6:26791233-28017819	111.574965107657	G	A	0.09479	-0.347723	3.94704089776805e-26	Herpes Zoster (UKB)	Wald ratio	1	0.77 (0.70-0.85)	6.1e-08	1e-07	TRUE	2.2300451051392e-25			0.997329131107221
cd4sox4_ENSG00000112763_rs13195402	cd4sox4	ENSG00000112763	BTN2A1	chr6:26458150-26476849	rs13195402	chr6:26463575	chr6:25684587-26791233	29.9763620885881	T	G	0.09074	-0.189177	4.21813028199119e-08	Herpes Zoster (UKB)	Wald ratio	1	0.64 (0.54-0.76)	6.59e-07	8.59e-07	TRUE	1.31802548571217e-07		0.871612942689944	0.935398359507718	0.987829845129304
cd4nc_ENSG00000197697_rs13195402	cd4nc	ENSG00000197697	HIST1H2BE	chr6:26183958-26184454	rs13195402	chr6:26463575	chr6:25684587-26791233	48.6579191580529	T	G	0.09074	-0.225914	2.89690007802049e-12	Herpes Zoster (UKB)	Wald ratio	1	0.69 (0.59-0.80)	6.59e-07	8.59e-07	TRUE	1.26389515382115e-11	0.903318666217528
cd8s100b_ENSG00000261584_rs13195402	cd8s100b	ENSG00000261584	RP11-457M11.5	chr6:26686469-26688192	rs13195402	chr6:26463575	chr6:25684587-26791233	60.1934650510226	T	G	0.09074	-0.252153	8.07702098850234e-15	Herpes Zoster (UKB)	Wald ratio	1	0.71 (0.63-0.82)	6.59e-07	8.59e-07	TRUE	3.8361114555955404e-14	0.882178724438401
cd4nc_ENSG00000124693_rs13195509	cd4nc	ENSG00000124693	HIST1H3B	chr6:26031817-26032288	rs13195509	chr6:26463660	chr6:25684587-26791233	47.9967939386911	A	G	0.10687	-0.224336	4.0611311763462594e-12	Herpes Zoster (UKB)	Wald ratio	1	0.67 (0.58-0.77)	3.67e-08	6.7e-08	TRUE	2.08441815504864e-11	0.944284673286443
cd4et_ENSG00000272462_rs13195509	cd4et	ENSG00000272462	U91328.19	chr6:25992890-26002003	rs13195509	chr6:26463660	chr6:25684587-26791233	58.388440475299	A	G	0.10687	-0.248097	2.0250710993947e-14	Herpes Zoster (UKB)	Wald ratio	1	0.70 (0.61-0.79)	3.67e-08	6.7e-08	TRUE	1.14752911854432e-13	0.943013416301283
nkr_ENSG00000196812_rs13197574	nkr	ENSG00000196812	ZSCAN16	chr6:28092338-28097860	rs13197574	chr6:28060239	chr6:28017819-28917608	21.8444410688557	C	T	0.09771	-0.15135	2.88777599387402e-06	Herpes Zoster (UKB)	Wald ratio	1	0.52 (0.42-0.64)	2.2e-09	5.25e-09	TRUE	1.04670677643771e-05		0.881083503512856	0.904103962372501
cd8et_ENSG00000197279_rs13197574	cd8et	ENSG00000197279	ZNF165	chr6:28048753-28057341	rs13197574	chr6:28060239	chr6:28017819-28917608	33.3017884016886	C	T	0.09771	-0.186159	7.61999822929195e-09	Herpes Zoster (UKB)	Wald ratio	1	0.59 (0.49-0.70)	2.2e-09	5.25e-09	TRUE	3.60464590385162e-08				0.9998912272705
nk_ENSG00000197279_rs13197574	nk	ENSG00000197279	ZNF165	chr6:28048753-28057341	rs13197574	chr6:28060239	chr6:28017819-28917608	30.3636102344095	C	T	0.09771	0.177633283322851	3.46278057741338e-08	Herpes Zoster (UKB)	Wald ratio	1	1.75 (1.46-2.11)	2.2e-09	5.25e-09	TRUE	1.47364634058057e-07		0.982542281636318	0.992186358301793	0.999662379139532
nk_ENSG00000261839_rs13197574	nk	ENSG00000261839	RP1-265C24.8	chr6:28104627-28107456	rs13197574	chr6:28060239	chr6:28017819-28917608	27.1506253474139	C	T	0.09771	0.167833605042623	1.82581530989573e-07	Herpes Zoster (UKB)	Wald ratio	1	1.81 (1.49-2.20)	2.2e-09	5.25e-09	TRUE	7.27542668461687e-07			0.976809984593435
dc_ENSG00000181315_rs13198716	dc	ENSG00000181315	ZNF322	chr6:26636518-26659980	rs13198716	chr6:26582035	chr6:25684587-26791233	44.7505530459528	T	C	0.09388	-0.218039	2.13460415249523e-11	Herpes Zoster (UKB)	Wald ratio	1	0.68 (0.58-0.79)	7.12e-07	9.06e-07	TRUE	8.79532885273646e-11		0.983646125726669
nkr_ENSG00000182952_rs13198716	nkr	ENSG00000182952	HMGN4	chr6:26538633-26546482	rs13198716	chr6:26582035	chr6:25684587-26791233	90.1603562551576	T	C	0.09388	-0.313029	1.99826496910858e-21	Herpes Zoster (UKB)	Wald ratio	1	0.76 (0.69-0.85)	7.12e-07	9.06e-07	TRUE	9.67183152245688e-21		0.928178970170313	0.968604107608844
bin_ENSG00000187990_rs13198716	bin	ENSG00000187990	HIST1H2BG	chr6:26216428-26216872	rs13198716	chr6:26582035	chr6:25684587-26791233	43.1329873275192	T	C	0.09388	-0.212399	4.88927463984081e-11	Herpes Zoster (UKB)	Wald ratio	1	0.67 (0.57-0.79)	7.12e-07	9.06e-07	TRUE	2.00708631569523e-10	0.895940179692852
mononc_ENSG00000198315_rs13205911	mononc	ENSG00000198315	ZKSCAN8	chr6:28109688-28127250	rs13205911	chr6:28124114	chr6:28017819-28917608	23.662877895565	T	C	0.09768	0.160575188463262	1.11780135953816e-06	Herpes Zoster (UKB)	Wald ratio	1	1.86 (1.52-2.28)	2.49e-09	5.86e-09	TRUE	4.11217202370707e-06				0.829198975284497
cd4et_ENSG00000112812_rs13207082	cd4et	ENSG00000112812	PRSS16	chr6:27215480-27224403	rs13207082	chr6:27251379	chr6:26791233-28017819	41.8524221140625	G	A	0.09331	-0.209154	9.422173555862809e-11	Herpes Zoster (UKB)	Wald ratio	1	0.65 (0.55-0.76)	1.05e-07	1.61e-07	TRUE	4.24106630524638e-10			0.998213293429158
cd8nc_ENSG00000112812_rs13207082	cd8nc	ENSG00000112812	PRSS16	chr6:27215480-27224403	rs13207082	chr6:27251379	chr6:26791233-28017819	28.3250641538852	G	A	0.09331	-0.171467	9.95421949002532e-08	Herpes Zoster (UKB)	Wald ratio	1	0.59 (0.48-0.72)	1.05e-07	1.61e-07	TRUE	3.62221854809169e-07			0.999647402588856
cd4et_ENSG00000124613_rs13207082	cd4et	ENSG00000124613	ZNF391	chr6:27342394-27371683	rs13207082	chr6:27251379	chr6:26791233-28017819	118.60686983752	G	A	0.09331	-0.359171	1.13017587174366e-27	Herpes Zoster (UKB)	Wald ratio	1	0.78 (0.71-0.85)	1.05e-07	1.61e-07	TRUE	5.80479836171579e-27		0.989738915260862
cd8nc_ENSG00000182572_rs13207082	cd8nc	ENSG00000182572	HIST1H3I	chr6:27839623-27840099	rs13207082	chr6:27251379	chr6:26791233-28017819	68.3153205757139	G	A	0.09331	-0.269049	1.29823331321366e-16	Herpes Zoster (UKB)	Wald ratio	1	0.71 (0.63-0.81)	1.05e-07	1.61e-07	TRUE	7.30386926908604e-16	0.961255922882931
cd4et_ENSG00000124529_rs13212534	cd4et	ENSG00000124529	HIST1H4B	chr6:26027124-26027480	rs13212534	chr6:25983010	chr6:25684587-26791233	32.4053957826495	A	G	0.08759	-0.183594	1.20951556641549e-08	Herpes Zoster (UKB)	Wald ratio	1	0.62 (0.51-0.75)	6.9e-07	8.85e-07	TRUE	4.31668619302677e-08		0.928203362526612	0.967685170314422
cd8et_ENSG00000124529_rs13212534	cd8et	ENSG00000124529	HIST1H4B	chr6:26027124-26027480	rs13212534	chr6:25983010	chr6:25684587-26791233	29.8473715384463	A	G	0.08759	-0.176083	4.52973236415878e-08	Herpes Zoster (UKB)	Wald ratio	1	0.60 (0.49-0.74)	6.9e-07	8.85e-07	TRUE	1.5515871530291e-07			0.961859887942654
nk_ENSG00000124529_rs13212534	nk	ENSG00000124529	HIST1H4B	chr6:26027124-26027480	rs13212534	chr6:25983010	chr6:25684587-26791233	35.775808396956	A	G	0.08759	0.193084281582342	2.12771632480177e-09	Herpes Zoster (UKB)	Wald ratio	1	1.58 (1.32-1.90)	6.9e-07	8.85e-07	TRUE	7.622754328731041e-09			0.94813671351363
bin_ENSG00000137259_rs13212534	bin	ENSG00000137259	HIST1H2AB	chr6:26033320-26033796	rs13212534	chr6:25983010	chr6:25684587-26791233	30.7091126795526	A	G	0.08759	-0.178646	2.9022730942929e-08	Herpes Zoster (UKB)	Wald ratio	1	0.61 (0.50-0.74)	6.9e-07	8.85e-07	TRUE	1.00832603994815e-07		0.879202006770744
cd8s100b_ENSG00000137259_rs13212534	cd8s100b	ENSG00000137259	HIST1H2AB	chr6:26033320-26033796	rs13212534	chr6:25983010	chr6:25684587-26791233	47.6522654422138	A	G	0.08759	-0.223627	4.8427950091987394e-12	Herpes Zoster (UKB)	Wald ratio	1	0.67 (0.57-0.79)	6.9e-07	8.85e-07	TRUE	2.0848549885786e-11		0.862166284174561
monoc_ENSG00000196176_rs13212534	monoc	ENSG00000196176	HIST1H4A	chr6:26021907-26022278	rs13212534	chr6:25983010	chr6:25684587-26791233	74.4201657561857	A	G	0.08759	-0.28322	5.8404855050147795e-18	Herpes Zoster (UKB)	Wald ratio	1	0.73 (0.65-0.83)	6.9e-07	8.85e-07	TRUE	2.86218978753193e-17		0.913690475821293	0.940599793188474
bin_ENSG00000184357_rs13212651	bin	ENSG00000184357	HIST1H1B	chr6:27834570-27835359	rs13212651	chr6:27806985	chr6:26791233-28017819	113.77082509494	G	A	0.09858	-0.351329	1.3011080267085298e-26	Herpes Zoster (UKB)	Wald ratio	1	0.76 (0.70-0.84)	1.31e-08	2.59e-08	TRUE	8.272625426011099e-26			0.94167861032094
cd8et_ENSG00000185130_rs13212651	cd8et	ENSG00000185130	HIST1H2BL	chr6:27775257-27775709	rs13212651	chr6:27806985	chr6:26791233-28017819	35.4910395094204	G	A	0.09858	0.192288569999455	2.4687396901960103e-09	Herpes Zoster (UKB)	Wald ratio	1	1.63 (1.38-1.93)	1.31e-08	2.59e-08	TRUE	1.12182521824035e-08			0.993149896062182
nk_ENSG00000185130_rs13212651	nk	ENSG00000185130	HIST1H2BL	chr6:27775257-27775709	rs13212651	chr6:27806985	chr6:26791233-28017819	52.694630036565	G	A	0.09858	-0.235358	3.67717471405847e-13	Herpes Zoster (UKB)	Wald ratio	1	0.67 (0.58-0.77)	1.31e-08	2.59e-08	TRUE	1.96406168362138e-12		0.983068105749915	0.992969430642951
cd8et_ENSG00000196747_rs13212651	cd8et	ENSG00000196747	HIST1H2AI	chr6:27775899-27776429	rs13212651	chr6:27806985	chr6:26791233-28017819	27.1977007647613	G	A	0.09858	0.16797096004222	1.78478916396152e-07	Herpes Zoster (UKB)	Wald ratio	1	1.75 (1.44-2.13)	1.31e-08	2.59e-08	TRUE	6.93372870907416e-07			0.993278875941894
monoc_ENSG00000158691_rs13213152	monoc	ENSG00000158691	ZSCAN12	chr6:28346732-28367511	rs13213152	chr6:28349698	chr6:28017819-28917608	69.9465048733367	G	A	0.09817	0.274253011705195	5.66258229347387e-17	Herpes Zoster (UKB)	Wald ratio	1	1.43 (1.27-1.61)	4.4e-09	9.73e-09	TRUE	3.8740274892081e-16			0.835532622641337	0.998039767073984
cd8s100b_ENSG00000189298_rs13214023	cd8s100b	ENSG00000189298	ZKSCAN3	chr6:28317691-28336947	rs13214023	chr6:28332141	chr6:28017819-28917608	165.613019870686	A	G	0.09814	0.429914670321612	5.66882428004764e-38	Herpes Zoster (UKB)	Wald ratio	1	1.25 (1.16-1.35)	5.19e-09	1.13e-08	TRUE	2.18479840848607e-37				0.999986337531761
cd4et_ENSG00000124613_rs13218875	cd4et	ENSG00000124613	ZNF391	chr6:27342394-27371683	rs13218875	chr6:27884012	chr6:26791233-28017819	124.67581181795	T	C	0.09792	-0.368829	5.27153791277659e-29	Herpes Zoster (UKB)	Wald ratio	1	0.76 (0.70-0.83)	1.27e-09	3.41e-09	TRUE	3.78643556826501e-28	0.993422301600553
nk_ENSG00000185130_rs13218875	nk	ENSG00000185130	HIST1H2BL	chr6:27775257-27775709	rs13218875	chr6:27884012	chr6:26791233-28017819	61.4101677956778	T	C	0.09792	-0.25465	4.3322224344138704e-15	Herpes Zoster (UKB)	Wald ratio	1	0.67 (0.59-0.76)	1.27e-09	3.41e-09	TRUE	2.8312106937552705e-14	0.995924116682699
nk_ENSG00000196331_rs13218875	nk	ENSG00000196331	HIST1H2BO	chr6:27861203-27861669	rs13218875	chr6:27884012	chr6:26791233-28017819	97.2628123710811	T	C	0.09792	0.32346906838065	5.45988922504632e-23	Herpes Zoster (UKB)	Wald ratio	1	1.37 (1.24-1.51)	1.27e-09	3.41e-09	TRUE	3.8788915522509e-22		0.991768491913827	0.99310174899097
cd8s100b_ENSG00000196787_rs13218875	cd8s100b	ENSG00000196787	HIST1H2AG	chr6:27100832-27103070	rs13218875	chr6:27884012	chr6:26791233-28017819	47.6390977473073	T	C	0.09792	-0.223595	4.8754980105303695e-12	Herpes Zoster (UKB)	Wald ratio	1	0.64 (0.55-0.74)	1.27e-09	3.41e-09	TRUE	2.9726315075488195e-11	0.992636940083232
cd8et_ENSG00000197153_rs13218875	cd8et	ENSG00000197153	HIST1H3J	chr6:27858093-27860884	rs13218875	chr6:27884012	chr6:26791233-28017819	22.2080237947149	T	C	0.09792	-0.151589	2.38942008387655e-06	Herpes Zoster (UKB)	Wald ratio	1	0.51 (0.41-0.64)	1.27e-09	3.41e-09	TRUE	9.00590467171242e-06		0.981060242219078	0.987321122507089
cd8et_ENSG00000198339_rs13218875	cd8et	ENSG00000198339	HIST1H4I	chr6:27107076-27108418	rs13218875	chr6:27884012	chr6:26791233-28017819	255.615436611813	T	C	0.09792	-0.54669	1.19277839481092e-57	Herpes Zoster (UKB)	Wald ratio	1	0.83 (0.78-0.88)	1.27e-09	3.41e-09	TRUE	5.51564308953459e-58	0.993344899588019
cd8et_ENSG00000203813_rs13218875	cd8et	ENSG00000203813	HIST1H3H	chr6:27777842-27778314	rs13218875	chr6:27884012	chr6:26791233-28017819	30.8250674811481	T	C	0.09792	-0.178988	2.73360220638126e-08	Herpes Zoster (UKB)	Wald ratio	1	0.57 (0.47-0.68)	1.27e-09	3.41e-09	TRUE	1.25942617467535e-07	0.992344657271449
bmem_ENSG00000233224_rs13218875	bmem	ENSG00000233224	HIST1H2AM	chr6:27860477-27860963	rs13218875	chr6:27884012	chr6:26791233-28017819	29.0632955561999	T	C	0.09792	0.173719563478372	6.79395183528417e-08	Herpes Zoster (UKB)	Wald ratio	1	1.79 (1.48-2.16)	1.27e-09	3.41e-09	TRUE	3.01545476460724e-07		0.987371283734333	0.990681480452289
plasma_ENSG00000233822_rs13218875	plasma	ENSG00000233822	HIST1H2BN	chr6:27806323-27823487	rs13218875	chr6:27884012	chr6:26791233-28017819	48.1596311868202	T	C	0.09792	-0.250709	3.63911208186266e-12	Herpes Zoster (UKB)	Wald ratio	1	0.67 (0.59-0.76)	1.27e-09	3.41e-09	TRUE	1.38185312455568e-11		0.990886210668599
bin_ENSG00000124635_rs13219354	bin	ENSG00000124635	HIST1H2BJ	chr6:27093676-27100541	rs13219354	chr6:27185664	chr6:26791233-28017819	67.8964695526876	C	T	0.1236	-0.268194	1.60616303078805e-16	Herpes Zoster (UKB)	Wald ratio	1	0.78 (0.69-0.87)	1.46e-05	1.76e-05	TRUE	6.21830274319767e-16		0.985355441200113
cd8s100b_ENSG00000196787_rs13219354	cd8s100b	ENSG00000196787	HIST1H2AG	chr6:27100832-27103070	rs13219354	chr6:27185664	chr6:26791233-28017819	35.0796005648229	C	T	0.1236	-0.19125	3.05063221619005e-09	Herpes Zoster (UKB)	Wald ratio	1	0.70 (0.60-0.82)	1.46e-05	1.76e-05	TRUE	9.539046223674121e-09		0.969152822030506
bin_ENSG00000198339_rs13219354	bin	ENSG00000198339	HIST1H4I	chr6:27107076-27108418	rs13219354	chr6:27185664	chr6:26791233-28017819	53.2783728838634	C	T	0.1236	-0.236679	2.7388890601220797e-13	Herpes Zoster (UKB)	Wald ratio	1	0.75 (0.66-0.85)	1.46e-05	1.76e-05	TRUE	1.00373380463264e-12		0.987451551682358
cd8et_ENSG00000198339_rs13219354	cd8et	ENSG00000198339	HIST1H4I	chr6:27107076-27108418	rs13219354	chr6:27185664	chr6:26791233-28017819	143.127788450538	C	T	0.1236	-0.397093	4.75801446777708e-33	Herpes Zoster (UKB)	Wald ratio	1	0.84 (0.78-0.91)	1.46e-05	1.76e-05	TRUE	1.10299092158887e-32		0.988094717238125
bin_ENSG00000198374_rs13219354	bin	ENSG00000198374	HIST1H2AL	chr6:27833034-27833606	rs13219354	chr6:27185664	chr6:26791233-28017819	20.5675220425708	C	T	0.1236	-0.145821	5.63160680472188e-06	Herpes Zoster (UKB)	Wald ratio	1	0.63 (0.51-0.77)	1.46e-05	1.76e-05	TRUE	1.41436463491936e-05	0.898224840970693
cd4nc_ENSG00000124613_rs13220817	cd4nc	ENSG00000124613	ZNF391	chr6:27342394-27371683	rs13220817	chr6:27356527	chr6:26791233-28017819	25.4511501263519	C	T	0.56885	0.162415311067807	4.41674693760036e-07	Herpes Zoster (UKB)	Wald ratio	1	1.51 (1.32-1.72)	2.17e-09	5.25e-09	TRUE	1.77000763492907e-06				0.993742182406316
bin_ENSG00000184357_rs156743	bin	ENSG00000184357	HIST1H1B	chr6:27834570-27835359	rs156743	chr6:27967089	chr6:26791233-28017819	139.46652046254	C	T	0.13008	-0.391606	3.01739865432677e-32	Herpes Zoster (UKB)	Wald ratio	1	0.80 (0.74-0.86)	5.91e-09	1.26e-08	TRUE	1.6555109408657699e-31	0.839892074002229
cd8nc_ENSG00000196747_rs156743	cd8nc	ENSG00000196747	HIST1H2AI	chr6:27775899-27776429	rs156743	chr6:27967089	chr6:26791233-28017819	39.6920421301108	C	T	0.13008	0.203570758844131	2.8525468497325e-10	Herpes Zoster (UKB)	Wald ratio	1	1.54 (1.33-1.78)	5.91e-09	1.26e-08	TRUE	1.4404859231932e-09	0.975942488425658
bmem_ENSG00000204644_rs1610744	bmem	ENSG00000204644	ZFP57	chr6:29640169-29648887	rs1610744	chr6:29678045	chr6:28917608-29737971	72.3418133964756	C	T	0.24275	-0.277153	1.6792729858002e-17	Herpes Zoster (UKB)	Wald ratio	1	0.65 (0.60-0.71)	2.59e-22	6.94e-21	TRUE	5.20113613072264e-16			0.92807826514547
cd4nc_ENSG00000204644_rs1632960	cd4nc	ENSG00000204644	ZFP57	chr6:29640169-29648887	rs1632960	chr6:29684967	chr6:28917608-29737971	50.0808014143093	A	G	0.25242	0.229277764565699	1.40055395161195e-12	Herpes Zoster (UKB)	Wald ratio	1	1.68 (1.51-1.86)	1.26e-22	3.5500000000000005e-21	TRUE	2.8732829325380598e-11	0.901988770308166
plasma_ENSG00000137411_rs1634716	plasma	ENSG00000137411	VARS2	chr6:30876019-30894236	rs1634716	chr6:30969754	chr6:30798168-31571218	106.553639510446	A	G	0.14023	0.379985823436093	4.71504091512969e-25	Herpes Zoster (UKB)	Wald ratio	1	1.29 (1.20-1.40)	6.47e-11	2.26e-10	TRUE	1.50257203650629e-24		0.966254270016028
cd8nc_ENSG00000010704_rs16891264	cd8nc	ENSG00000010704	HFE	chr6:26087509-26098571	rs16891264	chr6:26072445	chr6:25684587-26791233	21.1385425771507	C	T	0.10397	-0.147853	4.17738002583424e-06	Herpes Zoster (UKB)	Wald ratio	1	0.55 (0.44-0.68)	8.06e-08	1.25e-07	TRUE	1.3195560343037e-05			0.979293385301327
nkr_ENSG00000180596_rs16891334	nkr	ENSG00000180596	HIST1H2BC	chr6:26115101-26124154	rs16891334	chr6:26124303	chr6:25684587-26791233	35.8484928639819	C	T	0.11219	0.194594997780691	2.05293337098004e-09	Herpes Zoster (UKB)	Wald ratio	1	1.58 (1.34-1.86)	3.42e-08	6.29e-08	TRUE	8.84724364798029e-09				0.997767701575257
cd8s100b_ENSG00000197409_rs16891334	cd8s100b	ENSG00000197409	HIST1H3D	chr6:26197068-26199521	rs16891334	chr6:26124303	chr6:25684587-26791233	65.216643839812	C	T	0.11219	-0.262805	6.27139043624914e-16	Herpes Zoster (UKB)	Wald ratio	1	0.71 (0.63-0.80)	3.42e-08	6.29e-08	TRUE	3.73542772042931e-15		0.996574888663522
nk_ENSG00000182611_rs16897515	nk	ENSG00000182611	HIST1H2AJ	chr6:27782112-27782607	rs16897515	chr6:27278020	chr6:26791233-28017819	59.8909877316619	A	C	0.17457	0.251381540904302	9.388205287803981e-15	Herpes Zoster (UKB)	Wald ratio	1	1.20 (1.07-1.33)	0.001	0.001	TRUE	2.30464084952956e-14	0.84047484030347
cd4nc_ENSG00000232040_rs16901848	cd4nc	ENSG00000232040	SCAND3	chr6:28539407-28583989	rs16901848	chr6:28546952	chr6:28017819-28917608	45.8024328480374	A	G	0.23382	-0.219024	1.2470622426083099e-11	Herpes Zoster (UKB)	Wald ratio	1	0.74 (0.67-0.83)	2.2e-07	3.2e-07	TRUE	5.64477516080409e-11				0.919577398136856
cd8s100b_ENSG00000204305_rs169504	cd8s100b	ENSG00000204305	AGER	chr6:32148745-32152101	rs169504	chr6:32153406	chr6:31571218-32682664	27.6337183287877	A	C	0.16975	-0.169419	1.423843081806e-07	Herpes Zoster (UKB)	Wald ratio	1	0.62 (0.53-0.73)	4.17e-09	9.3e-09	TRUE	5.84127695073374e-07				0.967228467625332
cd4nc_ENSG00000103550_rs16951276	cd4nc	ENSG00000103550	KNOP1	chr16:19714902-19729557	rs16951276	chr16:19762935	chr16:18643607-20150571	61.4019	G	A	0.1804	0.25461639037722	4.36675750431438e-15	Herpes Zoster (UKB)	Wald ratio	1	0.78 (0.70-0.88)	1.87e-05	2.24e-05	TRUE	1.6291669041061e-14	0.941301718824722	0.94242470234282	0.957072559371985		0.958370189957037	0.958744063908374	0.968363189106434
monoc_ENSG00000189134_rs172329	monoc	ENSG00000189134	NKAPL	chr6:28227098-28228736	rs172329	chr6:28789266	chr6:28017819-28917608	57.838138148336	C	T	0.16296	-0.248598	2.67806740007376e-14	Herpes Zoster (UKB)	Wald ratio	1	0.67 (0.60-0.75)	5.78e-13	4.03e-12	TRUE	2.6607153280179e-13	0.994969946472791
cd8et_ENSG00000124529_rs17587226	cd8et	ENSG00000124529	HIST1H4B	chr6:26027124-26027480	rs17587226	chr6:25962304	chr6:25684587-26791233	31.0051615832283	T	C	0.09383	-0.179519	2.4908897715291e-08	Herpes Zoster (UKB)	Wald ratio	1	0.62 (0.51-0.74)	3.76e-07	5.19e-07	TRUE	8.95794272795931e-08		0.921180279656806
nk_ENSG00000196226_rs17587226	nk	ENSG00000196226	HIST1H2BB	chr6:26043455-26043885	rs17587226	chr6:25962304	chr6:25684587-26791233	21.6611085366026	T	C	0.09383	0.149698364113649	3.17482342878361e-06	Herpes Zoster (UKB)	Wald ratio	1	1.79 (1.43-2.24)	3.76e-07	5.19e-07	TRUE	9.2370600451242e-06		0.882141108719342
cd8nc_ENSG00000010704_rs17598658	cd8nc	ENSG00000010704	HFE	chr6:26087509-26098571	rs17598658	chr6:26175866	chr6:25684587-26791233	27.0298271870981	C	A	0.09181	-0.167445	1.9470386941639e-07	Herpes Zoster (UKB)	Wald ratio	1	0.59 (0.48-0.73)	5.87e-07	7.7e-07	TRUE	6.3984059752049e-07		0.940089641311799
nk_ENSG00000168242_rs17598658	nk	ENSG00000168242	HIST1H2BI	chr6:26273144-26273622	rs17598658	chr6:26175866	chr6:25684587-26791233	31.5553293242483	C	A	0.09181	0.181141127889452	1.87152673100604e-08	Herpes Zoster (UKB)	Wald ratio	1	1.62 (1.34-1.96)	5.87e-07	7.7e-07	TRUE	6.3706669069468e-08		0.874487630551243
dc_ENSG00000168274_rs17598658	dc	ENSG00000168274	HIST1H2AE	chr6:26217165-26217711	rs17598658	chr6:26175866	chr6:25684587-26791233	20.8100532996325	C	A	0.09181	-0.147761	4.95879101666354e-06	Herpes Zoster (UKB)	Wald ratio	1	0.55 (0.44-0.70)	5.87e-07	7.7e-07	TRUE	1.4263000694765e-05			0.997878240928964
nkr_ENSG00000180596_rs17598658	nkr	ENSG00000180596	HIST1H2BC	chr6:26115101-26124154	rs17598658	chr6:26175866	chr6:25684587-26791233	56.5554360152139	C	A	0.09181	0.245743914442274	5.1474540129483203e-14	Herpes Zoster (UKB)	Wald ratio	1	1.43 (1.24-1.64)	5.87e-07	7.7e-07	TRUE	2.36811126338064e-13		0.900278963578438
bin_ENSG00000187990_rs17598658	bin	ENSG00000187990	HIST1H2BG	chr6:26216428-26216872	rs17598658	chr6:26175866	chr6:25684587-26791233	36.3159155211681	C	A	0.09181	-0.194552	1.61527401977391e-09	Herpes Zoster (UKB)	Wald ratio	1	0.64 (0.53-0.76)	5.87e-07	7.7e-07	TRUE	6.15668396575029e-09		0.968524365335315	0.999224444209005
bmem_ENSG00000187990_rs17598658	bmem	ENSG00000187990	HIST1H2BG	chr6:26216428-26216872	rs17598658	chr6:26175866	chr6:25684587-26791233	64.6136180311692	C	A	0.09181	0.261407571199476	8.52247799082284e-16	Herpes Zoster (UKB)	Wald ratio	1	1.40 (1.23-1.59)	5.87e-07	7.7e-07	TRUE	4.17998116702646e-15		0.964503656529897	0.99923083510832
cd4et_ENSG00000187990_rs17598658	cd4et	ENSG00000187990	HIST1H2BG	chr6:26216428-26216872	rs17598658	chr6:26175866	chr6:25684587-26791233	25.3246751157108	C	A	0.09181	-0.162006	4.71663327393182e-07	Herpes Zoster (UKB)	Wald ratio	1	0.58 (0.47-0.72)	5.87e-07	7.7e-07	TRUE	1.50127757870275e-06			0.998908628106187
cd8s100b_ENSG00000187990_rs17598658	cd8s100b	ENSG00000187990	HIST1H2BG	chr6:26216428-26216872	rs17598658	chr6:26175866	chr6:25684587-26791233	24.7010871400349	C	A	0.09181	0.160056278035001	6.52163675219645e-07	Herpes Zoster (UKB)	Wald ratio	1	1.73 (1.39-2.14)	5.87e-07	7.7e-07	TRUE	2.04950945282588e-06			0.988793852512113
monoc_ENSG00000197409_rs17598658	monoc	ENSG00000197409	HIST1H3D	chr6:26197068-26199521	rs17598658	chr6:26175866	chr6:25684587-26791233	25.9998664042136	C	A	0.09181	0.165297526690614	3.32062101270335e-07	Herpes Zoster (UKB)	Wald ratio	1	1.70 (1.38-2.09)	5.87e-07	7.7e-07	TRUE	1.06121148127131e-06			0.998560331096704
cd4nc_ENSG00000197697_rs17598658	cd4nc	ENSG00000197697	HIST1H2BE	chr6:26183958-26184454	rs17598658	chr6:26175866	chr6:25684587-26791233	37.1610799049683	C	A	0.09181	-0.196845	1.0461437941253402e-09	Herpes Zoster (UKB)	Wald ratio	1	0.64 (0.54-0.76)	5.87e-07	7.7e-07	TRUE	4.0338845648762e-09		0.985598068784451	0.999167766215554	0.999396573371213
cd8s100b_ENSG00000197846_rs17598658	cd8s100b	ENSG00000197846	HIST1H2BF	chr6:26199748-26200942	rs17598658	chr6:26175866	chr6:25684587-26791233	49.5616201959993	C	A	0.09181	-0.228175	1.82568562497269e-12	Herpes Zoster (UKB)	Wald ratio	1	0.68 (0.59-0.79)	5.87e-07	7.7e-07	TRUE	8.081217771166799e-12		0.910224477537588	0.99925564833001
cd8et_ENSG00000198327_rs17598658	cd8et	ENSG00000198327	HIST1H4F	chr6:26240561-26240976	rs17598658	chr6:26175866	chr6:25684587-26791233	89.6271108438854	C	A	0.09181	0.309877758953662	2.62162719013361e-21	Herpes Zoster (UKB)	Wald ratio	1	1.33 (1.19-1.48)	5.87e-07	7.7e-07	TRUE	1.3282917782610199e-20		0.967466831674668
bmem_ENSG00000198518_rs17598658	bmem	ENSG00000198518	HIST1H4E	chr6:26204858-26206266	rs17598658	chr6:26175866	chr6:25684587-26791233	92.9942005020608	C	A	0.09181	-0.315921	4.7652154145153005e-22	Herpes Zoster (UKB)	Wald ratio	1	0.76 (0.68-0.85)	5.87e-07	7.7e-07	TRUE	2.39658760283551e-21		0.911096616677498	0.99914877715532
nkr_ENSG00000198518_rs17598658	nkr	ENSG00000198518	HIST1H4E	chr6:26204858-26206266	rs17598658	chr6:26175866	chr6:25684587-26791233	37.2516292499142	C	A	0.09181	-0.198439	9.9798092850365e-10	Herpes Zoster (UKB)	Wald ratio	1	0.64 (0.54-0.77)	5.87e-07	7.7e-07	TRUE	3.80324096621497e-09		0.91109661667641	0.999146923696059
cd8et_ENSG00000131981_rs17672298	cd8et	ENSG00000131981	LGALS3	chr14:55590828-55612126	rs17672298	chr14:55700284	chr14:55233681-56216880	27.5430768029172	C	T	0.17542	0.169049103789521	1.49233753625526e-07	Herpes Zoster (UKB)	Wald ratio	1	1.38 (1.17-1.63)	0.000131	0.000149	TRUE	3.72956376490947e-07						0.803449810897382
dc_ENSG00000233822_rs17693963	dc	ENSG00000233822	HIST1H2BN	chr6:27806323-27823487	rs17693963	chr6:27710165	chr6:26791233-28017819	39.9865871130121	C	A	0.10493	0.205850171803225	2.45101582434423e-10	Herpes Zoster (UKB)	Wald ratio	1	1.53 (1.31-1.78)	7.71e-08	1.21e-07	TRUE	1.07895641449415e-09	0.927721242542224	0.967821303771699
bin_ENSG00000187626_rs17720293	bin	ENSG00000187626	ZKSCAN4	chr6:28212401-28227011	rs17720293	chr6:28214698	chr6:28017819-28917608	21.6421320317166	T	C	0.11121	-0.149623	3.21076216487179e-06	Herpes Zoster (UKB)	Wald ratio	1	0.52 (0.43-0.64)	6.17e-10	1.79e-09	TRUE	1.22158161488147e-05				0.928890970206544
cd8s100b_ENSG00000187626_rs17720293	cd8s100b	ENSG00000187626	ZKSCAN4	chr6:28212401-28227011	rs17720293	chr6:28214698	chr6:28017819-28917608	32.0623341658275	T	C	0.11121	-0.182698	1.44354265220636e-08	Herpes Zoster (UKB)	Wald ratio	1	0.59 (0.50-0.70)	6.17e-10	1.79e-09	TRUE	7.01861732684888e-08				0.927473502467939
monoc_ENSG00000187626_rs17720293	monoc	ENSG00000187626	ZKSCAN4	chr6:28212401-28227011	rs17720293	chr6:28214698	chr6:28017819-28917608	48.1830426487566	T	C	0.11121	0.226329326996262	3.68993793199394e-12	Herpes Zoster (UKB)	Wald ratio	1	1.53 (1.34-1.76)	6.17e-10	1.79e-09	TRUE	2.31499711673199e-11				0.943138065044112
nkr_ENSG00000198315_rs17720293	nkr	ENSG00000198315	ZKSCAN8	chr6:28109688-28127250	rs17720293	chr6:28214698	chr6:28017819-28917608	22.5651472302989	T	C	0.11121	0.153855345852711	1.98251361351401e-06	Herpes Zoster (UKB)	Wald ratio	1	1.88 (1.54-2.29)	6.17e-10	1.79e-09	TRUE	7.64617358027605e-06		0.912787575892253
cd8et_ENSG00000184825_rs17750424	cd8et	ENSG00000184825	HIST1H2AH	chr6:27114861-27115317	rs17750424	chr6:27701122	chr6:26791233-28017819	35.5228628773696	C	T	0.09863	0.192376334414018	2.4286552864890903e-09	Herpes Zoster (UKB)	Wald ratio	1	1.64 (1.38-1.94)	1.11e-08	2.23e-08	TRUE	1.11268992465945e-08	0.854195384099867
cd8et_ENSG00000185130_rs17750424	cd8et	ENSG00000185130	HIST1H2BL	chr6:27775257-27775709	rs17750424	chr6:27701122	chr6:26791233-28017819	35.4910395094204	C	T	0.09863	0.192288569999455	2.4687396901960103e-09	Herpes Zoster (UKB)	Wald ratio	1	1.64 (1.38-1.94)	1.11e-08	2.23e-08	TRUE	1.13044471599031e-08		0.981645513170086
cd4nc_ENSG00000198339_rs17750424	cd4nc	ENSG00000198339	HIST1H4I	chr6:27107076-27108418	rs17750424	chr6:27701122	chr6:26791233-28017819	55.2760054635365	C	T	0.09863	0.241199721872423	9.88976605041781e-14	Herpes Zoster (UKB)	Wald ratio	1	1.48 (1.29-1.69)	1.11e-08	2.23e-08	TRUE	5.85661693504951e-13	0.942869794945115
plasma_ENSG00000204536_rs1793891	plasma	ENSG00000204536	CCHCR1	chr6:31110216-31126015	rs1793891	chr6:31221698	chr6:30798168-31571218	133.761647329762	T	C	0.25848	0.429519128828542	4.99251733670078e-31	Herpes Zoster (UKB)	Wald ratio	1	1.21 (1.15-1.28)	5.09e-12	2.12e-11	TRUE	1.10586796614045e-30		0.999256909377732
mononc_ENSG00000204475_rs1800628	mononc	ENSG00000204475	NCR3	chr6:31556672-31560762	rs1800628	chr6:31546850	chr6:30798168-31571218	26.2610398272912	A	G	0.12789	0.169279916462119	2.89649903489858e-07	Herpes Zoster (UKB)	Wald ratio	1	1.88 (1.57-2.24)	4.79e-12	2.01e-11	TRUE	1.40197349924365e-06			0.998080156420357	0.999973696994419
cd4sox4_ENSG00000226979_rs1800628	cd4sox4	ENSG00000226979	LTA	chr6:31539831-31542101	rs1800628	chr6:31546850	chr6:30798168-31571218	142.672792416128	A	G	0.12789	-0.426819	5.8587257798740006e-33	Herpes Zoster (UKB)	Wald ratio	1	0.78 (0.73-0.84)	4.79e-12	2.01e-11	TRUE	3.36409548874602e-32				0.999941663876068
dc_ENSG00000232810_rs1800628	dc	ENSG00000232810	TNF	chr6:31543344-31546113	rs1800628	chr6:31546850	chr6:30798168-31571218	63.1587845532549	A	G	0.12789	-0.260283	1.78448668293807e-15	Herpes Zoster (UKB)	Wald ratio	1	0.66 (0.59-0.75)	4.79e-12	2.01e-11	TRUE	1.6985817997592902e-14			0.996771817083301	0.999999956043454
mononc_ENSG00000196735_rs200930495	mononc	ENSG00000196735	HLA-DQA1	chr6:32595956-32614839	rs200930495	chr6:32612460	chr6:31571218-32682664	119.719764370718	A	G	0.28678	0.370758379390003	6.39911168206194e-28	Herpes Zoster (UKB)	Wald ratio	1	0.90 (0.85-0.96)	0.00058	0.000637	TRUE	1.1239689470527e-27	1
nk_ENSG00000196735_rs200930495	nk	ENSG00000196735	HLA-DQA1	chr6:32595956-32614839	rs200930495	chr6:32612460	chr6:31571218-32682664	84.1445189840622	A	G	0.28678	0.299842100503938	4.1950675416357e-20	Herpes Zoster (UKB)	Wald ratio	1	0.88 (0.81-0.94)	0.00058	0.000637	TRUE	1.02415697603662e-19	1
plasma_ENSG00000196735_rs200930495	plasma	ENSG00000196735	HLA-DQA1	chr6:32595956-32614839	rs200930495	chr6:32612460	chr6:31571218-32682664	39.7676135342996	A	G	0.28678	0.227210873039848	2.68442386222596e-10	Herpes Zoster (UKB)	Wald ratio	1	0.84 (0.76-0.93)	0.00058	0.000637	TRUE	5.18902526756475e-10	1
bin_ENSG00000237541_rs2071800	bin	ENSG00000237541	HLA-DQA2	chr6:32709119-32714992	rs2071800	chr6:32714143	chr6:32682664-33236497	52.6358819561635	A	G	0.06963	0.235208771613111	3.80117418956889e-13	Herpes Zoster (UKB)	Wald ratio	1	0.53 (0.44-0.63)	3.72e-12	1.61e-11	TRUE	3.2926150564451996e-12				0.925850470891256
bmem_ENSG00000237541_rs2071800	bmem	ENSG00000237541	HLA-DQA2	chr6:32709119-32714992	rs2071800	chr6:32714143	chr6:32682664-33236497	59.6954443342637	A	G	0.06963	0.250942785912219	1.04085898969192e-14	Herpes Zoster (UKB)	Wald ratio	1	0.55 (0.47-0.65)	3.72e-12	1.61e-11	TRUE	9.882006344410761e-14				0.925845065468565
cd4nc_ENSG00000237541_rs2071800	cd4nc	ENSG00000237541	HLA-DQA2	chr6:32709119-32714992	rs2071800	chr6:32714143	chr6:32682664-33236497	38.6165239234799	A	G	0.06963	0.200738195451338	4.95392096614712e-10	Herpes Zoster (UKB)	Wald ratio	1	0.48 (0.39-0.59)	3.72e-12	1.61e-11	TRUE	3.37914762116623e-09				0.925870034560963
cd8et_ENSG00000237541_rs2071800	cd8et	ENSG00000237541	HLA-DQA2	chr6:32709119-32714992	rs2071800	chr6:32714143	chr6:32682664-33236497	85.8024276980932	A	G	0.06963	0.302893090913687	1.8199143675979102e-20	Herpes Zoster (UKB)	Wald ratio	1	0.61 (0.53-0.70)	3.72e-12	1.61e-11	TRUE	2.1157148066612898e-19				0.925844657024716
dc_ENSG00000237541_rs2071800	dc	ENSG00000237541	HLA-DQA2	chr6:32709119-32714992	rs2071800	chr6:32714143	chr6:32682664-33236497	52.4206836272452	A	G	0.06963	0.236459967396439	4.23895334339674e-13	Herpes Zoster (UKB)	Wald ratio	1	0.53 (0.45-0.64)	3.72e-12	1.61e-11	TRUE	3.58747347988855e-12				0.925846210054142
monoc_ENSG00000237541_rs2071800	monoc	ENSG00000237541	HLA-DQA2	chr6:32709119-32714992	rs2071800	chr6:32714143	chr6:32682664-33236497	60.4106629909869	A	G	0.06963	0.254237590964572	7.22594888580789e-15	Herpes Zoster (UKB)	Wald ratio	1	0.56 (0.47-0.66)	3.72e-12	1.61e-11	TRUE	6.774373675263272e-14				0.925844977253406
mononc_ENSG00000237541_rs2071800	mononc	ENSG00000237541	HLA-DQA2	chr6:32709119-32714992	rs2071800	chr6:32714143	chr6:32682664-33236497	43.5615971482623	A	G	0.06963	0.219045677808222	3.91619519239571e-11	Herpes Zoster (UKB)	Wald ratio	1	0.51 (0.42-0.61)	3.72e-12	1.61e-11	TRUE	2.75295703691124e-10				0.925855169042392
nk_ENSG00000237541_rs2071800	nk	ENSG00000237541	HLA-DQA2	chr6:32709119-32714992	rs2071800	chr6:32714143	chr6:32682664-33236497	92.4440757303698	A	G	0.06963	0.31495970188022	6.26083364998688e-22	Herpes Zoster (UKB)	Wald ratio	1	0.62 (0.54-0.71)	3.72e-12	1.61e-11	TRUE	6.521867015660301e-21				0.925844775530988
plasma_ENSG00000237541_rs2071800	plasma	ENSG00000237541	HLA-DQA2	chr6:32709119-32714992	rs2071800	chr6:32714143	chr6:32682664-33236497	24.5908205936511	A	G	0.06963	0.17780795896259	6.81216724998986e-07	Herpes Zoster (UKB)	Wald ratio	1	0.43 (0.34-0.55)	3.72e-12	1.61e-11	TRUE	2.38531858258504e-06				0.925895403023918
cd4nc_ENSG00000124693_rs2073529	cd4nc	ENSG00000124693	HIST1H3B	chr6:26031817-26032288	rs2073529	chr6:26375159	chr6:25684587-26791233	45.7585004765285	G	A	0.12669	-0.218916	1.2754033284123399e-11	Herpes Zoster (UKB)	Wald ratio	1	0.67 (0.58-0.77)	3.31e-08	6.16e-08	TRUE	6.41389782136937e-11	0.960272928807895
cd4et_ENSG00000103550_rs2074037	cd4et	ENSG00000103550	KNOP1	chr16:19714902-19729557	rs2074037	chr16:19725130	chr16:18643607-20150571	33.8307382469081	T	C	0.1834	0.187656823428917	5.802524388860161e-09	Herpes Zoster (UKB)	Wald ratio	1	0.72 (0.62-0.84)	2.98e-05	3.48e-05	TRUE	1.71383623183054e-08		0.936528007754229	0.950396360123795	0.961298954539671		0.953914572841431	0.962969998262774	0.966778601393455
cd4nc_ENSG00000103550_rs2074037	cd4nc	ENSG00000103550	KNOP1	chr16:19714902-19729557	rs2074037	chr16:19725130	chr16:18643607-20150571	58.7511481578558	T	C	0.1834	0.248889379588533	1.68351182863123e-14	Herpes Zoster (UKB)	Wald ratio	1	0.78 (0.70-0.88)	2.98e-05	3.48e-05	TRUE	5.99525889626428e-14				0.961552772135551				0.967123253692364
cd8et_ENSG00000198327_rs2076030	cd8et	ENSG00000198327	HIST1H4F	chr6:26240561-26240976	rs2076030	chr6:26426856	chr6:25684587-26791233	74.9773715254262	A	G	0.12275	0.282348805451578	4.4063231549631195e-18	Herpes Zoster (UKB)	Wald ratio	1	1.39 (1.24-1.55)	5.4e-09	1.16e-08	TRUE	3.11282480262057e-17	0.991508414556005
cd4et_ENSG00000197279_rs209181	cd4et	ENSG00000197279	ZNF165	chr6:28048753-28057341	rs209181	chr6:28792477	chr6:28017819-28917608	46.0384079555689	A	G	0.15812	-0.219601	1.10527481672992e-11	Herpes Zoster (UKB)	Wald ratio	1	0.63 (0.56-0.72)	1.48e-12	9.46e-12	TRUE	8.990704839881259e-11	0.989435530221463
cd8s100b_ENSG00000204644_rs2107203	cd8s100b	ENSG00000204644	ZFP57	chr6:29640169-29648887	rs2107203	chr6:29669830	chr6:28917608-29737971	98.1790362103529	A	G	0.26015	-0.325221	3.45398072571062e-23	Herpes Zoster (UKB)	Wald ratio	1	0.69 (0.64-0.74)	5.4699999999999996e-24	1.96e-22	TRUE	1.6914755915318801e-21			0.939029799091542
bin_ENSG00000231500_rs213204	bin	ENSG00000231500	RPS18	chr6:33239787-33244287	rs213204	chr6:33241076	chr6:33236497-35455756	47.9599859216563	A	C	0.35029	-0.224248	4.13824669572973e-12	Herpes Zoster (UKB)	Wald ratio	1	0.84 (0.76-0.93)	0.000721	0.000787	TRUE	1.0803265982231699e-11			0.856905659279121
cd8s100b_ENSG00000231500_rs213204	cd8s100b	ENSG00000231500	RPS18	chr6:33239787-33244287	rs213204	chr6:33241076	chr6:33236497-35455756	32.4688727041732	A	C	0.35029	-0.183872	1.1705292449412e-08	Herpes Zoster (UKB)	Wald ratio	1	0.81 (0.72-0.92)	0.000721	0.000787	TRUE	2.75768350460078e-08			0.828857364595749
nkr_ENSG00000231500_rs213204	nkr	ENSG00000231500	RPS18	chr6:33239787-33244287	rs213204	chr6:33241076	chr6:33236497-35455756	25.2620136644529	A	C	0.35029	-0.162904	4.87066531113344e-07	Herpes Zoster (UKB)	Wald ratio	1	0.79 (0.69-0.91)	0.000721	0.000787	TRUE	1.05646378836705e-06			0.921871521777811
bin_ENSG00000204644_rs2158290	bin	ENSG00000204644	ZFP57	chr6:29640169-29648887	rs2158290	chr6:29669577	chr6:28917608-29737971	84.4810253662358	T	C	0.26015	-0.300449	3.55525596200982e-20	Herpes Zoster (UKB)	Wald ratio	1	0.67 (0.62-0.72)	6.13e-24	2.0600000000000001e-22	TRUE	1.51001171707991e-18			0.973652824642663
cd4sox4_ENSG00000204713_rs2230683	cd4sox4	ENSG00000204713	TRIM27	chr6:28870779-28891766	rs2230683	chr6:28891176	chr6:28017819-28917608	23.4969176415599	C	T	0.1011	-0.167169	1.21590488910853e-06	Herpes Zoster (UKB)	Wald ratio	1	0.54 (0.45-0.66)	6.32e-10	1.82e-09	TRUE	4.39841876424077e-06			0.973807920753688	0.995637846926983
cd4nc_ENSG00000198502_rs2239803	cd4nc	ENSG00000198502	HLA-DRB5	chr6:32485120-32498064	rs2239803	chr6:32411833	chr6:31571218-32682664	23.0163868161728	T	C	0.46373	-0.154355	1.56749576365698e-06	Herpes Zoster (UKB)	Wald ratio	1	1.70 (1.48-1.96)	7.61e-14	6.1e-13	TRUE	8.18352737659646e-06		0.890339656247575
cd8et_ENSG00000198502_rs2239803	cd8et	ENSG00000198502	HLA-DRB5	chr6:32485120-32498064	rs2239803	chr6:32411833	chr6:31571218-32682664	54.7629063995491	T	C	0.46373	-0.240046	1.28466224731934e-13	Herpes Zoster (UKB)	Wald ratio	1	1.41 (1.29-1.54)	7.61e-14	6.1e-13	TRUE	1.3677269911241098e-12		0.890339656247575
cd8nc_ENSG00000198502_rs2239803	cd8nc	ENSG00000198502	HLA-DRB5	chr6:32485120-32498064	rs2239803	chr6:32411833	chr6:31571218-32682664	25.0569	T	C	0.46373	-0.161136	5.42067995340742e-07	Herpes Zoster (UKB)	Wald ratio	1	1.67 (1.46-1.90)	7.61e-14	6.1e-13	TRUE	3.01662987043606e-06		0.890339656250814
cd4nc_ENSG00000204516_rs2246626	cd4nc	ENSG00000204516	MICB	chr6:31462658-31478901	rs2246626	chr6:31479126	chr6:30798168-31571218	22.3416124697737	T	C	0.43036	0.152049066771136	2.22853433125969e-06	Herpes Zoster (UKB)	Wald ratio	1	0.50 (0.44-0.58)	4.16e-21	7.97e-20	TRUE	1.71568612778372e-05				0.997968679681223
bmem_ENSG00000204580_rs2250264	bmem	ENSG00000204580	DDR1	chr6:30844198-30867933	rs2250264	chr6:30821187	chr6:30798168-31571218	95.1472580341453	A	G	0.2413	0.319736031929215	1.6022414161222001e-22	Herpes Zoster (UKB)	Wald ratio	1	0.75 (0.70-0.81)	1.7e-12	1.08e-11	TRUE	2.00704580100159e-21		0.997821274311556	0.995821092386415
bmem_ENSG00000204644_rs2256266	bmem	ENSG00000204644	ZFP57	chr6:29640169-29648887	rs2256266	chr6:29632318	chr6:28917608-29737971	80.1597054453763	T	C	0.23017	0.292335850048898	3.17898870607374e-19	Herpes Zoster (UKB)	Wald ratio	1	0.67 (0.61-0.73)	4.37e-19	5.87e-18	TRUE	8.007497246271919e-18				0.999979433121937
cd4et_ENSG00000204644_rs2256266	cd4et	ENSG00000204644	ZFP57	chr6:29640169-29648887	rs2256266	chr6:29632318	chr6:28917608-29737971	51.9877905030265	T	C	0.23017	0.23371717124338	5.290935771163399e-13	Herpes Zoster (UKB)	Wald ratio	1	0.60 (0.54-0.67)	4.37e-19	5.87e-18	TRUE	8.61852182519735e-12				0.999998642040643
cd8et_ENSG00000204644_rs2256266	cd8et	ENSG00000204644	ZFP57	chr6:29640169-29648887	rs2256266	chr6:29632318	chr6:28917608-29737971	43.3746351352537	T	C	0.23017	-0.213007	4.3201763385132695e-11	Herpes Zoster (UKB)	Wald ratio	1	1.75 (1.55-1.97)	4.37e-19	5.87e-18	TRUE	5.78596710564696e-10				0.999999999987153
cd4et_ENSG00000204482_rs2256974	cd4et	ENSG00000204482	LST1	chr6:31553901-31556686	rs2256974	chr6:31555392	chr6:30798168-31571218	20.3751250964448	A	C	0.16731	0.145130083527626	6.22836755378354e-06	Herpes Zoster (UKB)	Wald ratio	1	0.54 (0.45-0.66)	1.6e-09	4.22e-09	TRUE	2.21724608416432e-05				0.955822391494334
cd4nc_ENSG00000204482_rs2256974	cd4nc	ENSG00000204482	LST1	chr6:31553901-31556686	rs2256974	chr6:31555392	chr6:30798168-31571218	67.4401800589055	A	C	0.16731	0.267259376262863	2.02533917986026e-16	Herpes Zoster (UKB)	Wald ratio	1	0.72 (0.65-0.80)	1.6e-09	4.22e-09	TRUE	1.4834541460242402e-15				0.990916560012802
cd8nc_ENSG00000204482_rs2256974	cd8nc	ENSG00000204482	LST1	chr6:31553901-31556686	rs2256974	chr6:31555392	chr6:30798168-31571218	20.7115015501143	A	C	0.16731	0.146335799888881	5.22286592730603e-06	Herpes Zoster (UKB)	Wald ratio	1	0.55 (0.45-0.67)	1.6e-09	4.22e-09	TRUE	1.87650006915426e-05				0.954484695894611
mononc_ENSG00000204482_rs2256974	mononc	ENSG00000204482	LST1	chr6:31553901-31556686	rs2256974	chr6:31555392	chr6:30798168-31571218	60.6690239990977	A	C	0.16731	0.259706650496015	6.319413085928571e-15	Herpes Zoster (UKB)	Wald ratio	1	0.71 (0.64-0.79)	1.6e-09	4.22e-09	TRUE	4.07883088369244e-14				0.990916559301197
cd4nc_ENSG00000204472_rs2260050	cd4nc	ENSG00000204472	AIF1	chr6:31582961-31584798	rs2260050	chr6:31591928	chr6:31571218-32682664	131.171009741938	G	A	0.35252	0.378957415629497	1.98510086861737e-30	Herpes Zoster (UKB)	Wald ratio	1	0.79 (0.74-0.84)	9.78e-15	8.61e-14	TRUE	3.24647159527781e-29				0.991337578978946
cd8et_ENSG00000204525_rs2395471	cd8et	ENSG00000204525	HLA-C	chr6:31236526-31239907	rs2395471	chr6:31240692	chr6:30798168-31571218	109.709108488799	A	G	0.37234	0.344635722084083	1.01359131477885e-25	Herpes Zoster (UKB)	Wald ratio	1	0.90 (0.85-0.96)	0.002	0.002	TRUE	1.84833600967928e-25				0.999999951941647
cd8s100b_ENSG00000204525_rs2395471	cd8s100b	ENSG00000204525	HLA-C	chr6:31236526-31239907	rs2395471	chr6:31240692	chr6:30798168-31571218	54.4897224837504	A	G	0.37234	0.23955549809514	1.47657506506866e-13	Herpes Zoster (UKB)	Wald ratio	1	0.86 (0.79-0.95)	0.002	0.002	TRUE	3.51996471735241e-13				0.999974716575232
dc_ENSG00000204525_rs2395471	dc	ENSG00000204525	HLA-C	chr6:31236526-31239907	rs2395471	chr6:31240692	chr6:30798168-31571218	46.6270086063798	A	G	0.37234	0.222672539610629	8.1740993767154e-12	Herpes Zoster (UKB)	Wald ratio	1	0.85 (0.77-0.95)	0.002	0.002	TRUE	1.8933686439090095e-11				0.99999930237056
bmem_ENSG00000213760_rs2516401	bmem	ENSG00000213760	ATP6V1G2	chr6:31512239-31516204	rs2516401	chr6:31480906	chr6:30798168-31571218	44.4761	A	G	0.7002	-0.215756	2.4581663868878497e-11	Herpes Zoster (UKB)	Wald ratio	1	1.22 (1.10-1.36)	0.000203	0.00023	TRUE	6.997025445421989e-11			0.974232682153784
nkr_ENSG00000204520_rs2523457	nkr	ENSG00000204520	MICA	chr6:31371356-31383092	rs2523457	chr6:31365707	chr6:30798168-31571218	60.5317817044988	A	G	0.32881	0.254500960716112	6.79299067961673e-15	Herpes Zoster (UKB)	Wald ratio	1	0.87 (0.80-0.95)	0.002	0.003	TRUE	1.59234413989223e-14				0.995541775841148
dc_ENSG00000204520_rs2523524	dc	ENSG00000204520	MICA	chr6:31371356-31383092	rs2523524	chr6:31339996	chr6:30798168-31571218	61.3966043650418	A	G	0.13638	-0.256507	4.37441544697034e-15	Herpes Zoster (UKB)	Wald ratio	1	0.68 (0.61-0.77)	6.83e-11	2.37e-10	TRUE	3.56584339433499e-14			0.856149858193657
bin_ENSG00000213760_rs2734583	bin	ENSG00000213760	ATP6V1G2	chr6:31512239-31516204	rs2734583	chr6:31505480	chr6:30798168-31571218	103.10741777657	G	A	0.12814	-0.333532	2.85470972010247e-24	Herpes Zoster (UKB)	Wald ratio	1	0.73 (0.67-0.80)	1.78e-11	6.88e-11	TRUE	3.0846131584729104e-23				0.997428035877379
cd8s100b_ENSG00000213760_rs2734583	cd8s100b	ENSG00000213760	ATP6V1G2	chr6:31512239-31516204	rs2734583	chr6:31505480	chr6:30798168-31571218	151.478171591962	G	A	0.12814	-0.409634	7.050859120668151e-35	Herpes Zoster (UKB)	Wald ratio	1	0.78 (0.72-0.84)	1.78e-11	6.88e-11	TRUE	5.53728361574909e-34				0.997883278895264
cd4sox4_ENSG00000226979_rs2734583	cd4sox4	ENSG00000226979	LTA	chr6:31539831-31542101	rs2734583	chr6:31505480	chr6:30798168-31571218	146.095825638807	G	A	0.12814	-0.432355	1.0415562359717699e-33	Herpes Zoster (UKB)	Wald ratio	1	0.79 (0.73-0.84)	1.78e-11	6.88e-11	TRUE	5.15704270560289e-33			0.990721117666669
bin_ENSG00000204644_rs2735043	bin	ENSG00000204644	ZFP57	chr6:29640169-29648887	rs2735043	chr6:29737074	chr6:28917608-29737971	118.536869255802	T	C	0.36364	0.359058468421122	1.17085633301063e-27	Herpes Zoster (UKB)	Wald ratio	1	0.68 (0.64-0.73)	1.78e-32	2.39e-30	TRUE	1.5220544131081e-25	0.997959911585696	0.998272808560677
cd4nc_ENSG00000204644_rs2735059	cd4nc	ENSG00000204644	ZFP57	chr6:29640169-29648887	rs2735059	chr6:29695854	chr6:28917608-29737971	24.2587141101031	A	G	0.44325	0.158516382921635	8.20879379827893e-07	Herpes Zoster (UKB)	Wald ratio	1	0.46 (0.40-0.53)	1.48e-28	6.61e-27	TRUE	9.76662677032747e-06			0.949921847952198
cd4nc_ENSG00000204644_rs2747429	cd4nc	ENSG00000204644	ZFP57	chr6:29640169-29648887	rs2747429	chr6:29648377	chr6:28917608-29737971	132.175902096941	C	T	0.22824	0.380506193804035	1.1953488250546198e-30	Herpes Zoster (UKB)	Wald ratio	1	1.32 (1.24-1.41)	5.81e-17	6.37e-16	TRUE	2.6992486081105e-29				0.864956983906906
cd8et_ENSG00000204644_rs2747429	cd8et	ENSG00000204644	ZFP57	chr6:29640169-29648887	rs2747429	chr6:29648377	chr6:28917608-29737971	55.1968366521404	C	T	0.22824	0.241022005666007	1.02970607730312e-13	Herpes Zoster (UKB)	Wald ratio	1	1.55 (1.40-1.72)	5.81e-17	6.37e-16	TRUE	1.48624458966623e-12				0.825473256175023
cd8nc_ENSG00000204644_rs2747455	cd8nc	ENSG00000204644	ZFP57	chr6:29640169-29648887	rs2747455	chr6:29655202	chr6:28917608-29737971	20.2539777157097	A	G	0.16683	0.14469348124752	6.63629745715041e-06	Herpes Zoster (UKB)	Wald ratio	1	0.61 (0.50-0.75)	2.02e-06	2.51e-06	TRUE	1.80704821348092e-05				0.978799849712201
bin_ENSG00000204644_rs2747456	bin	ENSG00000204644	ZFP57	chr6:29640169-29648887	rs2747456	chr6:29656416	chr6:28917608-29737971	74.9296119093451	G	T	0.23743	-0.282255	4.5144337277908e-18	Herpes Zoster (UKB)	Wald ratio	1	0.66 (0.61-0.72)	1.9600000000000007e-21	3.9e-20	TRUE	1.3405015882125002e-16				0.931015773337803
cd8et_ENSG00000204472_rs2844475	cd8et	ENSG00000204472	AIF1	chr6:31582961-31584798	rs2844475	chr6:31583155	chr6:31571218-32682664	59.7316018479529	A	G	0.37329	0.251021117098218	1.0218730614474401e-14	Herpes Zoster (UKB)	Wald ratio	1	0.71 (0.65-0.77)	2.39e-14	2e-13	TRUE	1.23065170343805e-13				0.983418194848524
cd8nc_ENSG00000204472_rs2844475	cd8nc	ENSG00000204472	AIF1	chr6:31582961-31584798	rs2844475	chr6:31583155	chr6:31571218-32682664	123.620725548057	A	G	0.37329	0.367164231911827	8.98112811171765e-29	Herpes Zoster (UKB)	Wald ratio	1	0.79 (0.74-0.84)	2.39e-14	2e-13	TRUE	1.43374248735975e-27				0.987934834931412
monoc_ENSG00000204525_rs2853961	monoc	ENSG00000204525	HLA-C	chr6:31236526-31239907	rs2853961	chr6:31231989	chr6:30798168-31571218	31.7759011459486	A	G	0.36654	0.183013500027192	1.67269632924546e-08	Herpes Zoster (UKB)	Wald ratio	1	1.39 (1.23-1.57)	1.39e-07	2.09e-07	TRUE	6.32477177604449e-08				0.846199824956195
nk_ENSG00000204525_rs2853961	nk	ENSG00000204525	HLA-C	chr6:31236526-31239907	rs2853961	chr6:31231989	chr6:30798168-31571218	64.5069263326749	A	G	0.36654	0.261200482919027	8.96267026359569e-16	Herpes Zoster (UKB)	Wald ratio	1	1.26 (1.15-1.37)	1.39e-07	2.09e-07	TRUE	4.4933261980716e-15				0.836785476965632
bmem_ENSG00000179344_rs2854275	bmem	ENSG00000179344	HLA-DQB1	chr6:32627244-32636160	rs2854275	chr6:32628428	chr6:31571218-32682664	21.0602134530107	A	C	0.13203	-0.147576	4.35202248419059e-06	Herpes Zoster (UKB)	Wald ratio	1	0.57 (0.47-0.69)	2.08e-08	4.03e-08	TRUE	1.44301995400342e-05				0.998336392812809
cd8nc_ENSG00000179344_rs2854275	cd8nc	ENSG00000179344	HLA-DQB1	chr6:32627244-32636160	rs2854275	chr6:32628428	chr6:31571218-32682664	23.4491990115408	A	C	0.13203	-0.155817	1.25105151060036e-06	Herpes Zoster (UKB)	Wald ratio	1	0.59 (0.49-0.71)	2.08e-08	4.03e-08	TRUE	4.39296052045428e-06				0.996247286488062
cd4et_ENSG00000204427_rs2857600	cd4et	ENSG00000204427	ABHD16A	chr6:31654726-31671221	rs2857600	chr6:31582287	chr6:31571218-32682664	52.7730321690949	C	T	0.85985	0.235523341771888	3.54429404690142e-13	Herpes Zoster (UKB)	Wald ratio	1	0.76 (0.67-0.87)	3.21e-05	3.75e-05	TRUE	1.22095409272756e-12		0.959700444744298
nk_ENSG00000213760_rs2857605	nk	ENSG00000213760	ATP6V1G2	chr6:31512239-31516204	rs2857605	chr6:31524851	chr6:30798168-31571218	32.5177429240477	T	C	0.79449	-0.183928	1.139173519833e-08	Herpes Zoster (UKB)	Wald ratio	1	1.48 (1.28-1.70)	5.82e-08	9.76e-08	TRUE	4.38566547191039e-08				0.98358886613141
nkr_ENSG00000204444_rs2857700	nkr	ENSG00000204444	APOM	chr6:31620193-31625987	rs2857700	chr6:31572481	chr6:31571218-32682664	29.1553635515778	C	T	0.87464	-0.175185	6.47494118026461e-08	Herpes Zoster (UKB)	Wald ratio	1	1.39 (1.17-1.66)	0.000242	0.000274	TRUE	1.57512710522702e-07		0.969961258322964
nkr_ENSG00000226979_rs3093982	nkr	ENSG00000226979	LTA	chr6:31539831-31542101	rs3093982	chr6:31497244	chr6:30798168-31571218	35.4545303298309	G	A	0.82834	0.193502897309176	2.5140909155511e-09	Herpes Zoster (UKB)	Wald ratio	1	0.67 (0.59-0.78)	4.84e-08	8.68e-08	TRUE	1.05902830351478e-08			0.873592055580489
cd8s100b_ENSG00000272273_rs3094125	cd8s100b	ENSG00000272273	XXbac-BPG252P9.10	chr6:30710706-30711369	rs3094125	chr6:30709357	chr6:29737971-30798168	75.4030096902373	A	G	0.13104	0.283330944911629	3.55000049248016e-18	Herpes Zoster (UKB)	Wald ratio	1	1.36 (1.22-1.50)	1.07e-08	2.18e-08	TRUE	2.39583161024302e-17				0.975600459099788
plasma_ENSG00000204536_rs3094662	plasma	ENSG00000204536	CCHCR1	chr6:31110216-31126015	rs3094662	chr6:31121945	chr6:30798168-31571218	86.1231029601009	C	A	0.23646	0.339374042958573	1.47594317292083e-20	Herpes Zoster (UKB)	Wald ratio	1	1.35 (1.25-1.45)	7.16e-16	7.39e-15	TRUE	1.01285604073434e-19				0.997867405419101
cd8s100b_ENSG00000137411_rs3095152	cd8s100b	ENSG00000137411	VARS2	chr6:30876019-30894236	rs3095152	chr6:30899650	chr6:30798168-31571218	45.8367396091289	A	G	0.15232	0.219222670455106	1.2253099342469599e-11	Herpes Zoster (UKB)	Wald ratio	1	1.54 (1.35-1.75)	5.06e-11	1.84e-10	TRUE	8.494547549336989e-11				0.99189752769034
cd8s100b_ENSG00000204681_rs3095266	cd8s100b	ENSG00000204681	GABBR1	chr6:29523406-29601753	rs3095266	chr6:29607047	chr6:28917608-29737971	21.9255854220173	A	G	0.20504	0.150688628796833	2.76891307483728e-06	Herpes Zoster (UKB)	Wald ratio	1	2.02 (1.71-2.40)	1.84e-16	1.94e-15	TRUE	1.63257019574203e-05				0.985622260595393
cd8s100b_ENSG00000272273_rs3095328	cd8s100b	ENSG00000272273	XXbac-BPG252P9.10	chr6:30710706-30711369	rs3095328	chr6:30723781	chr6:29737971-30798168	75.192672081213	A	G	0.13443	0.282920061460875	3.94991206991022e-18	Herpes Zoster (UKB)	Wald ratio	1	1.37 (1.23-1.52)	4.37e-09	9.71e-09	TRUE	2.8268567454295803e-17			0.991860005943121
bin_ENSG00000204315_rs3096696	bin	ENSG00000204315	FKBPL	chr6:32096484-32098068	rs3096696	chr6:32122472	chr6:31571218-32682664	25.517403762718	A	C	0.2267	0.16262933828905	4.26735954482221e-07	Herpes Zoster (UKB)	Wald ratio	1	1.76 (1.51-2.05)	3.53e-13	2.49e-12	TRUE	2.29902643303781e-06			0.840501411486678
dc_ENSG00000204444_rs3101018	dc	ENSG00000204444	APOM	chr6:31620193-31625987	rs3101018	chr6:31705864	chr6:31571218-32682664	54.1294414616645	T	C	0.12089	0.240390537282464	1.77301481178681e-13	Herpes Zoster (UKB)	Wald ratio	1	1.58 (1.39-1.79)	2.72e-12	1.38e-11	TRUE	1.55857587728213e-12		0.977167985768266
cd8et_ENSG00000204410_rs3115672	cd8et	ENSG00000204410	MSH5	chr6:31707725-31732622	rs3115672	chr6:31727897	chr6:31571218-32682664	27.8513506343642	T	C	0.12086	0.170005971333235	1.27210170156467e-07	Herpes Zoster (UKB)	Wald ratio	1	1.91 (1.59-2.28)	2.68e-12	1.38e-11	TRUE	6.85237354700038e-07				0.974657726182162
cd4nc_ENSG00000235663_rs3115672	cd4nc	ENSG00000235663	SAPCD1-AS1	chr6:31732087-31733365	rs3115672	chr6:31727897	chr6:31571218-32682664	79.9131820293043	T	C	0.12086	-0.291867	3.6023278207278303e-19	Herpes Zoster (UKB)	Wald ratio	1	0.69 (0.62-0.76)	2.68e-12	1.38e-11	TRUE	4.1470518949942e-18			0.970214199677771
cd8s100b_ENSG00000204390_rs3115674	cd8s100b	ENSG00000204390	HSPA1L	chr6:31777396-31783437	rs3115674	chr6:31799076	chr6:31571218-32682664	52.3371544117328	G	T	0.12448	-0.234646	4.42676761607437e-13	Herpes Zoster (UKB)	Wald ratio	1	0.64 (0.56-0.72)	4.24e-12	1.82e-11	TRUE	3.7893396633963095e-12			0.982950898636356
bmem_ENSG00000204644_rs3117299	bmem	ENSG00000204644	ZFP57	chr6:29640169-29648887	rs3117299	chr6:29653957	chr6:28917608-29737971	70.711016269466	C	A	0.21993	-0.273895	3.84404834673937e-17	Herpes Zoster (UKB)	Wald ratio	1	0.66 (0.60-0.72)	8.82e-20	1.39e-18	TRUE	9.2175429165152e-16				0.975642783067491
cd4nc_ENSG00000235663_rs3117574	cd4nc	ENSG00000235663	SAPCD1-AS1	chr6:31732087-31733365	rs3117574	chr6:31725230	chr6:31571218-32682664	79.9131820293043	A	G	0.12089	-0.291867	3.6023278207278303e-19	Herpes Zoster (UKB)	Wald ratio	1	0.69 (0.62-0.76)	3.11e-12	1.52e-11	TRUE	4.11184581602993e-18				0.985467556101735
cd8et_ENSG00000240053_rs3117577	cd8et	ENSG00000240053	LY6G5B	chr6:31637944-31641553	rs3117577	chr6:31727474	chr6:31571218-32682664	31.0754335377975	G	A	0.12089	0.179725424073743	2.40214861356436e-08	Herpes Zoster (UKB)	Wald ratio	1	1.84 (1.55-2.18)	3.25e-12	1.56e-11	TRUE	1.39441347190081e-07		0.966114401756542
cd8s100b_ENSG00000204444_rs3117582	cd8s100b	ENSG00000204444	APOM	chr6:31620193-31625987	rs3117582	chr6:31620520	chr6:31571218-32682664	67.5807924485488	G	T	0.12137	0.267689327946981	1.88551949209811e-16	Herpes Zoster (UKB)	Wald ratio	1	1.51 (1.35-1.69)	1.81e-12	1.08e-11	TRUE	2.0153797078236602e-15		0.979445704781444	0.993660116280218	0.99792378244191
dc_ENSG00000204444_rs3117582	dc	ENSG00000204444	APOM	chr6:31620193-31625987	rs3117582	chr6:31620520	chr6:31571218-32682664	52.3982185420519	G	T	0.12137	0.236407903661227	4.28782250329266e-13	Herpes Zoster (UKB)	Wald ratio	1	1.59 (1.40-1.82)	1.81e-12	1.08e-11	TRUE	3.74862910927464e-12				0.997818740438574
monoc_ENSG00000204444_rs3117582	monoc	ENSG00000204444	APOM	chr6:31620193-31625987	rs3117582	chr6:31620520	chr6:31571218-32682664	25.0360141582398	G	T	0.12137	0.162163990356306	5.47784755669966e-07	Herpes Zoster (UKB)	Wald ratio	1	1.97 (1.63-2.39)	1.81e-12	1.08e-11	TRUE	2.73486215869465e-06		0.977879127602781	0.992790257601778	0.997114747193192
plasma_ENSG00000204444_rs3117582	plasma	ENSG00000204444	APOM	chr6:31620193-31625987	rs3117582	chr6:31620520	chr6:31571218-32682664	74.0804977131855	G	T	0.12137	0.313536396234361	6.67090729684014e-18	Herpes Zoster (UKB)	Wald ratio	1	1.42 (1.29-1.57)	1.81e-12	1.08e-11	TRUE	3.42896139308241e-17		0.980346852977882	0.993725264825362	0.997930750365315
cd8s100b_ENSG00000204681_rs3129063	cd8s100b	ENSG00000204681	GABBR1	chr6:29523406-29601753	rs3129063	chr6:29645613	chr6:28917608-29737971	22.4631286267302	A	C	0.21033	0.152545707811575	2.09159309364892e-06	Herpes Zoster (UKB)	Wald ratio	1	2.02 (1.72-2.38)	5.18e-17	5.92e-16	TRUE	1.29817248458307e-05			0.964347776384829
dc_ENSG00000204599_rs3129837	dc	ENSG00000204599	TRIM39	chr6:30294256-30311506	rs3129837	chr6:30306306	chr6:29737971-30798168	101.970676333815	G	A	0.15426	-0.334119	5.06532539349869e-24	Herpes Zoster (UKB)	Wald ratio	1	0.79 (0.73-0.86)	1.93e-08	3.79e-08	TRUE	3.18530016062112e-23			0.996408192453305	0.982409965861183
cd8s100b_ENSG00000272273_rs3129972	cd8s100b	ENSG00000272273	XXbac-BPG252P9.10	chr6:30710706-30711369	rs3129972	chr6:30717258	chr6:29737971-30798168	74.867028506781	T	C	0.12918	0.282282929208075	4.65975841853193e-18	Herpes Zoster (UKB)	Wald ratio	1	1.35 (1.21-1.50)	3.27e-08	6.13e-08	TRUE	2.90870335662505e-17			0.949325054700718
cd4sox4_ENSG00000204576_rs3130247	cd4sox4	ENSG00000204576	PRR3	chr6:30524663-30531500	rs3130247	chr6:30515043	chr6:29737971-30798168	62.776923910431	C	T	0.12911	-0.276436	2.1486341643539703e-15	Herpes Zoster (UKB)	Wald ratio	1	0.71 (0.64-0.79)	3.26e-10	9.96e-10	TRUE	1.3582012871101e-14			0.987855336685783	0.999999991847417
bin_ENSG00000204314_rs3130279	bin	ENSG00000204314	PRRT1	chr6:32116136-32122150	rs3130279	chr6:32112626	chr6:31571218-32682664	25.8528010968785	G	A	0.86301	0.16370874070817	3.5853461349057e-07	Herpes Zoster (UKB)	Wald ratio	1	0.76 (0.63-0.91)	0.003	0.003	TRUE	7.19100293372927e-07			0.95744004905498	0.957022472222901
monoc_ENSG00000204315_rs3130283	monoc	ENSG00000204315	FKBPL	chr6:32096484-32098068	rs3130283	chr6:32138545	chr6:31571218-32682664	42.0993968801149	C	A	0.86605	-0.211223	8.297212057027529e-11	Herpes Zoster (UKB)	Wald ratio	1	1.25 (1.09-1.44)	0.002	0.002	TRUE	1.94879287364045e-10			0.978303645810234
mononc_ENSG00000204315_rs3130283	mononc	ENSG00000204315	FKBPL	chr6:32096484-32098068	rs3130283	chr6:32138545	chr6:31571218-32682664	51.3508909370296	C	A	0.86605	-0.238328	7.30216064121323e-13	Herpes Zoster (UKB)	Wald ratio	1	1.22 (1.08-1.39)	0.002	0.002	TRUE	1.72066952865319e-12			0.982335094873353
cd4nc_ENSG00000258388_rs3130349	cd4nc	ENSG00000258388	PPT2-EGFL8	chr6:32121622-32139755	rs3130349	chr6:32147696	chr6:31571218-32682664	49.4910680708424	A	G	0.18714	0.227889158041825	1.89277197560438e-12	Herpes Zoster (UKB)	Wald ratio	1	1.59 (1.42-1.79)	1.92e-15	1.81e-14	TRUE	2.1470320968906797e-11				0.999477209450363
cd4sox4_ENSG00000241370_rs3130355	cd4sox4	ENSG00000241370	RPP21	chr6:30312908-30314661	rs3130355	chr6:30318327	chr6:29737971-30798168	39.0172	A	G	0.11073	0.216404908183102	4.00895614738541e-10	Herpes Zoster (UKB)	Wald ratio	1	1.59 (1.38-1.83)	1.6e-10	5e-10	TRUE	2.0472134784670104e-09				0.974163938610688
plasma_ENSG00000241370_rs3130375	plasma	ENSG00000241370	RPP21	chr6:30312908-30314661	rs3130375	chr6:30321732	chr6:29737971-30798168	52.6444260637254	A	C	0.12427	0.262498750566596	3.67672183781886e-13	Herpes Zoster (UKB)	Wald ratio	1	1.44 (1.29-1.61)	2.15e-10	6.67e-10	TRUE	1.5307544756466598e-12				0.945028807889224
dc_ENSG00000204536_rs3130474	dc	ENSG00000204536	CCHCR1	chr6:31110216-31126015	rs3130474	chr6:31199256	chr6:30798168-31571218	25.5845599131379	T	C	0.38346	-0.16404	4.11948951179366e-07	Herpes Zoster (UKB)	Wald ratio	1	0.71 (0.62-0.82)	7.95e-07	1.01e-06	TRUE	1.28780717722347e-06		0.937714362555082
bin_ENSG00000213760_rs3130612	bin	ENSG00000213760	ATP6V1G2	chr6:31512239-31516204	rs3130612	chr6:31482097	chr6:30798168-31571218	106.776526955549	G	T	0.12718	-0.339739	4.464204706730571e-25	Herpes Zoster (UKB)	Wald ratio	1	0.73 (0.67-0.80)	6.75e-12	2.75e-11	TRUE	5.12679217589056e-24			0.989214612850226
cd8s100b_ENSG00000213760_rs3130612	cd8s100b	ENSG00000213760	ATP6V1G2	chr6:31512239-31516204	rs3130612	chr6:31482097	chr6:30798168-31571218	156.04776268958	G	T	0.12718	-0.416266	7.03992874449479e-36	Herpes Zoster (UKB)	Wald ratio	1	0.78 (0.72-0.83)	6.75e-12	2.75e-11	TRUE	5.66051336811595e-35			0.990878107297473
nk_ENSG00000213760_rs3130612	nk	ENSG00000213760	ATP6V1G2	chr6:31512239-31516204	rs3130612	chr6:31482097	chr6:30798168-31571218	58.7973044577175	G	T	0.12718	0.249005330296617	1.63856380226979e-14	Herpes Zoster (UKB)	Wald ratio	1	1.53 (1.35-1.73)	6.75e-12	2.75e-11	TRUE	1.37162956154754e-13			0.989500886400432
plasma_ENSG00000204498_rs3130616	plasma	ENSG00000204498	NFKBIL1	chr6:31514647-31526606	rs3130616	chr6:31473746	chr6:30798168-31571218	20.7934385471826	A	G	0.1284	-0.163307	4.94540265920619e-06	Herpes Zoster (UKB)	Wald ratio	1	0.53 (0.44-0.64)	1.7e-11	6.72e-11	TRUE	1.53791947033359e-05			0.987303505171251
cd4nc_ENSG00000227214_rs3130837	cd4nc	ENSG00000227214	HCG15	chr6:28953980-28955261	rs3130837	chr6:28948092	chr6:28917608-29737971	148.227699940657	T	G	0.10182	-0.404646	3.63272118001765e-34	Herpes Zoster (UKB)	Wald ratio	1	0.78 (0.72-0.84)	6.56e-10	1.86e-09	TRUE	2.1910368873737597e-33		0.990060312834576	0.990046307003395	0.998896046603753
cd8s100b_ENSG00000272273_rs3131050	cd8s100b	ENSG00000272273	XXbac-BPG252P9.10	chr6:30710706-30711369	rs3131050	chr6:30760025	chr6:29737971-30798168	72.1371815076288	C	T	0.14072	0.27689276123753	1.86300201678824e-17	Herpes Zoster (UKB)	Wald ratio	1	1.34 (1.21-1.49)	4.81e-08	8.66e-08	TRUE	1.12151972592614e-16			0.931397916624262
cd4et_ENSG00000204314_rs3131283	cd4et	ENSG00000204314	PRRT1	chr6:32116136-32122150	rs3131283	chr6:32119898	chr6:31571218-32682664	21.3544783921831	C	T	0.86799	0.14861441749691	3.73148765729893e-06	Herpes Zoster (UKB)	Wald ratio	1	0.70 (0.57-0.85)	0.000469	0.000519	TRUE	7.9468509624974e-06				0.967823142733684
mononc_ENSG00000204305_rs3131296	mononc	ENSG00000204305	AGER	chr6:32148745-32152101	rs3131296	chr6:32172993	chr6:31571218-32682664	60.0962370290985	T	C	0.13636	0.258437530284696	8.45902189882815e-15	Herpes Zoster (UKB)	Wald ratio	1	1.51 (1.35-1.69)	9.11e-13	6.19e-12	TRUE	7.95263969657894e-14			0.958347812361061
cd4et_ENSG00000204410_rs3131383	cd4et	ENSG00000204410	MSH5	chr6:31707725-31732622	rs3131383	chr6:31704294	chr6:31571218-32682664	38.5090579872959	T	G	0.12089	0.200453138443084	5.23491790803598e-10	Herpes Zoster (UKB)	Wald ratio	1	1.72 (1.48-2.01)	3.61e-12	1.61e-11	TRUE	3.56738663662057e-09			0.970818479752823	0.974628164264938
plasma_ENSG00000204498_rs3131630	plasma	ENSG00000204498	NFKBIL1	chr6:31514647-31526606	rs3131630	chr6:31485354	chr6:30798168-31571218	21.9645656514011	A	G	0.75822	0.167904888002766	2.67989159262332e-06	Herpes Zoster (UKB)	Wald ratio	1	0.63 (0.55-0.73)	8.47e-10	2.39e-09	TRUE	7.70841483090757e-06		0.873079713340484
cd8et_ENSG00000224157_rs3132388	cd8et	ENSG00000224157	HCG14	chr6:28864307-28865099	rs3132388	chr6:28827879	chr6:28017819-28917608	97.7559974135874	T	C	0.1016	-0.324309	4.27891297867606e-23	Herpes Zoster (UKB)	Wald ratio	1	0.73 (0.66-0.81)	4.32e-10	1.3e-09	TRUE	3.72750942686994e-22			0.980635140638666
monoc_ENSG00000204427_rs3132449	monoc	ENSG00000204427	ABHD16A	chr6:31654726-31671221	rs3132449	chr6:31626013	chr6:31571218-32682664	35.0864485878075	T	C	0.12137	0.192476928648463	3.038513401773e-09	Herpes Zoster (UKB)	Wald ratio	1	1.77 (1.51-2.08)	2.16e-12	1.22e-11	TRUE	1.93667597652589e-08		0.966413073088016
dc_ENSG00000204444_rs3132450	dc	ENSG00000204444	APOM	chr6:31620193-31625987	rs3132450	chr6:31596138	chr6:31571218-32682664	52.3982185420519	G	A	0.12137	0.236407903661227	4.28782250329266e-13	Herpes Zoster (UKB)	Wald ratio	1	1.59 (1.40-1.82)	1.76e-12	1.08e-11	TRUE	3.75370172841722e-12			0.993540298899127
dc_ENSG00000204520_rs3132472	dc	ENSG00000204520	MICA	chr6:31371356-31383092	rs3132472	chr6:31386131	chr6:30798168-31571218	60.384983883559	A	G	0.13251	-0.254318	7.320547102796971e-15	Herpes Zoster (UKB)	Wald ratio	1	0.67 (0.60-0.76)	3.16e-11	1.19e-10	TRUE	6.14926696940407e-14				0.99752136258857
nkr_ENSG00000204520_rs3132472	nkr	ENSG00000204520	MICA	chr6:31371356-31383092	rs3132472	chr6:31386131	chr6:30798168-31571218	62.3705328043483	A	G	0.13251	0.258461934780118	2.66471947734273e-15	Herpes Zoster (UKB)	Wald ratio	1	1.48 (1.32-1.66)	3.16e-11	1.19e-10	TRUE	2.27959922338906e-14				0.996993545800918
cd8nc_ENSG00000204580_rs3132572	cd8nc	ENSG00000204580	DDR1	chr6:30844198-30867933	rs3132572	chr6:30861729	chr6:30798168-31571218	27.2324317614311	A	G	0.8883	-0.16808	1.7529520195331e-07	Herpes Zoster (UKB)	Wald ratio	1	1.39 (1.14-1.69)	0.001	0.001	TRUE	3.78496596602193e-07				0.999759987535753
nk_ENSG00000204580_rs3132572	nk	ENSG00000204580	DDR1	chr6:30844198-30867933	rs3132572	chr6:30861729	chr6:30798168-31571218	28.1690062509537	A	G	0.8883	-0.170997	1.0773049414969e-07	Herpes Zoster (UKB)	Wald ratio	1	1.38 (1.14-1.68)	0.001	0.001	TRUE	2.28510632689191e-07				0.99959085575112
cd4nc_ENSG00000237775_rs3132572	cd4nc	ENSG00000237775	DDR1-AS1	chr6:30834759-30843695	rs3132572	chr6:30861729	chr6:30798168-31571218	53.4460553886364	A	G	0.8883	-0.237062	2.51437125713077e-13	Herpes Zoster (UKB)	Wald ratio	1	1.26 (1.10-1.45)	0.001	0.001	TRUE	6.37562589733968e-13			0.999981634770463
cd8s100b_ENSG00000137411_rs3132580	cd8s100b	ENSG00000137411	VARS2	chr6:30876019-30894236	rs3132580	chr6:30920124	chr6:30798168-31571218	46.8973116954937	A	G	0.1528	0.221805046003039	7.123639527462439e-12	Herpes Zoster (UKB)	Wald ratio	1	1.53 (1.35-1.74)	4.96e-11	1.81e-10	TRUE	5.02439525237296e-11		0.965581804232104	0.978793154298155
plasma_ENSG00000137411_rs3132580	plasma	ENSG00000137411	VARS2	chr6:30876019-30894236	rs3132580	chr6:30920124	chr6:30798168-31571218	88.6574898899614	A	G	0.1528	0.344612622214873	4.08183686031615e-21	Herpes Zoster (UKB)	Wald ratio	1	1.32 (1.21-1.43)	4.96e-11	1.81e-10	TRUE	1.63753232851237e-20			0.973404485088503
nk_ENSG00000213780_rs3132580	nk	ENSG00000213780	GTF2H4	chr6:30875961-30881883	rs3132580	chr6:30920124	chr6:30798168-31571218	69.6158005762038	A	G	0.1528	-0.271706	6.67686370250713e-17	Herpes Zoster (UKB)	Wald ratio	1	0.70 (0.64-0.78)	4.96e-11	1.81e-10	TRUE	5.525647816926429e-16		0.964085445809986	0.980726460893909
cd4et_ENSG00000204314_rs3132940	cd4et	ENSG00000204314	PRRT1	chr6:32116136-32122150	rs3132940	chr6:32161396	chr6:31571218-32682664	22.7797893874117	G	T	0.86799	0.15355013626332	1.77324437751468e-06	Herpes Zoster (UKB)	Wald ratio	1	0.72 (0.59-0.87)	0.000926	0.001	TRUE	3.69723043423443e-06			0.967768487710203
mononc_ENSG00000204305_rs3134940	mononc	ENSG00000204305	AGER	chr6:32148745-32152101	rs3134940	chr6:32149816	chr6:31571218-32682664	58.1179392107956	C	T	0.18746	0.254011592253238	2.31668749316925e-14	Herpes Zoster (UKB)	Wald ratio	1	1.52 (1.37-1.69)	1.45e-15	1.39e-14	TRUE	2.8192264348976e-13				0.990699208454515
nk_ENSG00000241404_rs3134940	nk	ENSG00000241404	EGFL8	chr6:32132360-32136058	rs3134940	chr6:32149816	chr6:31571218-32682664	35.9571937110795	C	T	0.18746	-0.193582	1.93819365818368e-09	Herpes Zoster (UKB)	Wald ratio	1	0.58 (0.50-0.66)	1.45e-15	1.39e-14	TRUE	1.54475874301585e-08			0.988951460541834
cd8et_ENSG00000224157_rs3135309	cd8et	ENSG00000224157	HCG14	chr6:28864307-28865099	rs3135309	chr6:28855805	chr6:28017819-28917608	93.655619218847	C	A	0.10109	-0.317097	3.4092313199436e-22	Herpes Zoster (UKB)	Wald ratio	1	0.73 (0.66-0.80)	6.48e-10	1.85e-09	TRUE	2.89025930361027e-21				0.998003732283287
monoc_ENSG00000198502_rs3135353	monoc	ENSG00000198502	HLA-DRB5	chr6:32485120-32498064	rs3135353	chr6:32392877	chr6:31571218-32682664	24.9527828632438	T	C	0.14313	0.161890704510645	5.71998843514189e-07	Herpes Zoster (UKB)	Wald ratio	1	1.99 (1.67-2.38)	2.05e-14	1.78e-13	TRUE	3.25611803644745e-06		0.991212615892378
cd8s100b_ENSG00000184348_rs34788973	cd8s100b	ENSG00000184348	HIST1H2AK	chr6:27805658-27806117	rs34788973	chr6:27879200	chr6:26791233-28017819	66.0197	A	C	0.09783	-0.264473	4.16908091336123e-16	Herpes Zoster (UKB)	Wald ratio	1	0.68 (0.60-0.77)	1.71e-09	4.41e-09	TRUE	3.0075430150969804e-15	0.993020461955869	0.992876708730345
cd8et_ENSG00000224843_rs34788973	cd8et	ENSG00000224843	LINC00240	chr6:26924771-26991703	rs34788973	chr6:27879200	chr6:26791233-28017819	59.0058827732528	A	C	0.09783	-0.249445	1.47869406510886e-14	Herpes Zoster (UKB)	Wald ratio	1	0.67 (0.59-0.76)	1.71e-09	4.41e-09	TRUE	1.00901265845914e-13	0.982315971026879
bin_ENSG00000233224_rs34788973	bin	ENSG00000233224	HIST1H2AM	chr6:27860477-27860963	rs34788973	chr6:27879200	chr6:26791233-28017819	62.3938106104415	A	C	0.09783	0.256730626887904	2.63599240553952e-15	Herpes Zoster (UKB)	Wald ratio	1	1.48 (1.30-1.68)	1.71e-09	4.41e-09	TRUE	1.85254709400638e-14	0.988359980876462
nkr_ENSG00000198315_rs35128564	nkr	ENSG00000198315	ZKSCAN8	chr6:28109688-28127250	rs35128564	chr6:28635780	chr6:28017819-28917608	22.8184959430666	C	T	0.15667	0.154726834752893	1.73716493779003e-06	Herpes Zoster (UKB)	Wald ratio	1	1.74 (1.45-2.09)	1.91e-09	4.81e-09	TRUE	6.48636507877237e-06	0.930845551328632
dc_ENSG00000228223_rs35555795	dc	ENSG00000228223	HCG11	chr6:26522076-26526807	rs35555795	chr6:26509382	chr6:25684587-26791233	45.4914609501964	T	C	0.1064	0.219879053751448	1.46108360489061e-11	Herpes Zoster (UKB)	Wald ratio	1	1.50 (1.30-1.74)	5.16e-08	9.18e-08	TRUE	7.04196504076574e-11	0.932689096704219	0.980173770547671	0.998871711028956
nk_ENSG00000261839_rs3757188	nk	ENSG00000261839	RP1-265C24.8	chr6:28104627-28107456	rs3757188	chr6:28107357	chr6:28017819-28917608	22.7201616184473	C	T	0.13153	0.153355905135809	1.82666780880751e-06	Herpes Zoster (UKB)	Wald ratio	1	1.90 (1.57-2.29)	2.5e-11	9.53e-11	TRUE	7.60881310382766e-06				0.994888437866583
cd4nc_ENSG00000124508_rs3799378	cd4nc	ENSG00000124508	BTN2A2	chr6:26383324-26395102	rs3799378	chr6:26404374	chr6:25684587-26791233	24.222468647313	G	A	0.23208	0.158396443033189	8.36504427997226e-07	Herpes Zoster (UKB)	Wald ratio	1	1.33 (1.14-1.56)	0.000374	0.000415	TRUE	1.87870861404855e-06				0.988244905415313
cd8nc_ENSG00000103550_rs3829539	cd8nc	ENSG00000103550	KNOP1	chr16:19714902-19729557	rs3829539	chr16:19722366	chr16:18643607-20150571	24.2182096235186	C	T	0.18268	0.158382343822985	8.38359922070892e-07	Herpes Zoster (UKB)	Wald ratio	1	0.68 (0.57-0.81)	2.1e-05	2.5e-05	TRUE	2.207202655442e-06				0.957508108197007				0.962909309595734
nkr_ENSG00000180596_rs3857546	nkr	ENSG00000180596	HIST1H2BC	chr6:26115101-26124154	rs3857546	chr6:26157762	chr6:25684587-26791233	43.7053	T	C	0.13616	0.215304746452159	3.6447526884457e-11	Herpes Zoster (UKB)	Wald ratio	1	1.32 (1.15-1.51)	8.31e-05	9.51e-05	TRUE	1.09034298528862e-10			0.854059291469193
cd8s100b_ENSG00000197409_rs3857546	cd8s100b	ENSG00000197409	HIST1H3D	chr6:26197068-26199521	rs3857546	chr6:26157762	chr6:25684587-26791233	29.9137684639787	T	C	0.13616	-0.176373	4.37679891089459e-08	Herpes Zoster (UKB)	Wald ratio	1	0.71 (0.60-0.84)	8.31e-05	9.51e-05	TRUE	1.15769927336971e-07			0.823394855048772
cd4nc_ENSG00000120915_rs4149247	cd4nc	ENSG00000120915	EPHX2	chr8:27348296-27403081	rs4149247	chr8:27385415	chr8:26682525-28162392	62.9909684650617	T	C	0.15516	0.257996075298454	1.94536500847483e-15	Herpes Zoster (UKB)	Wald ratio	1	0.81 (0.72-0.91)	0.000317	0.000353	TRUE	5.692120105384651e-15		0.82574784573589	0.826418484109144	0.826459515096039		0.822291954584273	0.822173608209896	0.821595539700103
cd8nc_ENSG00000120915_rs4149260	cd8nc	ENSG00000120915	EPHX2	chr8:27348296-27403081	rs4149260	chr8:27402664	chr8:26682525-28162392	50.9588854986875	A	G	0.15263	0.23133142140085	8.94538559356835e-13	Herpes Zoster (UKB)	Wald ratio	1	0.79 (0.70-0.90)	0.000299	0.000334	TRUE	2.55200580974571e-12					0.814519529146361
cd8s100b_ENSG00000204644_rs417764	cd8s100b	ENSG00000204644	ZFP57	chr6:29640169-29648887	rs417764	chr6:29648137	chr6:28917608-29737971	93.8522277730394	A	G	0.22777	-0.317616	3.08593839602561e-22	Herpes Zoster (UKB)	Wald ratio	1	0.71 (0.65-0.76)	9.52e-19	1.22e-17	TRUE	8.40515996775393e-21				0.96283642189318
bin_ENSG00000124635_rs45509595	bin	ENSG00000124635	HIST1H2BJ	chr6:27093676-27100541	rs45509595	chr6:27840926	chr6:26791233-28017819	95.5323031560227	C	T	0.09651	-0.320414	1.31851875924914e-22	Herpes Zoster (UKB)	Wald ratio	1	0.73 (0.66-0.81)	3.57e-09	7.99e-09	TRUE	9.88247154388373e-22	0.987243965359175
cd8nc_ENSG00000182572_rs45509595	cd8nc	ENSG00000182572	HIST1H3I	chr6:27839623-27840099	rs45509595	chr6:27840926	chr6:26791233-28017819	65.5364535082586	C	T	0.09651	-0.263331	5.33057724181248e-16	Herpes Zoster (UKB)	Wald ratio	1	0.69 (0.61-0.78)	3.57e-09	7.99e-09	TRUE	3.6715078358623e-15		0.98634632384558	0.987541776925879
nk_ENSG00000182611_rs45509595	nk	ENSG00000182611	HIST1H2AJ	chr6:27782112-27782607	rs45509595	chr6:27840926	chr6:26791233-28017819	57.7964701299476	C	T	0.09651	0.246813164311779	2.7281692656638203e-14	Herpes Zoster (UKB)	Wald ratio	1	1.50 (1.31-1.71)	3.57e-09	7.99e-09	TRUE	1.63650722624842e-13		0.989762729289212
cd8s100b_ENSG00000184348_rs45509595	cd8s100b	ENSG00000184348	HIST1H2AK	chr6:27805658-27806117	rs45509595	chr6:27840926	chr6:26791233-28017819	60.6864869863691	C	T	0.09651	-0.253216	6.284301313172131e-15	Herpes Zoster (UKB)	Wald ratio	1	0.68 (0.59-0.77)	3.57e-09	7.99e-09	TRUE	4.16544653826237e-14			0.993529240639781
cd8nc_ENSG00000185130_rs45509595	cd8nc	ENSG00000185130	HIST1H2BL	chr6:27775257-27775709	rs45509595	chr6:27840926	chr6:26791233-28017819	88.916790230642	C	T	0.09651	0.308590467348509	3.75682577757148e-21	Herpes Zoster (UKB)	Wald ratio	1	1.38 (1.24-1.53)	3.57e-09	7.99e-09	TRUE	2.81955133805434e-20		0.988058180767417
cd4nc_ENSG00000196374_rs45509595	cd4nc	ENSG00000196374	HIST1H2BM	chr6:27782822-27783267	rs45509595	chr6:27840926	chr6:26791233-28017819	22.3147664706083	C	T	0.09651	-0.151957	2.25996904640951e-06	Herpes Zoster (UKB)	Wald ratio	1	0.52 (0.42-0.65)	3.57e-09	7.99e-09	TRUE	8.23842681653017e-06	0.974599593266866	0.981560987445475
cd8et_ENSG00000196747_rs45509595	cd8et	ENSG00000196747	HIST1H2AI	chr6:27775899-27776429	rs45509595	chr6:27840926	chr6:26791233-28017819	27.4036393648824	C	T	0.09651	0.168614612611956	1.60413512467367e-07	Herpes Zoster (UKB)	Wald ratio	1	1.80 (1.48-2.19)	3.57e-09	7.99e-09	TRUE	6.59347831945473e-07		0.987567435675167
cd8nc_ENSG00000196747_rs45509595	cd8nc	ENSG00000196747	HIST1H2AI	chr6:27775899-27776429	rs45509595	chr6:27840926	chr6:26791233-28017819	38.6315744286212	C	T	0.09651	0.200778087612742	4.91579211001964e-10	Herpes Zoster (UKB)	Wald ratio	1	1.64 (1.39-1.93)	3.57e-09	7.99e-09	TRUE	2.49967895219926e-09		0.992453395547697
cd8et_ENSG00000203813_rs45509595	cd8et	ENSG00000203813	HIST1H3H	chr6:27777842-27778314	rs45509595	chr6:27840926	chr6:26791233-28017819	27.0645853145069	C	T	0.09651	-0.167554	1.91227375588446e-07	Herpes Zoster (UKB)	Wald ratio	1	0.55 (0.45-0.67)	3.57e-09	7.99e-09	TRUE	7.80147633644231e-07		0.98963879256548
plasma_ENSG00000233822_rs45509595	plasma	ENSG00000233822	HIST1H2BN	chr6:27806323-27823487	rs45509595	chr6:27840926	chr6:26791233-28017819	45.3083758470347	C	T	0.09651	-0.242953	1.5660603189094002e-11	Herpes Zoster (UKB)	Wald ratio	1	0.66 (0.58-0.76)	3.57e-09	7.99e-09	TRUE	5.616595785034479e-11			0.989964478115936
bin_ENSG00000261353_rs4634439	bin	ENSG00000261353	CTA-14H9.5	chr6:26527291-26527632	rs4634439	chr6:26598004	chr6:25684587-26791233	59.9299432852317	G	A	0.12331	0.251450418898924	9.237237943389371e-15	Herpes Zoster (UKB)	Wald ratio	1	1.38 (1.22-1.56)	2.38e-07	3.41e-07	TRUE	4.6971633419161e-14		0.97304444580089
bin_ENSG00000261584_rs4634439	bin	ENSG00000261584	RP11-457M11.5	chr6:26686469-26688192	rs4634439	chr6:26598004	chr6:25684587-26791233	24.3180075855011	G	A	0.12331	-0.158712	7.95946995079362e-07	Herpes Zoster (UKB)	Wald ratio	1	0.60 (0.49-0.73)	2.38e-07	3.41e-07	TRUE	2.58217620405712e-06		0.996397373981422
cd8s100b_ENSG00000261584_rs4634439	cd8s100b	ENSG00000261584	RP11-457M11.5	chr6:26686469-26688192	rs4634439	chr6:26598004	chr6:25684587-26791233	44.0541496385402	G	A	0.12331	-0.214819	3.05062455541297e-11	Herpes Zoster (UKB)	Wald ratio	1	0.68 (0.59-0.79)	2.38e-07	3.41e-07	TRUE	1.34630051697419e-10		0.99765335932802
cd8nc_ENSG00000196866_rs4712972	cd8nc	ENSG00000196866	HIST1H2AD	chr6:26199079-26199471	rs4712972	chr6:25772047	chr6:25684587-26791233	34.7741103392767	G	A	0.8644	0.190301417356065	3.5701098068490705e-09	Herpes Zoster (UKB)	Wald ratio	1	0.65 (0.56-0.76)	4.87e-08	8.68e-08	TRUE	1.50720797537991e-08	0.93260098876258
cd4nc_ENSG00000026950_rs4712993	cd4nc	ENSG00000026950	BTN3A1	chr6:26402465-26415444	rs4712993	chr6:26416399	chr6:25684587-26791233	40.9010452845882	T	C	0.14362	0.206712183573573	1.53439999063855e-10	Herpes Zoster (UKB)	Wald ratio	1	0.83 (0.72-0.96)	0.013	0.013	TRUE	2.9685725944771e-10				0.950779370053375
cd8et_ENSG00000026950_rs4712993	cd8et	ENSG00000026950	BTN3A1	chr6:26402465-26415444	rs4712993	chr6:26416399	chr6:25684587-26791233	39.9867380286902	T	C	0.14362	0.204340576534701	2.45231036998715e-10	Herpes Zoster (UKB)	Wald ratio	1	0.83 (0.71-0.96)	0.013	0.013	TRUE	4.73015281192539e-10				0.969407247706669
nk_ENSG00000026950_rs4712993	nk	ENSG00000026950	BTN3A1	chr6:26402465-26415444	rs4712993	chr6:26416399	chr6:25684587-26791233	31.7115004570336	T	C	0.14362	0.181596111687085	1.72662300372131e-08	Herpes Zoster (UKB)	Wald ratio	1	0.81 (0.69-0.96)	0.013	0.013	TRUE	3.12703278407026e-08				0.967864117961023
cd4nc_ENSG00000204396_rs521977	cd4nc	ENSG00000204396	VWA7	chr6:31733367-31745108	rs521977	chr6:31836827	chr6:31571218-32682664	79.0097266735612	G	T	0.69588	-0.290145	5.69609113874134e-19	Herpes Zoster (UKB)	Wald ratio	1	1.46 (1.35-1.58)	1.2e-21	2.79e-20	TRUE	1.82222018900566e-17		0.999998329259032
cd8s100b_ENSG00000204252_rs56098412	cd8s100b	ENSG00000204252	HLA-DOA	chr6:32971955-32977389	rs56098412	chr6:32879471	chr6:32682664-33236497	50.3709111233231	G	A	0.08774	-0.230079	1.20765465093418e-12	Herpes Zoster (UKB)	Wald ratio	1	0.64 (0.55-0.75)	4.99e-09	1.09e-08	TRUE	7.0937664914633195e-12		0.99992780417089
cd4sox4_ENSG00000204257_rs56098412	cd4sox4	ENSG00000204257	HLA-DMA	chr6:32916390-32936871	rs56098412	chr6:32879471	chr6:32682664-33236497	28.8537007073009	G	A	0.08774	0.185539678353826	7.53835293785564e-08	Herpes Zoster (UKB)	Wald ratio	1	1.73 (1.44-2.08)	4.99e-09	1.09e-08	TRUE	2.8330750632409e-07		0.999957718945772	0.999874645959226
cd4nc_ENSG00000224843_rs57440165	cd4nc	ENSG00000224843	LINC00240	chr6:26924771-26991703	rs57440165	chr6:26843517	chr6:26791233-28017819	80.5502490328869	C	A	0.09467	-0.293077	2.6078330420921503e-19	Herpes Zoster (UKB)	Wald ratio	1	0.75 (0.67-0.84)	9.05e-07	1.14e-06	TRUE	1.28444628467791e-18		0.972829536224906
cd8et_ENSG00000224843_rs57440165	cd8et	ENSG00000224843	LINC00240	chr6:26924771-26991703	rs57440165	chr6:26843517	chr6:26791233-28017819	46.3517739617129	C	A	0.09467	-0.220365	9.41606604519653e-12	Herpes Zoster (UKB)	Wald ratio	1	0.68 (0.59-0.80)	9.05e-07	1.14e-06	TRUE	3.94105287280564e-11		0.972828983912223
plasma_ENSG00000233822_rs57440165	plasma	ENSG00000233822	HIST1H2BN	chr6:27806323-27823487	rs57440165	chr6:26843517	chr6:26791233-28017819	53.1203294307244	C	A	0.09467	-0.263723	2.88343795170049e-13	Herpes Zoster (UKB)	Wald ratio	1	0.73 (0.64-0.83)	9.05e-07	1.14e-06	TRUE	8.13763616487646e-13	0.95398374155286
cd4et_ENSG00000112812_rs61742093	cd4et	ENSG00000112812	PRSS16	chr6:27215480-27224403	rs61742093	chr6:27879982	chr6:26791233-28017819	51.2161730976549	G	A	0.09792	-0.23193	7.84442683148256e-13	Herpes Zoster (UKB)	Wald ratio	1	0.65 (0.56-0.75)	1.94e-09	4.81e-09	TRUE	4.89918241587211e-12	0.989833928506079
cd8et_ENSG00000182611_rs61742093	cd8et	ENSG00000182611	HIST1H2AJ	chr6:27782112-27782607	rs61742093	chr6:27879982	chr6:26791233-28017819	48.4098617718261	G	A	0.09792	0.225323292394637	3.2883400082054997e-12	Herpes Zoster (UKB)	Wald ratio	1	1.56 (1.35-1.80)	1.94e-09	4.81e-09	TRUE	1.9843432837229797e-11	0.992991761029687	0.993669384523337
cd8et_ENSG00000197153_rs61742093	cd8et	ENSG00000197153	HIST1H3J	chr6:27858093-27860884	rs61742093	chr6:27879982	chr6:26791233-28017819	22.2080237947149	G	A	0.09792	-0.151589	2.38942008387655e-06	Herpes Zoster (UKB)	Wald ratio	1	0.52 (0.42-0.64)	1.94e-09	4.81e-09	TRUE	8.87467519431285e-06	0.978354277083209
bin_ENSG00000198339_rs61742093	bin	ENSG00000198339	HIST1H4I	chr6:27107076-27108418	rs61742093	chr6:27879982	chr6:26791233-28017819	92.8224563400216	G	A	0.09792	-0.315615	5.19811195724666e-22	Herpes Zoster (UKB)	Wald ratio	1	0.73 (0.66-0.81)	1.94e-09	4.81e-09	TRUE	4.07833959079317e-21	0.993751203299605
bin_ENSG00000233224_rs61742093	bin	ENSG00000233224	HIST1H2AM	chr6:27860477-27860963	rs61742093	chr6:27879982	chr6:26791233-28017819	62.3938106104415	G	A	0.09792	0.256730626887904	2.63599240553952e-15	Herpes Zoster (UKB)	Wald ratio	1	1.48 (1.30-1.68)	1.94e-09	4.81e-09	TRUE	1.83880292677541e-14		0.989575871636084	0.992018149018684
bmem_ENSG00000233224_rs61742093	bmem	ENSG00000233224	HIST1H2AM	chr6:27860477-27860963	rs61742093	chr6:27879982	chr6:26791233-28017819	29.0632955561999	G	A	0.09792	0.173719563478372	6.79395183528417e-08	Herpes Zoster (UKB)	Wald ratio	1	1.78 (1.47-2.15)	1.94e-09	4.81e-09	TRUE	2.96534074087311e-07	0.9882296139021
bin_ENSG00000103550_rs6497396	bin	ENSG00000103550	KNOP1	chr16:19714902-19729557	rs6497396	chr16:19735697	chr16:18643607-20150571	25.1415064548027	C	T	0.18473	0.161411462332846	5.18750823114862e-07	Herpes Zoster (UKB)	Wald ratio	1	0.69 (0.58-0.83)	4.69e-05	5.45e-05	TRUE	1.32860493282854e-06	0.92249213517178	0.924180273036935	0.943263773307338	0.95301503770674	0.94371483192927	0.944478068727703	0.957278851782649	0.95909348862216
cd4nc_ENSG00000120915_rs6558002	cd4nc	ENSG00000120915	EPHX2	chr8:27348296-27403081	rs6558002	chr8:27389542	chr8:26682525-28162392	62.9909684650617	C	T	0.15519	0.257996075298454	1.94536500847483e-15	Herpes Zoster (UKB)	Wald ratio	1	0.81 (0.72-0.91)	0.000268	0.000303	TRUE	5.782613478114621e-15					0.821244682112702
nk_ENSG00000184825_rs67457459	nk	ENSG00000184825	HIST1H2AH	chr6:27114861-27115317	rs67457459	chr6:27198343	chr6:26791233-28017819	21.6803448593225	G	T	0.12334	0.149765559338285	3.14307928407072e-06	Herpes Zoster (UKB)	Wald ratio	1	1.59 (1.29-1.95)	9.69e-06	1.18e-05	TRUE	7.97537099499457e-06		0.974896887878043
cd8et_ENSG00000124529_rs6903015	cd8et	ENSG00000124529	HIST1H4B	chr6:26027124-26027480	rs6903015	chr6:26322526	chr6:25684587-26791233	44.3473913359148	G	A	0.11508	-0.215436	2.6255521957258597e-11	Herpes Zoster (UKB)	Wald ratio	1	0.66 (0.57-0.77)	7.17e-08	1.16e-07	TRUE	1.2444056878155e-10	0.81677647203646
bmem_ENSG00000198518_rs6903015	bmem	ENSG00000198518	HIST1H4E	chr6:26204858-26206266	rs6903015	chr6:26322526	chr6:25684587-26791233	102.194136772173	G	A	0.11508	-0.331973	4.53084533507925e-24	Herpes Zoster (UKB)	Wald ratio	1	0.77 (0.70-0.84)	7.17e-08	1.16e-07	TRUE	2.6420422582277098e-23	0.871230201365836
cd8et_ENSG00000196747_rs6904596	cd8et	ENSG00000196747	HIST1H2AI	chr6:27775899-27776429	rs6904596	chr6:27491299	chr6:26791233-28017819	30.0509658118857	A	G	0.11026	0.176691542978748	4.07738107081269e-08	Herpes Zoster (UKB)	Wald ratio	1	1.55 (1.30-1.86)	1.3e-06	1.62e-06	TRUE	1.35847727577577e-07	0.959872406538904
nk_ENSG00000204516_rs6916394	nk	ENSG00000204516	MICB	chr6:31462658-31478901	rs6916394	chr6:31464050	chr6:30798168-31571218	20.4764842476375	C	T	0.3206	0.145503136532426	5.89895441057044e-06	Herpes Zoster (UKB)	Wald ratio	1	0.48 (0.41-0.57)	9.35e-19	1.22e-17	TRUE	3.53815997072634e-05				0.951470874167314
nkr_ENSG00000182952_rs6920256	nkr	ENSG00000182952	HMGN4	chr6:26538633-26546482	rs6920256	chr6:26537801	chr6:25684587-26791233	54.6677379003806	A	G	0.1258	-0.241489	1.3473440835064e-13	Herpes Zoster (UKB)	Wald ratio	1	0.72 (0.63-0.81)	2.85e-07	3.98e-07	TRUE	6.40701320089844e-13				0.999754926367656
bin_ENSG00000261353_rs6920256	bin	ENSG00000261353	CTA-14H9.5	chr6:26527291-26527632	rs6920256	chr6:26537801	chr6:25684587-26791233	66.8670338615164	A	G	0.1258	0.26608184038021	2.71025913853488e-16	Herpes Zoster (UKB)	Wald ratio	1	1.35 (1.20-1.52)	2.85e-07	3.98e-07	TRUE	1.4128231232171702e-15			0.986408603388192
cd4et_ENSG00000187990_rs6923139	cd4et	ENSG00000187990	HIST1H2BG	chr6:26216428-26216872	rs6923139	chr6:26313348	chr6:25684587-26791233	30.6127836454042	T	C	0.11509	-0.178361	3.05029782595603e-08	Herpes Zoster (UKB)	Wald ratio	1	0.61 (0.51-0.74)	1.66e-07	2.44e-07	TRUE	1.13296757605753e-07		0.986572751913767
cd8nc_ENSG00000120915_rs6990733	cd8nc	ENSG00000120915	EPHX2	chr8:27348296-27403081	rs6990733	chr8:27404137	chr8:26682525-28162392	51.3242412969136	A	G	0.15032	0.232181100789329	7.42344000683754e-13	Herpes Zoster (UKB)	Wald ratio	1	0.82 (0.72-0.93)	0.002	0.002	TRUE	1.76130336409319e-12		0.819405828150938	0.819737320380459	0.820133082153823		0.815717225822773	0.815830684098785	0.816007789678779
cd4nc_ENSG00000204396_rs707939	cd4nc	ENSG00000204396	VWA7	chr6:31733367-31745108	rs707939	chr6:31726688	chr6:31571218-32682664	28.9923643502743	A	C	0.33367	-0.173504	7.04783286235861e-08	Herpes Zoster (UKB)	Wald ratio	1	1.72 (1.51-1.97)	1.25e-15	1.24e-14	TRUE	4.98653252060642e-07				0.999995811959815
cd4nc_ENSG00000124508_rs71557335	cd4nc	ENSG00000124508	BTN2A2	chr6:26383324-26395102	rs71557335	chr6:26368279	chr6:25684587-26791233	24.7057292109582	A	G	0.12814	0.159988570533588	6.50609064714408e-07	Herpes Zoster (UKB)	Wald ratio	1	1.70 (1.41-2.07)	5.94e-08	9.78e-08	TRUE	2.25420507486756e-06	0.937360849831248	0.946876377205009	0.953195805196961
cd8et_ENSG00000186470_rs71557335	cd8et	ENSG00000186470	BTN3A2	chr6:26365387-26378546	rs71557335	chr6:26368279	chr6:25684587-26791233	230.295598415604	A	G	0.12814	-0.515421	4.0586488461761506e-52	Herpes Zoster (UKB)	Wald ratio	1	0.85 (0.80-0.90)	5.94e-08	9.78e-08	TRUE	2.63646902705921e-52				0.964398653667466
cd8nc_ENSG00000186470_rs71557335	cd8nc	ENSG00000186470	BTN3A2	chr6:26365387-26378546	rs71557335	chr6:26368279	chr6:25684587-26791233	191.889724783328	A	G	0.12814	-0.465722	1.01013587198761e-43	Herpes Zoster (UKB)	Wald ratio	1	0.83 (0.78-0.89)	5.94e-08	9.78e-08	TRUE	1.8043454060323895e-43				0.964730345145072
monoc_ENSG00000186470_rs71557335	monoc	ENSG00000186470	BTN3A2	chr6:26365387-26378546	rs71557335	chr6:26368279	chr6:25684587-26791233	21.3866047330832	A	G	0.12814	-0.149737	3.6682370205581e-06	Herpes Zoster (UKB)	Wald ratio	1	0.57 (0.46-0.69)	5.94e-08	9.78e-08	TRUE	1.16933040616666e-05				0.954608233382528
nk_ENSG00000186470_rs71557335	nk	ENSG00000186470	BTN3A2	chr6:26365387-26378546	rs71557335	chr6:26368279	chr6:25684587-26791233	258.140492687836	A	G	0.12814	-0.549791	3.2985028308364e-58	Herpes Zoster (UKB)	Wald ratio	1	0.86 (0.81-0.91)	5.94e-08	9.78e-08	TRUE	5.41090026409791e-59				0.964491017263706
nkr_ENSG00000186470_rs71557335	nkr	ENSG00000186470	BTN3A2	chr6:26365387-26378546	rs71557335	chr6:26368279	chr6:25684587-26791233	40.927669809589	A	G	0.12814	-0.2082	1.51259170448452e-10	Herpes Zoster (UKB)	Wald ratio	1	0.66 (0.57-0.77)	5.94e-08	9.78e-08	TRUE	6.82826773212915e-10		0.946617478279899	0.950029458541732	0.968860319903149
bmem_ENSG00000103550_rs7187976	bmem	ENSG00000103550	KNOP1	chr16:19714902-19729557	rs7187976	chr16:19708196	chr16:18643607-20150571	23.737360189307	G	A	0.18517	0.156782770953567	1.07673680944709e-06	Herpes Zoster (UKB)	Wald ratio	1	0.69 (0.58-0.83)	5.44e-05	6.31e-05	TRUE	2.67705657308118e-06	0.929778502450189	0.931424482231984	0.943001984822034	0.952564301182175	0.949138261209082	0.949726242939808	0.956869229992041	0.958477644467693
cd4et_ENSG00000103550_rs720176	cd4et	ENSG00000103550	KNOP1	chr16:19714902-19729557	rs720176	chr16:19721515	chr16:18643607-20150571	33.8307382469081	G	A	0.18348	0.187656823428917	5.802524388860161e-09	Herpes Zoster (UKB)	Wald ratio	1	0.72 (0.62-0.84)	2.83e-05	3.32e-05	TRUE	1.71919971683013e-08	0.935465012964004				0.953479694318188
cd8nc_ENSG00000112812_rs72839477	cd8nc	ENSG00000112812	PRSS16	chr6:27215480-27224403	rs72839477	chr6:27327000	chr6:26791233-28017819	29.5458723556282	T	C	0.094	-0.175178	5.29361660934161e-08	Herpes Zoster (UKB)	Wald ratio	1	0.58 (0.48-0.70)	2.13e-08	4.09e-08	TRUE	2.1133830427326e-07	0.972524635825217
nk_ENSG00000196331_rs72839477	nk	ENSG00000196331	HIST1H2BO	chr6:27861203-27861669	rs72839477	chr6:27327000	chr6:26791233-28017819	92.3540447298741	T	C	0.094	0.314798932435716	6.55287092819636e-22	Herpes Zoster (UKB)	Wald ratio	1	1.35 (1.22-1.50)	2.13e-08	4.09e-08	TRUE	3.84161831211752e-21	0.917035689031853
cd4nc_ENSG00000204257_rs73409631	cd4nc	ENSG00000204257	HLA-DMA	chr6:32916390-32936871	rs73409631	chr6:32945466	chr6:32682664-33236497	37.4661999651002	G	A	0.07398	0.19766722422367	8.94352709606149e-10	Herpes Zoster (UKB)	Wald ratio	1	1.55 (1.29-1.87)	2.88e-06	3.55e-06	TRUE	3.16853805505663e-09				0.998010968494462
cd4sox4_ENSG00000204257_rs73409631	cd4sox4	ENSG00000204257	HLA-DMA	chr6:32916390-32936871	rs73409631	chr6:32945466	chr6:32682664-33236497	20.108116475926	G	A	0.07398	0.154490825358497	7.14076152096156e-06	Herpes Zoster (UKB)	Wald ratio	1	1.76 (1.39-2.22)	2.88e-06	3.55e-06	TRUE	1.77880875478288e-05				0.998174478859647
bmem_ENSG00000213760_rs75303729	bmem	ENSG00000213760	ATP6V1G2	chr6:31512239-31516204	rs75303729	chr6:31447487	chr6:30798168-31571218	36.3238602714228	A	G	0.0998	-0.194573	1.60868983225858e-09	Herpes Zoster (UKB)	Wald ratio	1	2.77 (2.31-3.33)	1.84e-27	7.61e-26	TRUE	2.98118257995877e-08		0.997028243779432
cd8s100b_ENSG00000112812_rs764284	cd8s100b	ENSG00000112812	PRSS16	chr6:27215480-27224403	rs764284	chr6:27312078	chr6:26791233-28017819	20.2435695812451	A	G	0.43526	-0.144731	6.67242367434497e-06	Herpes Zoster (UKB)	Wald ratio	1	1.58 (1.36-1.84)	2.25e-09	5.34e-09	TRUE	2.33874909098153e-05		0.999310905513979
cd8s100b_ENSG00000158691_rs76542212	cd8s100b	ENSG00000158691	ZSCAN12	chr6:28346732-28367511	rs76542212	chr6:28198122	chr6:28017819-28917608	31.1125563627981	T	C	0.0745	-0.179928	2.35647590604116e-08	Herpes Zoster (UKB)	Wald ratio	1	2.20 (1.73-2.78)	7.56e-11	2.54e-10	TRUE	1.21891820898848e-07	0.999354519993934
monoc_ENSG00000187626_rs76542212	monoc	ENSG00000187626	ZKSCAN4	chr6:28212401-28227011	rs76542212	chr6:28198122	chr6:28017819-28917608	30.6121150721498	T	C	0.0745	-0.179576	3.05003068819697e-08	Herpes Zoster (UKB)	Wald ratio	1	2.20 (1.74-2.79)	7.56e-11	2.54e-10	TRUE	1.54259933946822e-07	0.997542339212349	0.998916156120859	0.99891112257208
dc_ENSG00000241370_rs77207841	dc	ENSG00000241370	RPP21	chr6:30312908-30314661	rs77207841	chr6:30333670	chr6:29737971-30798168	25.3521997084204	T	C	0.14023	-0.163284	4.64787072494893e-07	Herpes Zoster (UKB)	Wald ratio	1	2.14 (1.77-2.59)	7.53e-15	6.74e-14	TRUE	2.75394638137189e-06			0.999999999991701
monoc_ENSG00000187626_rs7739915	monoc	ENSG00000187626	ZKSCAN4	chr6:28212401-28227011	rs7739915	chr6:28770683	chr6:28017819-28917608	89.0165295567786	T	G	0.15861	0.310942226027559	3.5673385271113804e-21	Herpes Zoster (UKB)	Wald ratio	1	1.38 (1.26-1.51)	1.44e-12	9.33e-12	TRUE	4.309063106719919e-20	0.9953071114126
cd4et_ENSG00000197279_rs7739915	cd4et	ENSG00000197279	ZNF165	chr6:28048753-28057341	rs7739915	chr6:28770683	chr6:28017819-28917608	46.0486984624938	T	G	0.15861	-0.219626	1.09947291280311e-11	Herpes Zoster (UKB)	Wald ratio	1	0.63 (0.56-0.72)	1.44e-12	9.33e-12	TRUE	8.95497767184804e-11	0.989616898308014
nk_ENSG00000197279_rs7739915	nk	ENSG00000197279	ZNF165	chr6:28048753-28057341	rs7739915	chr6:28770683	chr6:28017819-28917608	55.0677269072595	T	G	0.15861	0.240746634461189	1.09609920709237e-13	Herpes Zoster (UKB)	Wald ratio	1	1.52 (1.35-1.70)	1.44e-12	9.33e-12	TRUE	9.4440936628308e-13	0.992582847543892
cd4nc_ENSG00000187987_rs7766356	cd4nc	ENSG00000187987	ZSCAN23	chr6:28399707-28411279	rs7766356	chr6:28400538	chr6:28017819-28917608	20.0007779444499	C	T	0.20068	-0.143777	7.57758109413381e-06	Herpes Zoster (UKB)	Wald ratio	1	0.65 (0.55-0.78)	3.51e-06	4.31e-06	TRUE	2.00483898387144e-05				0.991181932518111
plasma_ENSG00000204576_rs78000963	plasma	ENSG00000204576	PRR3	chr6:30524663-30531500	rs78000963	chr6:30502802	chr6:29737971-30798168	39.4992631184663	A	G	0.09623	0.226423583304698	3.08112031583746e-10	Herpes Zoster (UKB)	Wald ratio	1	0.50 (0.42-0.58)	1.32e-17	1.54e-16	TRUE	1.9589688908623702e-09		0.999288500232066	0.99987826309636
monoc_ENSG00000204427_rs805284	monoc	ENSG00000204427	ABHD16A	chr6:31654726-31671221	rs805284	chr6:31682029	chr6:31571218-32682664	49.858831937001	A	G	0.0538	-0.230332	1.56756271295303e-12	Herpes Zoster (UKB)	Wald ratio	1	2.60 (2.12-3.19)	4.34e-20	7.06e-19	TRUE	2.5834356742702295e-11		0.999252391242787	0.997260702687261
dc_ENSG00000204428_rs805284	dc	ENSG00000204428	LY6G5C	chr6:31644461-31651817	rs805284	chr6:31682029	chr6:31571218-32682664	22.4050763692554	A	G	0.0538	-0.153382	2.15521194454643e-06	Herpes Zoster (UKB)	Wald ratio	1	4.20 (3.09-5.71)	4.34e-20	7.06e-19	TRUE	1.55645278955541e-05		0.997995316573497	0.998254703283027
cd8nc_ENSG00000103550_rs8053136	cd8nc	ENSG00000103550	KNOP1	chr16:19714902-19729557	rs8053136	chr16:19767129	chr16:18643607-20150571	25.2059762822152	G	T	0.22776	0.161620957860324	5.01662814917465e-07	Herpes Zoster (UKB)	Wald ratio	1	0.71 (0.61-0.84)	5.54e-05	6.41e-05	TRUE	1.27456685921157e-06	0.932964034500278	0.934350935893726	0.944149699138918		0.951197842227851	0.951788445006463	0.957653498701522
mononc_ENSG00000137310_rs885702	mononc	ENSG00000137310	TCF19	chr6:31126319-31134936	rs885702	chr6:31143799	chr6:30798168-31571218	51.8798144945343	A	G	0.0866	-0.239586	5.57447034444921e-13	Herpes Zoster (UKB)	Wald ratio	1	2.23 (1.91-2.61)	1.29e-23	3.84e-22	TRUE	1.16628135447904e-11				0.999999612659029
nk_ENSG00000213780_rs886420	nk	ENSG00000213780	GTF2H4	chr6:30875961-30881883	rs886420	chr6:30879636	chr6:30798168-31571218	65.6102479483772	T	C	0.13926	-0.2635	5.11398228738768e-16	Herpes Zoster (UKB)	Wald ratio	1	0.69 (0.62-0.77)	8.24e-11	2.75e-10	TRUE	4.005559846512591e-15				0.994031087776519
bmem_ENSG00000204580_rs886422	bmem	ENSG00000204580	DDR1	chr6:30844198-30867933	rs886422	chr6:30864279	chr6:30798168-31571218	79.907196520611	T	C	0.13927	-0.291856	3.6132790529808997e-19	Herpes Zoster (UKB)	Wald ratio	1	0.72 (0.65-0.79)	5.9e-11	2.08e-10	TRUE	3.4687870059528397e-18				0.990322074646548
cd8et_ENSG00000140386_rs908817	cd8et	ENSG00000140386	SCAPER	chr15:76640526-77197785	rs908817	chr15:76639191	chr15:76398624-78516053	20.5757528445156	A	G	0.33778	0.145850368449507	5.60739818427691e-06	Herpes Zoster (UKB)	Wald ratio	1	1.37 (1.17-1.60)	7.77e-05	8.97e-05	TRUE	1.29943396281582e-05				0.802495823606071
bin_ENSG00000204427_rs915651	bin	ENSG00000204427	ABHD16A	chr6:31654726-31671221	rs915651	chr6:31749184	chr6:31571218-32682664	108.952596875562	A	G	0.12041	-0.343378	1.48576060018566e-25	Herpes Zoster (UKB)	Wald ratio	1	0.73 (0.66-0.79)	2.72e-12	1.38e-11	TRUE	1.80722651825501e-24		0.961599064285744
cd8nc_ENSG00000204427_rs915651	cd8nc	ENSG00000204427	ABHD16A	chr6:31654726-31671221	rs915651	chr6:31749184	chr6:31571218-32682664	40.6022496034011	A	G	0.12041	-0.20594	1.788446563238e-10	Herpes Zoster (UKB)	Wald ratio	1	0.59 (0.51-0.68)	2.72e-12	1.38e-11	TRUE	1.28458533715112e-09		0.960494604910947
mononc_ENSG00000204427_rs915651	mononc	ENSG00000204427	ABHD16A	chr6:31654726-31671221	rs915651	chr6:31749184	chr6:31571218-32682664	30.4650640797466	A	G	0.12041	-0.182534	3.28645104775489e-08	Herpes Zoster (UKB)	Wald ratio	1	0.55 (0.46-0.65)	2.72e-12	1.38e-11	TRUE	1.79869577021392e-07		0.96406216273439
mononc_ENSG00000204428_rs915651	mononc	ENSG00000204428	LY6G5C	chr6:31644461-31651817	rs915651	chr6:31749184	chr6:31571218-32682664	82.4657029922207	A	G	0.12041	-0.304589	9.82928816964088e-20	Herpes Zoster (UKB)	Wald ratio	1	0.70 (0.63-0.77)	2.72e-12	1.38e-11	TRUE	1.02867084567826e-18		0.960932096895598
cd8et_ENSG00000204410_rs915652	cd8et	ENSG00000204410	MSH5	chr6:31707725-31732622	rs915652	chr6:31749142	chr6:31571218-32682664	28.0188699470047	A	G	0.12041	0.170523817624809	1.16640346658084e-07	Herpes Zoster (UKB)	Wald ratio	1	1.91 (1.59-2.28)	2.11e-12	1.22e-11	TRUE	6.36106919395043e-07			0.946920943020374
bin_ENSG00000204428_rs915652	bin	ENSG00000204428	LY6G5C	chr6:31644461-31651817	rs915652	chr6:31749142	chr6:31571218-32682664	78.2310151101248	A	G	0.12041	-0.288653	8.45505539760323e-19	Herpes Zoster (UKB)	Wald ratio	1	0.68 (0.61-0.76)	2.11e-12	1.22e-11	TRUE	9.76558821634908e-18		0.961156874615779
cd4nc_ENSG00000204616_rs9261503	cd4nc	ENSG00000204616	TRIM31	chr6:30070674-30080883	rs9261503	chr6:30111863	chr6:29737971-30798168	64.5365135969011	A	G	0.22921	-0.261246	8.86328871138681e-16	Herpes Zoster (UKB)	Wald ratio	1	1.38 (1.25-1.52)	1.23e-10	3.86e-10	TRUE	7.3649189677724e-15		0.87585353346682
cd4sox4_ENSG00000204576_rs9262135	cd4sox4	ENSG00000204576	PRR3	chr6:30524663-30531500	rs9262135	chr6:30618906	chr6:29737971-30798168	64.9133947698138	G	A	0.13008	-0.281279	7.245903831637019e-16	Herpes Zoster (UKB)	Wald ratio	1	0.72 (0.65-0.80)	1.99e-09	4.9e-09	TRUE	4.200227100553771e-15		0.980678336718875
cd8nc_ENSG00000272540_rs9262143	cd8nc	ENSG00000272540	XXbac-BPG252P9.9	chr6:30690882-30691654	rs9262143	chr6:30652781	chr6:29737971-30798168	91.0520703903715	T	C	0.13003	-0.312447	1.2739723746428e-21	Herpes Zoster (UKB)	Wald ratio	1	0.75 (0.69-0.83)	5.24e-09	1.13e-08	TRUE	9.30702410892722e-21			0.984757832579397
cd8s100b_ENSG00000206344_rs9263944	cd8s100b	ENSG00000206344	HCG27	chr6:31165537-31171745	rs9263944	chr6:31180423	chr6:30798168-31571218	173.861096740725	G	A	0.55015	-0.441448	8.878786424018869e-40	Herpes Zoster (UKB)	Wald ratio	1	1.28 (1.22-1.35)	8.49e-24	2.68e-22	TRUE	3.78185320121637e-38				0.991305050100198
bin_ENSG00000204525_rs9264419	bin	ENSG00000204525	HLA-C	chr6:31236526-31239907	rs9264419	chr6:31230137	chr6:30798168-31571218	21.5271764324424	A	G	0.09674	0.149220759190043	3.40949187371598e-06	Herpes Zoster (UKB)	Wald ratio	1	0.25 (0.20-0.32)	2.2e-29	1.07e-27	TRUE	3.6704486420281e-05				0.999826962627617
plasma_ENSG00000198563_rs9267488	plasma	ENSG00000198563	DDX39B	chr6:31497996-31510225	rs9267488	chr6:31514247	chr6:30798168-31571218	41.1097882420654	G	A	0.12863	0.231112253425493	1.34772870862692e-10	Herpes Zoster (UKB)	Wald ratio	1	1.57 (1.37-1.78)	1.54e-11	6.11e-11	TRUE	5.74841577827787e-10				0.998029044595027
plasma_ENSG00000204498_rs9267488	plasma	ENSG00000204498	NFKBIL1	chr6:31514647-31526606	rs9267488	chr6:31514247	chr6:30798168-31571218	20.5164414543562	G	A	0.12863	-0.162201	5.7176877369584e-06	Herpes Zoster (UKB)	Wald ratio	1	0.53 (0.44-0.64)	1.54e-11	6.11e-11	TRUE	1.77153273163578e-05				0.998004883592541
nk_ENSG00000213760_rs9267488	nk	ENSG00000213760	ATP6V1G2	chr6:31512239-31516204	rs9267488	chr6:31514247	chr6:30798168-31571218	58.2660824402982	G	A	0.12863	0.24784390919413	2.14770486568353e-14	Herpes Zoster (UKB)	Wald ratio	1	1.52 (1.35-1.72)	1.54e-11	6.11e-11	TRUE	1.71781711313964e-13				0.998464902277558
bin_ENSG00000204420_rs9267531	bin	ENSG00000204420	C6orf25	chr6:31686371-31694491	rs9267531	chr6:31636742	chr6:31571218-32682664	25.1880811248204	G	A	0.12137	-0.161563	5.0634861425848e-07	Herpes Zoster (UKB)	Wald ratio	1	0.51 (0.42-0.61)	2.2e-12	1.22e-11	TRUE	2.55259217232682e-06			0.915028837559487
bin_ENSG00000204428_rs9267531	bin	ENSG00000204428	LY6G5C	chr6:31644461-31651817	rs9267531	chr6:31636742	chr6:31571218-32682664	72.0521064366002	G	A	0.12137	-0.276576	1.9453938290429602e-17	Herpes Zoster (UKB)	Wald ratio	1	0.67 (0.60-0.75)	2.2e-12	1.22e-11	TRUE	2.14451912625015e-16				0.997329538558327
mononc_ENSG00000204428_rs9267531	mononc	ENSG00000204428	LY6G5C	chr6:31644461-31651817	rs9267531	chr6:31636742	chr6:31571218-32682664	78.2700367747576	G	A	0.12137	-0.2964	8.25338284113333e-19	Herpes Zoster (UKB)	Wald ratio	1	0.69 (0.62-0.77)	2.2e-12	1.22e-11	TRUE	8.57898946635139e-18				0.997329538558455
cd8et_ENSG00000240053_rs9267531	cd8et	ENSG00000240053	LY6G5B	chr6:31637944-31641553	rs9267531	chr6:31636742	chr6:31571218-32682664	30.2436804311492	G	A	0.12137	0.177265973351283	3.6909647964457e-08	Herpes Zoster (UKB)	Wald ratio	1	1.86 (1.56-2.21)	2.2e-12	1.22e-11	TRUE	2.12810803125613e-07				0.998179111401045
bmem_ENSG00000179344_rs9274666	bmem	ENSG00000179344	HLA-DQB1	chr6:32627244-32636160	rs9274666	chr6:32636543	chr6:31571218-32682664	60.8687057180325	G	A	0.49381	0.253473638165179	5.7280214688628105e-15	Herpes Zoster (UKB)	Wald ratio	1	0.85 (0.78-0.93)	0.000295	0.000329	TRUE	1.68301740823578e-14				0.999904085187504
bin_ENSG00000186470_rs9358932	bin	ENSG00000186470	BTN3A2	chr6:26365387-26378546	rs9358932	chr6:26362705	chr6:25684587-26791233	76.0728892705731	T	C	0.12814	-0.284485	2.5271474118326098e-18	Herpes Zoster (UKB)	Wald ratio	1	0.74 (0.66-0.83)	5.58e-08	9.45e-08	TRUE	1.52724722258417e-17	0.936535988128815	0.945170054941436	0.948518715617024
bmem_ENSG00000186470_rs9358932	bmem	ENSG00000186470	BTN3A2	chr6:26365387-26378546	rs9358932	chr6:26362705	chr6:25684587-26791233	89.8607378242517	T	C	0.12814	-0.3103	2.32907019967804e-21	Herpes Zoster (UKB)	Wald ratio	1	0.76 (0.69-0.84)	5.58e-08	9.45e-08	TRUE	1.4257328773103402e-20	0.93410922861393	0.943696767588879	0.94690490644412
cd4et_ENSG00000186470_rs9358932	cd4et	ENSG00000186470	BTN3A2	chr6:26365387-26378546	rs9358932	chr6:26362705	chr6:25684587-26791233	147.09485198367	T	C	0.12814	-0.402977	6.432400233493539e-34	Herpes Zoster (UKB)	Wald ratio	1	0.81 (0.75-0.87)	5.58e-08	9.45e-08	TRUE	2.5957827518543497e-33	0.930291533741069
cd4nc_ENSG00000186470_rs9358932	cd4nc	ENSG00000186470	BTN3A2	chr6:26365387-26378546	rs9358932	chr6:26362705	chr6:25684587-26791233	279.998309711935	T	C	0.12814	-0.575913	5.64210924375924e-63	Herpes Zoster (UKB)	Wald ratio	1	0.86 (0.82-0.91)	5.58e-08	9.45e-08	TRUE	6.52613673455357e-64	0.928886509197681
cd8et_ENSG00000186470_rs9358932	cd8et	ENSG00000186470	BTN3A2	chr6:26365387-26378546	rs9358932	chr6:26362705	chr6:25684587-26791233	230.295598415604	T	C	0.12814	-0.515421	4.0586488461761506e-52	Herpes Zoster (UKB)	Wald ratio	1	0.85 (0.80-0.90)	5.58e-08	9.45e-08	TRUE	2.65710124142051e-52	0.928430273612255
cd8nc_ENSG00000186470_rs9358932	cd8nc	ENSG00000186470	BTN3A2	chr6:26365387-26378546	rs9358932	chr6:26362705	chr6:25684587-26791233	191.889724783328	T	C	0.12814	-0.465722	1.01013587198761e-43	Herpes Zoster (UKB)	Wald ratio	1	0.83 (0.78-0.89)	5.58e-08	9.45e-08	TRUE	1.8171789026733596e-43	0.928934343078111	0.938542163046591	0.942332336874127
cd8s100b_ENSG00000186470_rs9358932	cd8s100b	ENSG00000186470	BTN3A2	chr6:26365387-26378546	rs9358932	chr6:26362705	chr6:25684587-26791233	106.936382903396	T	C	0.12814	-0.340191	4.11711581994503e-25	Herpes Zoster (UKB)	Wald ratio	1	0.78 (0.71-0.85)	5.58e-08	9.45e-08	TRUE	2.39680282104311e-24	0.939509547613141	0.948010350711279	0.951345152545808
nk_ENSG00000186470_rs9358932	nk	ENSG00000186470	BTN3A2	chr6:26365387-26378546	rs9358932	chr6:26362705	chr6:25684587-26791233	258.140492687836	T	C	0.12814	-0.549791	3.2985028308364e-58	Herpes Zoster (UKB)	Wald ratio	1	0.86 (0.81-0.91)	5.58e-08	9.45e-08	TRUE	5.45468747609293e-59	0.928647299198126	0.938336818916763	0.942136421835518
cd4et_ENSG00000186470_rs9366653	cd4et	ENSG00000186470	BTN3A2	chr6:26365387-26378546	rs9366653	chr6:26354247	chr6:25684587-26791233	147.09485198367	A	G	0.12814	-0.402977	6.432400233493539e-34	Herpes Zoster (UKB)	Wald ratio	1	0.81 (0.75-0.87)	5.54e-08	9.45e-08	TRUE	2.5976427245775397e-33		0.939531408781535	0.943266662823693
cd4nc_ENSG00000186470_rs9366653	cd4nc	ENSG00000186470	BTN3A2	chr6:26365387-26378546	rs9366653	chr6:26354247	chr6:25684587-26791233	279.998309711935	A	G	0.12814	-0.575913	5.64210924375924e-63	Herpes Zoster (UKB)	Wald ratio	1	0.86 (0.82-0.91)	5.54e-08	9.45e-08	TRUE	6.53267885156057e-64		0.938373449414903	0.942169055348686
cd8et_ENSG00000186470_rs9366653	cd8et	ENSG00000186470	BTN3A2	chr6:26365387-26378546	rs9366653	chr6:26354247	chr6:25684587-26791233	230.295598415604	A	G	0.12814	-0.515421	4.0586488461761506e-52	Herpes Zoster (UKB)	Wald ratio	1	0.85 (0.80-0.90)	5.54e-08	9.45e-08	TRUE	2.6595047649151e-52		0.938102400291598	0.941792326181423
monoc_ENSG00000186470_rs9366653	monoc	ENSG00000186470	BTN3A2	chr6:26365387-26378546	rs9366653	chr6:26354247	chr6:25684587-26791233	21.3866047330832	A	G	0.12814	-0.149737	3.6682370205581e-06	Herpes Zoster (UKB)	Wald ratio	1	0.56 (0.46-0.69)	5.54e-08	9.45e-08	TRUE	1.17237021963972e-05	0.93810354668883
nkr_ENSG00000186470_rs9366653	nkr	ENSG00000186470	BTN3A2	chr6:26365387-26378546	rs9366653	chr6:26354247	chr6:25684587-26791233	40.927669809589	A	G	0.12814	-0.2082	1.51259170448452e-10	Herpes Zoster (UKB)	Wald ratio	1	0.66 (0.57-0.77)	5.54e-08	9.45e-08	TRUE	6.852701965769841e-10	0.933655240892216
monoc_ENSG00000186470_rs9379851	monoc	ENSG00000186470	BTN3A2	chr6:26365387-26378546	rs9379851	chr6:26354780	chr6:25684587-26791233	21.3866047330832	C	A	0.12814	-0.149737	3.6682370205581e-06	Herpes Zoster (UKB)	Wald ratio	1	0.57 (0.46-0.69)	5.64e-08	9.52e-08	TRUE	1.17160383398966e-05		0.941808934668051	0.945211380032695
bin_ENSG00000186470_rs9379859	bin	ENSG00000186470	BTN3A2	chr6:26365387-26378546	rs9379859	chr6:26369549	chr6:25684587-26791233	76.0728892705731	T	C	0.12814	-0.284485	2.5271474118326098e-18	Herpes Zoster (UKB)	Wald ratio	1	0.74 (0.67-0.83)	7.29e-08	1.16e-07	TRUE	1.4983357480112402e-17				0.968580896126782
bmem_ENSG00000186470_rs9379859	bmem	ENSG00000186470	BTN3A2	chr6:26365387-26378546	rs9379859	chr6:26369549	chr6:25684587-26791233	89.8607378242517	T	C	0.12814	-0.3103	2.32907019967804e-21	Herpes Zoster (UKB)	Wald ratio	1	0.76 (0.69-0.84)	7.29e-08	1.16e-07	TRUE	1.3963805830454098e-20				0.968059372980368
cd4et_ENSG00000186470_rs9379859	cd4et	ENSG00000186470	BTN3A2	chr6:26365387-26378546	rs9379859	chr6:26369549	chr6:25684587-26791233	147.09485198367	T	C	0.12814	-0.402977	6.432400233493539e-34	Herpes Zoster (UKB)	Wald ratio	1	0.81 (0.75-0.87)	7.29e-08	1.16e-07	TRUE	2.52717933809987e-33				0.96566277647202
cd4nc_ENSG00000186470_rs9379859	cd4nc	ENSG00000186470	BTN3A2	chr6:26365387-26378546	rs9379859	chr6:26369549	chr6:25684587-26791233	279.998309711935	T	C	0.12814	-0.575913	5.64210924375924e-63	Herpes Zoster (UKB)	Wald ratio	1	0.86 (0.82-0.91)	7.29e-08	1.16e-07	TRUE	6.28615564764378e-64				0.964599948804825
cd8s100b_ENSG00000186470_rs9379859	cd8s100b	ENSG00000186470	BTN3A2	chr6:26365387-26378546	rs9379859	chr6:26369549	chr6:25684587-26791233	106.936382903396	T	C	0.12814	-0.340191	4.11711581994503e-25	Herpes Zoster (UKB)	Wald ratio	1	0.78 (0.71-0.85)	7.29e-08	1.16e-07	TRUE	2.34295003710811e-24				0.971069906860115
dc_ENSG00000181315_rs9379897	dc	ENSG00000181315	ZNF322	chr6:26636518-26659980	rs9379897	chr6:26601526	chr6:25684587-26791233	26.0102579918786	C	T	0.12331	-0.165418	3.30266476553361e-07	Herpes Zoster (UKB)	Wald ratio	1	0.61 (0.51-0.74)	2.31e-07	3.35e-07	TRUE	1.09910993907768e-06			0.997622792774079
cd8nc_ENSG00000261584_rs9379897	cd8nc	ENSG00000261584	RP11-457M11.5	chr6:26686469-26688192	rs9379897	chr6:26601526	chr6:25684587-26791233	20.5782449634664	C	T	0.12331	0.145859294106831	5.60008892848927e-06	Herpes Zoster (UKB)	Wald ratio	1	1.75 (1.42-2.16)	2.31e-07	3.35e-07	TRUE	1.67642744415188e-05		0.992354102508104
cd8et_ENSG00000168242_rs9393692	cd8et	ENSG00000168242	HIST1H2BI	chr6:26273144-26273622	rs9393692	chr6:26276650	chr6:25684587-26791233	35.7830791054157	G	A	0.54536	-0.193093	2.1244122919600402e-09	Herpes Zoster (UKB)	Wald ratio	1	1.13 (1.01-1.27)	0.027	0.028	TRUE	3.72186289065867e-09				0.995618403184327
nk_ENSG00000184825_rs9393777	nk	ENSG00000184825	HIST1H2AH	chr6:27114861-27115317	rs9393777	chr6:26942027	chr6:26791233-28017819	28.2731497833634	C	T	0.14168	0.171317361116397	1.02075761418982e-07	Herpes Zoster (UKB)	Wald ratio	1	1.60 (1.35-1.90)	7.59e-08	1.19e-07	TRUE	3.61012821273938e-07	0.903041313538999
cd4nc_ENSG00000224843_rs9393777	cd4nc	ENSG00000224843	LINC00240	chr6:26924771-26991703	rs9393777	chr6:26942027	chr6:26791233-28017819	92.693799694396	C	T	0.14168	-0.315386	5.54798283145908e-22	Herpes Zoster (UKB)	Wald ratio	1	0.77 (0.71-0.85)	7.59e-08	1.19e-07	TRUE	3.3041389841324907e-21		0.999819241501141	0.999982399140008
cd8et_ENSG00000224843_rs9393777	cd8et	ENSG00000224843	LINC00240	chr6:26924771-26991703	rs9393777	chr6:26942027	chr6:26791233-28017819	20.2750815794354	C	T	0.14168	-0.14477	6.56335479061638e-06	Herpes Zoster (UKB)	Wald ratio	1	0.57 (0.47-0.70)	7.59e-08	1.19e-07	TRUE	2.03529658280894e-05				0.993001360464893
nk_ENSG00000261839_rs9393909	nk	ENSG00000261839	RP1-265C24.8	chr6:28104627-28107456	rs9393909	chr6:28207200	chr6:28017819-28917608	27.2845963761292	T	C	0.16828	0.168252963202317	1.70333729840175e-07	Herpes Zoster (UKB)	Wald ratio	1	1.54 (1.31-1.80)	1.06e-07	1.62e-07	TRUE	5.83293632734092e-07		0.958051512873352
cd4nc_ENSG00000232040_rs9393925	cd4nc	ENSG00000232040	SCAND3	chr6:28539407-28583989	rs9393925	chr6:28682442	chr6:28017819-28917608	93.7291041057684	C	T	0.87652	0.317227359689091	3.28473243835971e-22	Herpes Zoster (UKB)	Wald ratio	1	0.76 (0.69-0.83)	1.1e-08	2.23e-08	TRUE	2.26852397732371e-21		0.987823172144147
cd8et_ENSG00000198327_rs9467704	cd8et	ENSG00000198327	HIST1H4F	chr6:26240561-26240976	rs9467704	chr6:26319486	chr6:25684587-26791233	81.4475346827946	T	C	0.11411	0.294773197289588	1.65458635010783e-19	Herpes Zoster (UKB)	Wald ratio	1	1.34 (1.20-1.49)	1.35e-07	2.05e-07	TRUE	9.45925957263962e-19		0.992824496457576
cd8nc_ENSG00000168242_rs9467714	cd8nc	ENSG00000168242	HIST1H2BI	chr6:26273144-26273622	rs9467714	chr6:26340785	chr6:25684587-26791233	30.4690778009851	A	G	0.12356	-0.177936	3.28530061279918e-08	Herpes Zoster (UKB)	Wald ratio	1	0.67 (0.57-0.80)	7.27e-06	8.89e-06	TRUE	1.00707217706727e-07		0.863007240697947

### Sheet: 11
Table 11: Bulk eQTL → FinnGen HZ (colocalization-constrained single-SNP MR analysis results; F > 20 & FDR <0.05 & Steiger = true; including colocalization analysis results)
exposure	cell	gene_id	gene_name	gene_pos	SNP	snp_pos	UKB_LD_block	F_statistic	outcome	method	nsnp	estimate	formatted_pval	formatted_fdr_pval	steiger_dir	steiger_pval	SuSiE_block	SuSiE_100kb	SuSiE_50kb	SuSiE_10kb	Traditional_ABF_block	Traditional_ABF_100kb	Traditional_ABF_50kb	Traditional_ABF_10kb
ENSG00000167633_rs10407012	bulk	ENSG00000167633	KIR3DL1	chr19:55235969-55378448	rs10407012	chr19:55387953	chr19:54602362-55728080	343.743875993935	Herpes Zoster (FinnGen)	Wald ratio	1	1.34 (1.16-1.55)	9.07e-05	0.000243	TRUE	1.03455674813596e-70					0.959114605959994	0.95975356365837	0.959934091090879	0.960078738237647
ENSG00000240403_rs10407012	bulk	ENSG00000240403	KIR3DL2	chr19:55361898-55378662	rs10407012	chr19:55387953	chr19:54602362-55728080	626.163470653691	Herpes Zoster (FinnGen)	Wald ratio	1	1.25 (1.12-1.39)	9.07e-05	0.000243	TRUE	7.77989078019618e-134				0.942577095517277
ENSG00000250786_rs10491236	bulk	ENSG00000250786	SNHG18	chr5:9546312-9550721	rs10491236	chr5:9351349	chr5:8446336-9718832	27.767059895721	Herpes Zoster (FinnGen)	Wald ratio	1	3.32 (1.97-5.62)	7.31e-06	3.62e-05	TRUE	2.31980510929218e-05	0.986999395673416
ENSG00000143387_rs10888395	bulk	ENSG00000143387	CTSK	chr1:150768684-150780799	rs10888395	chr1:150762171	chr1:148361253-151538881	2939.21980646372	Herpes Zoster (FinnGen)	Wald ratio	1	0.90 (0.85-0.95)	0.000226	0.00032	TRUE	4.76146413006004e-178				0.877006784108494
ENSG00000143437_rs11552229	bulk	ENSG00000143437	ARNT	chr1:150782181-150849244	rs11552229	chr1:150783985	chr1:148361253-151538881	160.22319392516	Herpes Zoster (FinnGen)	Wald ratio	1	1.53 (1.22-1.91)	0.00019	0.000295	TRUE	7.01735223532067e-30				0.877846609359411
ENSG00000143457_rs11552229	bulk	ENSG00000143457	GOLPH3L	chr1:150618701-150669630	rs11552229	chr1:150783985	chr1:148361253-151538881	114.794434178246	Herpes Zoster (FinnGen)	Wald ratio	1	0.61 (0.47-0.79)	0.00019	0.000295	TRUE	2.82924729358048e-21					0.861489332202441
ENSG00000163131_rs11552229	bulk	ENSG00000163131	CTSS	chr1:150702672-150738433	rs11552229	chr1:150783985	chr1:148361253-151538881	836.542863338884	Herpes Zoster (FinnGen)	Wald ratio	1	0.83 (0.75-0.91)	0.00019	0.000295	TRUE	1.58431459622218e-162		0.847794260490374	0.864412904409126
ENSG00000170027_rs11771651	bulk	ENSG00000170027	YWHAG	chr7:75956116-75988348	rs11771651	chr7:76016222	chr7:73334602-76458564	943.263942045098	Herpes Zoster (FinnGen)	Wald ratio	1	0.86 (0.78-0.95)	0.002	0.002	TRUE	4.75601541816357e-180							0.887176353012786
ENSG00000143387_rs12061988	bulk	ENSG00000143387	CTSK	chr1:150768684-150780799	rs12061988	chr1:150737776	chr1:148361253-151538881	2254.19413901156	Herpes Zoster (FinnGen)	Wald ratio	1	0.89 (0.83-0.94)	0.000185	0.000295	TRUE	1.23243994066676e-182		0.847919259102874	0.86367489332842
ENSG00000143452_rs12061988	bulk	ENSG00000143452	HORMAD1	chr1:150670536-150693364	rs12061988	chr1:150737776	chr1:148361253-151538881	392.788891864731	Herpes Zoster (FinnGen)	Wald ratio	1	0.76 (0.66-0.88)	0.000185	0.000295	TRUE	4.2369044537822e-77		0.865372297018207	0.873568597388049
ENSG00000164403_rs12517292	bulk	ENSG00000164403	SHROOM1	chr5:132157833-132166590	rs12517292	chr5:132355147	chr5:132139649-134777401	880.88754193378	Herpes Zoster (FinnGen)	Wald ratio	1	0.81 (0.71-0.91)	0.00064	0.00072	TRUE	2.55119695966718e-172					0.808095642187931
ENSG00000214894_rs1264362	bulk	ENSG00000214894	LINC00243	chr6:30766431-30798436	rs1264362	chr6:30776590	chr6:29737971-30798168	214.157014844439	Herpes Zoster (FinnGen)	Wald ratio	1	0.59 (0.49-0.71)	1.89e-08	2.17e-07	TRUE	2.38805221395896e-45		0.998723699203692	0.998705622598698	0.998622885504535
ENSG00000233799_rs13138362	bulk	ENSG00000233799	AC139887.4	chr4:758275-758862	rs13138362	chr4:756986	chr4:694715-1478711	22.7262120586014	Herpes Zoster (FinnGen)	Wald ratio	1	0.32 (0.18-0.56)	9.33e-05	0.000243	TRUE	1.09423963391025e-05				0.928833851949081
ENSG00000088833_rs1543423	bulk	ENSG00000088833	NSFL1C	chr20:1422807-1454487	rs1543423	chr20:1451628	chr20:697600-2469501	6747.39000779746	Herpes Zoster (FinnGen)	Wald ratio	1	1.11 (1.06-1.17)	2.31e-05	8.47e-05	TRUE	2.17919898997804e-176				0.98228506800895	0.98763063827317	0.987940923085254	0.987953683260154	0.988075725662586
ENSG00000109320_rs1609798	bulk	ENSG00000109320	NFKB1	chr4:103422486-103538459	rs1609798	chr4:103537442	chr4:103221356-105305294	77.851906844418	Herpes Zoster (FinnGen)	Wald ratio	1	1.97 (1.45-2.67)	1.41e-05	6.07e-05	TRUE	6.51270753859126e-14				0.97517536465663
ENSG00000176998_rs1610717	bulk	ENSG00000176998	HCG4	chr6:29758816-29760850	rs1610717	chr6:29759517	chr6:29737971-30798168	709.985949330838	Herpes Zoster (FinnGen)	Wald ratio	1	0.81 (0.72-0.91)	0.000463	0.000546	TRUE	4.59073955644515e-155				0.93642980442547
ENSG00000176998_rs1610722	bulk	ENSG00000176998	HCG4	chr6:29758816-29760850	rs1610722	chr6:29761467	chr6:29737971-30798168	328.944531225794	Herpes Zoster (FinnGen)	Wald ratio	1	0.74 (0.63-0.88)	0.000516	0.000587	TRUE	4.019187538672e-73				0.929194456335182
ENSG00000176998_rs1615839	bulk	ENSG00000176998	HCG4	chr6:29758816-29760850	rs1615839	chr6:29768385	chr6:29737971-30798168	739.112771994089	Herpes Zoster (FinnGen)	Wald ratio	1	0.81 (0.73-0.91)	0.000406	0.000507	TRUE	1.50106293385069e-161				0.94383692309352
ENSG00000206503_rs1625035	bulk	ENSG00000206503	HLA-A	chr6:29909037-29913661	rs1625035	chr6:29796257	chr6:29737971-30798168	444.775906476051	Herpes Zoster (FinnGen)	Wald ratio	1	0.78 (0.68-0.90)	0.000502	0.000577	TRUE	7.30088509086547e-88	0.968196434311755
ENSG00000142937_rs16832210	bulk	ENSG00000142937	RPS8	chr1:45240923-45244451	rs16832210	chr1:45209661	chr1:44969183-46899501	1388.82543027838	Herpes Zoster (FinnGen)	Wald ratio	1	1.15 (1.06-1.24)	0.000456	0.000546	TRUE	6.73849937646377e-187					0.829481391706004	0.831626373660935	0.833260314342254
ENSG00000230795_rs17179992	bulk	ENSG00000230795	HLA-K	chr6:29894236-29897009	rs17179992	chr6:29929324	chr6:29737971-30798168	193.658161146232	Herpes Zoster (FinnGen)	Wald ratio	1	1.80 (1.41-2.29)	1.83e-06	1.03e-05	TRUE	1.90276835742447e-41		0.991272151332431
ENSG00000181126_rs1736977	bulk	ENSG00000181126	HLA-V	chr6:29758731-29765588	rs1736977	chr6:29773479	chr6:29737971-30798168	38.6598831649246	Herpes Zoster (FinnGen)	Wald ratio	1	2.44 (1.49-4.01)	0.00041	0.000507	TRUE	3.75641060586344e-09				0.939270606001685
ENSG00000064419_rs17424602	bulk	ENSG00000064419	TNPO3	chr7:128594948-128695198	rs17424602	chr7:128687940	chr7:126869221-128778386	174.354304565983	Herpes Zoster (FinnGen)	Wald ratio	1	0.71 (0.59-0.86)	0.000322	0.000431	TRUE	9.15334169569622e-33				0.839178636479779
ENSG00000176998_rs1819785	bulk	ENSG00000176998	HCG4	chr6:29758816-29760850	rs1819785	chr6:29766678	chr6:29737971-30798168	235.649962739174	Herpes Zoster (FinnGen)	Wald ratio	1	0.70 (0.57-0.85)	0.000405	0.000507	TRUE	8.56952132958158e-53				0.930804073376305
ENSG00000169762_rs203433	bulk	ENSG00000169762	TAPT1	chr4:16162128-16229033	rs203433	chr4:16233787	chr4:15927009-17383322	34.5075447595808	Herpes Zoster (FinnGen)	Wald ratio	1	0.39 (0.24-0.62)	6.26e-05	0.000198	TRUE	2.54957642207334e-06				0.957225187053666
ENSG00000143387_rs2230061	bulk	ENSG00000143387	CTSK	chr1:150768684-150780799	rs2230061	chr1:150727539	chr1:148361253-151538881	2855.26780216211	Herpes Zoster (FinnGen)	Wald ratio	1	0.90 (0.84-0.95)	0.000166	0.000295	TRUE	6.5575018467648e-181		0.859982963208409	0.874713717529097
ENSG00000143452_rs2230061	bulk	ENSG00000143452	HORMAD1	chr1:150670536-150693364	rs2230061	chr1:150727539	chr1:148361253-151538881	484.871140208341	Herpes Zoster (FinnGen)	Wald ratio	1	0.78 (0.68-0.89)	0.000166	0.000295	TRUE	1.3436099489682e-94		0.876221535217666	0.883848367281759
ENSG00000163131_rs2230061	bulk	ENSG00000163131	CTSS	chr1:150702672-150738433	rs2230061	chr1:150727539	chr1:148361253-151538881	1203.68695529585	Herpes Zoster (FinnGen)	Wald ratio	1	0.85 (0.78-0.93)	0.000166	0.000295	TRUE	6.5575018467648e-181		0.862953094662018	0.878156741630393	0.89203358619838
ENSG00000204516_rs2246871	bulk	ENSG00000204516	MICB	chr6:31462658-31478901	rs2246871	chr6:31481146	chr6:30798168-31571218	138.777075255736	Herpes Zoster (FinnGen)	Wald ratio	1	0.60 (0.47-0.77)	6.4e-05	0.000198	TRUE	5.51407340430103e-29				0.890510649900606
ENSG00000228789_rs2249231	bulk	ENSG00000228789	HCG22	chr6:31021227-31027667	rs2249231	chr6:31043232	chr6:30798168-31571218	380.832678316748	Herpes Zoster (FinnGen)	Wald ratio	1	1.52 (1.31-1.75)	1.33e-08	1.88e-07	TRUE	1.02651669835874e-80			0.951344007702975
ENSG00000143379_rs2272214	bulk	ENSG00000143379	SETDB1	chr1:150898739-150937213	rs2272214	chr1:150931462	chr1:148361253-151538881	222.111878158518	Herpes Zoster (FinnGen)	Wald ratio	1	1.44 (1.19-1.74)	0.00017	0.000295	TRUE	1.02822778287446e-41		0.863100179704683	0.878174957018941	0.898233188429568		0.886882488541538	0.89415772356886	0.908554887499416
ENSG00000143418_rs2272214	bulk	ENSG00000143418	CERS2	chr1:150933059-150947479	rs2272214	chr1:150931462	chr1:148361253-151538881	503.370811871346	Herpes Zoster (FinnGen)	Wald ratio	1	0.78 (0.69-0.89)	0.00017	0.000295	TRUE	1.61080579373903e-98				0.899265906340609				0.906825037793059
ENSG00000143387_rs2275235	bulk	ENSG00000143387	CTSK	chr1:150768684-150780799	rs2275235	chr1:150730279	chr1:148361253-151538881	2453.67998950032	Herpes Zoster (FinnGen)	Wald ratio	1	0.89 (0.84-0.94)	0.000162	0.000295	TRUE	8.59102999374813e-178		0.862173772584412	0.876656583166783
ENSG00000143452_rs2275235	bulk	ENSG00000143452	HORMAD1	chr1:150670536-150693364	rs2275235	chr1:150730279	chr1:148361253-151538881	852.413567035169	Herpes Zoster (FinnGen)	Wald ratio	1	0.83 (0.75-0.91)	0.000162	0.000295	TRUE	1.37562533989116e-165		0.878188461205588	0.885710458737043
ENSG00000143457_rs2275235	bulk	ENSG00000143457	GOLPH3L	chr1:150618701-150669630	rs2275235	chr1:150730279	chr1:148361253-151538881	112.582198060579	Herpes Zoster (FinnGen)	Wald ratio	1	0.60 (0.46-0.78)	0.000162	0.000295	TRUE	8.12000602576543e-21						0.897206870052868
ENSG00000163131_rs2275235	bulk	ENSG00000163131	CTSS	chr1:150702672-150738433	rs2275235	chr1:150730279	chr1:148361253-151538881	893.676015677559	Herpes Zoster (FinnGen)	Wald ratio	1	0.83 (0.75-0.91)	0.000162	0.000295	TRUE	8.51386189899677e-174		0.865100868991088	0.880099917173306	0.893793006884874
ENSG00000234745_rs2596477	bulk	ENSG00000234745	HLA-B	chr6:31321649-31324965	rs2596477	chr6:31327723	chr6:30798168-31571218	1368.08178611132	Herpes Zoster (FinnGen)	Wald ratio	1	1.49 (1.35-1.65)	1.35e-14	1.34e-12	TRUE	2.68973579278956e-189				0.999989081823091
ENSG00000204644_rs2747456	bulk	ENSG00000204644	ZFP57	chr6:29640169-29648887	rs2747456	chr6:29656416	chr6:28917608-29737971	3453.11588285113	Herpes Zoster (FinnGen)	Wald ratio	1	1.12 (1.06-1.19)	0.000196	0.000299	TRUE	1.36627097878851e-194				0.87768104703608
ENSG00000204351_rs28383247	bulk	ENSG00000204351	SKIV2L	chr6:31926857-31937532	rs28383247	chr6:32584525	chr6:31571218-32682664	26.2060923661732	Herpes Zoster (FinnGen)	Wald ratio	1	2.25 (1.01-4.99)	0.047	0.049	TRUE	6.91085978141993e-07	0.995098676099354
ENSG00000232810_rs3093982	bulk	ENSG00000232810	TNF	chr6:31543344-31546113	rs3093982	chr6:31497244	chr6:30798168-31571218	236.920091670155	Herpes Zoster (FinnGen)	Wald ratio	1	1.42 (1.19-1.69)	7.55e-05	0.000216	TRUE	2.0678174025142e-50			0.940288414037209
ENSG00000204644_rs3116801	bulk	ENSG00000204644	ZFP57	chr6:29640169-29648887	rs3116801	chr6:29668984	chr6:28917608-29737971	813.827535599474	Herpes Zoster (FinnGen)	Wald ratio	1	1.24 (1.11-1.38)	0.000109	0.000271	TRUE	1.79663382013912e-176			0.869001767995122
ENSG00000204644_rs3117301	bulk	ENSG00000204644	ZFP57	chr6:29640169-29648887	rs3117301	chr6:29654700	chr6:28917608-29737971	3643.06995530058	Herpes Zoster (FinnGen)	Wald ratio	1	1.12 (1.05-1.19)	0.00022	0.00032	TRUE	1.54300492255018e-194				0.866342849513229
ENSG00000204644_rs3129072	bulk	ENSG00000204644	ZFP57	chr6:29640169-29648887	rs3129072	chr6:29667014	chr6:28917608-29737971	3563.62104184493	Herpes Zoster (FinnGen)	Wald ratio	1	1.12 (1.06-1.19)	0.000115	0.000271	TRUE	3.20845318512202e-198			0.863931565435651
ENSG00000213760_rs3131630	bulk	ENSG00000213760	ATP6V1G2	chr6:31512239-31516204	rs3131630	chr6:31485354	chr6:30798168-31571218	576.764642985689	Herpes Zoster (FinnGen)	Wald ratio	1	0.77 (0.68-0.87)	1.75e-05	6.68e-05	TRUE	6.09067670684387e-121			0.929996637820204
ENSG00000213760_rs3132459	bulk	ENSG00000213760	ATP6V1G2	chr6:31512239-31516204	rs3132459	chr6:31481092	chr6:30798168-31571218	428.417476483074	Herpes Zoster (FinnGen)	Wald ratio	1	0.71 (0.62-0.82)	1.88e-06	1.03e-05	TRUE	7.41370636077924e-89			0.999005514064715
ENSG00000227507_rs3132459	bulk	ENSG00000227507	LTB	chr6:31548302-31550299	rs3132459	chr6:31481092	chr6:30798168-31571218	51.1894335562012	Herpes Zoster (FinnGen)	Wald ratio	1	2.64 (1.77-3.94)	1.88e-06	1.03e-05	TRUE	9.56082573368108e-11		0.999214237958985
ENSG00000204531_rs3134789	bulk	ENSG00000204531	POU5F1	chr6:31132119-31148508	rs3134789	chr6:31144695	chr6:30798168-31571218	161.683475780933	Herpes Zoster (FinnGen)	Wald ratio	1	0.58 (0.47-0.72)	6.93e-07	5.27e-06	TRUE	6.60537084038451e-34				0.997876696714774
ENSG00000156675_rs3192596	bulk	ENSG00000156675	RAB11FIP1	chr8:37716136-37756985	rs3192596	chr8:37717121	chr8:37379389-38938806	21.4771978086397	Herpes Zoster (FinnGen)	Wald ratio	1	3.81 (1.96-7.40)	7.64e-05	0.000216	TRUE	0.000434681601625846			0.933910592828016
ENSG00000204644_rs375984	bulk	ENSG00000204644	ZFP57	chr6:29640169-29648887	rs375984	chr6:29644502	chr6:28917608-29737971	4002.46582263594	Herpes Zoster (FinnGen)	Wald ratio	1	1.12 (1.06-1.19)	0.000157	0.000295	TRUE	2.15624903762024e-194				0.894921674899798
ENSG00000105993_rs3779591	bulk	ENSG00000105993	DNAJB6	chr7:157128075-157210133	rs3779591	chr7:157159423	chr7:156065250-157634597	2823.13762454984	Herpes Zoster (FinnGen)	Wald ratio	1	0.88 (0.83-0.93)	1.76e-05	6.68e-05	TRUE	2.8802265740546e-176	0.970877398849482	0.967263090619246	0.965400153829741	0.965508579620128
ENSG00000125885_rs379418	bulk	ENSG00000125885	MCM8	chr20:5931298-5975852	rs379418	chr20:5942207	chr20:5477850-7084073	1315.52517501899	Herpes Zoster (FinnGen)	Wald ratio	1	0.88 (0.82-0.94)	0.000334	0.000441	TRUE	2.57815302819096e-181				0.834427960629664
ENSG00000112902_rs3797996	bulk	ENSG00000112902	SEMA5A	chr5:9035138-9546187	rs3797996	chr5:9360641	chr5:8446336-9718832	45.0417810963258	Herpes Zoster (FinnGen)	Wald ratio	1	2.60 (1.72-3.94)	6.07e-06	3.16e-05	TRUE	6.80178309700723e-08	0.986780706176184	0.987576032559851	0.987584752301717	0.987463060312272
ENSG00000009335_rs3802096	bulk	ENSG00000009335	UBE3C	chr7:156931607-157062066	rs3802096	chr7:157156151	chr7:156065250-157634597	28.196418093213	Herpes Zoster (FinnGen)	Wald ratio	1	0.51 (0.30-0.87)	0.014	0.015	TRUE	5.58713736350176e-06		0.84315297343921
ENSG00000197622_rs3849279	bulk	ENSG00000197622	CDC42SE1	chr1:151023447-151042801	rs3849279	chr1:150944707	chr1:148361253-151538881	161.008458312845	Herpes Zoster (FinnGen)	Wald ratio	1	1.53 (1.22-1.91)	0.000213	0.000315	TRUE	1.03906985832892e-30		0.894184495845003
ENSG00000204338_rs389883	bulk	ENSG00000204338	CYP21A1P	chr6:31973413-31976228	rs389883	chr6:31947460	chr6:31571218-32682664	457.662087926862	Herpes Zoster (FinnGen)	Wald ratio	1	0.80 (0.71-0.92)	0.000971	0.001	TRUE	1.00405607007128e-99			0.852851081383906
ENSG00000204351_rs389883	bulk	ENSG00000204351	SKIV2L	chr6:31926857-31937532	rs389883	chr6:31947460	chr6:31571218-32682664	531.180013740908	Herpes Zoster (FinnGen)	Wald ratio	1	0.82 (0.72-0.92)	0.000971	0.001	TRUE	7.90697147084325e-110				0.818156898861086
ENSG00000204351_rs419788	bulk	ENSG00000204351	SKIV2L	chr6:31926857-31937532	rs419788	chr6:31928799	chr6:31571218-32682664	435.440298140341	Herpes Zoster (FinnGen)	Wald ratio	1	0.79 (0.69-0.90)	0.000464	0.000546	TRUE	8.49161655247032e-92				0.901523991892218
ENSG00000143387_rs4319334	bulk	ENSG00000143387	CTSK	chr1:150768684-150780799	rs4319334	chr1:150766822	chr1:148361253-151538881	2709.39873363164	Herpes Zoster (FinnGen)	Wald ratio	1	0.89 (0.84-0.95)	0.000225	0.00032	TRUE	4.82112907817244e-178		0.824476231380648	0.842126851135861	0.877666085788768
ENSG00000143452_rs4537557	bulk	ENSG00000143452	HORMAD1	chr1:150670536-150693364	rs4537557	chr1:150734436	chr1:148361253-151538881	852.47055972388	Herpes Zoster (FinnGen)	Wald ratio	1	0.83 (0.75-0.91)	0.000163	0.000295	TRUE	1.3325276279451e-165		0.877823382495443	0.885364875035502
ENSG00000170027_rs4728710	bulk	ENSG00000170027	YWHAG	chr7:75956116-75988348	rs4728710	chr7:76012666	chr7:73334602-76458564	988.512636206984	Herpes Zoster (FinnGen)	Wald ratio	1	0.84 (0.76-0.92)	0.000207	0.00031	TRUE	4.22769755667716e-178					0.88295631338404	0.886149985282367
ENSG00000204301_rs483574	bulk	ENSG00000204301	NOTCH4	chr6:32162620-32191844	rs483574	chr6:32194956	chr6:31571218-32682664	367.04377618884	Herpes Zoster (FinnGen)	Wald ratio	1	1.32 (1.15-1.50)	6.62e-05	0.000199	TRUE	4.00738869466763e-77				0.806924852534178
ENSG00000143418_rs4970986	bulk	ENSG00000143418	CERS2	chr1:150933059-150947479	rs4970986	chr1:150907955	chr1:148361253-151538881	512.740882941328	Herpes Zoster (FinnGen)	Wald ratio	1	0.79 (0.69-0.89)	0.000183	0.000295	TRUE	2.15840577578725e-100		0.864887056887882	0.874032031066525		0.857596523513916	0.88356028933666	0.888244843250214
ENSG00000104221_rs4976897	bulk	ENSG00000104221	BRF2	chr8:37700786-37707422	rs4976897	chr8:37707898	chr8:37379389-38938806	153.339049350583	Herpes Zoster (FinnGen)	Wald ratio	1	0.61 (0.48-0.79)	0.00012	0.000271	TRUE	2.0878368074838e-28			0.929789359816554	0.928333557336256	0.943992017270701	0.944582989387238	0.944621618123753	0.944284739929938
ENSG00000156675_rs4976897	bulk	ENSG00000156675	RAB11FIP1	chr8:37716136-37756985	rs4976897	chr8:37707898	chr8:37379389-38938806	20.6303903288471	Herpes Zoster (FinnGen)	Wald ratio	1	3.76 (1.91-7.39)	0.00012	0.000271	TRUE	0.000549076781069038				0.937451949312535
ENSG00000198642_rs4977686	bulk	ENSG00000198642	KLHL9	chr9:21329670-21335379	rs4977686	chr9:21199680	chr9:20463534-22206559	224.871608740362	Herpes Zoster (FinnGen)	Wald ratio	1	0.66 (0.55-0.80)	1.51e-05	6.23e-05	TRUE	1.77638947819291e-41	0.860136299882235
ENSG00000204386_rs521977	bulk	ENSG00000204386	NEU1	chr6:31825436-31830683	rs521977	chr6:31836827	chr6:31571218-32682664	27.3915939462151	Herpes Zoster (FinnGen)	Wald ratio	1	0.37 (0.22-0.63)	0.00029	0.000393	TRUE	4.94063338086634e-06				0.851296527653273
ENSG00000198642_rs6475526	bulk	ENSG00000198642	KLHL9	chr9:21329670-21335379	rs6475526	chr9:21242161	chr9:20463534-22206559	269.56811765153	Herpes Zoster (FinnGen)	Wald ratio	1	1.46 (1.23-1.73)	1.4e-05	6.07e-05	TRUE	5.24507707238223e-50		0.988269651942278
ENSG00000109332_rs6813157	bulk	ENSG00000109332	UBE2D3	chr4:103715540-103790053	rs6813157	chr4:103555611	chr4:103221356-105305294	23.4965896385666	Herpes Zoster (FinnGen)	Wald ratio	1	0.30 (0.17-0.53)	4.18e-05	0.000143	TRUE	0.000141496705684146					0.809425962466822
ENSG00000227262_rs6939037	bulk	ENSG00000227262	HCG4B	chr6:29893760-29894750	rs6939037	chr6:29937971	chr6:29737971-30798168	36.1715151826299	Herpes Zoster (FinnGen)	Wald ratio	1	3.08 (1.86-5.12)	1.32e-05	6.07e-05	TRUE	2.55638731706864e-08			0.890905108754834
ENSG00000116698_rs699243	bulk	ENSG00000116698	SMG7	chr1:183441351-183567381	rs699243	chr1:183537934	chr1:182755356-184595513	1284.44098861808	Herpes Zoster (FinnGen)	Wald ratio	1	1.18 (1.09-1.29)	0.000118	0.000271	TRUE	9.78848797430749e-178		0.916246826117592	0.916305029660412	0.917677127108371
ENSG00000198642_rs7037389	bulk	ENSG00000198642	KLHL9	chr9:21329670-21335379	rs7037389	chr9:21170364	chr9:20463534-22206559	109.971963026858	Herpes Zoster (FinnGen)	Wald ratio	1	1.95 (1.49-2.55)	1.24e-06	8.74e-06	TRUE	2.96012409738954e-19	0.985194740063354
ENSG00000188997_rs74862493	bulk	ENSG00000188997	KCTD21	chr11:77882295-77899868	rs74862493	chr11:77893039	chr11:76797209-78355058	323.85008092813	Herpes Zoster (FinnGen)	Wald ratio	1	0.70 (0.59-0.83)	3.17e-05	0.000112	TRUE	6.97806100301305e-62				0.976243664277019
ENSG00000198563_rs75303729	bulk	ENSG00000198563	DDX39B	chr6:31497996-31510225	rs75303729	chr6:31447487	chr6:30798168-31571218	129.197330625644	Herpes Zoster (FinnGen)	Wald ratio	1	2.18 (1.67-2.85)	1.15e-08	1.88e-07	TRUE	3.28720439442964e-26		0.970366904773646
ENSG00000226979_rs75303729	bulk	ENSG00000226979	LTA	chr6:31539831-31542101	rs75303729	chr6:31447487	chr6:30798168-31571218	22.7523496302254	Herpes Zoster (FinnGen)	Wald ratio	1	6.35 (3.36-11.97)	1.15e-08	1.88e-07	TRUE	6.77708826928911e-05		0.999905232082687
ENSG00000143437_rs7532045	bulk	ENSG00000143437	ARNT	chr1:150782181-150849244	rs7532045	chr1:150821847	chr1:148361253-151538881	124.145987011416	Herpes Zoster (FinnGen)	Wald ratio	1	1.61 (1.25-2.07)	0.00023	0.00032	TRUE	4.34284165090422e-23				0.858962713730405
ENSG00000146433_rs7754383	bulk	ENSG00000146433	TMEM181	chr6:158957468-159056460	rs7754383	chr6:158982201	chr6:158218719-160580497	76.7288192144849	Herpes Zoster (FinnGen)	Wald ratio	1	0.47 (0.31-0.72)	0.000469	0.000546	TRUE	8.95567603195297e-15					0.867393197801091	0.870729023791628	0.871394611726956	0.873045002537653
ENSG00000172992_rs79163785	bulk	ENSG00000172992	DCAKD	chr17:43100708-43138473	rs79163785	chr17:43099094	chr17:43056905-45876022	112.597326146044	Herpes Zoster (FinnGen)	Wald ratio	1	0.62 (0.49-0.80)	0.000166	0.000295	TRUE	8.11205537850568e-21				0.901770794283484
ENSG00000162704_rs796860	bulk	ENSG00000162704	ARPC5	chr1:183592401-183604892	rs796860	chr1:183524855	chr1:182755356-184595513	216.26077176453	Herpes Zoster (FinnGen)	Wald ratio	1	0.67 (0.55-0.82)	0.000118	0.000271	TRUE	1.94789855435778e-40		0.920597923392622
ENSG00000143379_rs8444	bulk	ENSG00000143379	SETDB1	chr1:150898739-150937213	rs8444	chr1:150938571	chr1:148361253-151538881	221.815015039917	Herpes Zoster (FinnGen)	Wald ratio	1	1.45 (1.20-1.75)	0.000129	0.000285	TRUE	1.53871504687075e-41					0.87002684376984
ENSG00000204528_rs885952	bulk	ENSG00000204528	PSORS1C3	chr6:31141512-31145676	rs885952	chr6:31139490	chr6:30798168-31571218	42.5863856504388	Herpes Zoster (FinnGen)	Wald ratio	1	1.83 (1.18-2.82)	0.007	0.007	TRUE	9.36939628560385e-10				0.946020197509465
ENSG00000228789_rs9263456	bulk	ENSG00000228789	HCG22	chr6:31021227-31027667	rs9263456	chr6:31043517	chr6:30798168-31571218	207.408177078006	Herpes Zoster (FinnGen)	Wald ratio	1	1.76 (1.45-2.13)	1.21e-08	1.88e-07	TRUE	2.89306424817663e-46			0.955308452455794
ENSG00000228789_rs9263473	bulk	ENSG00000228789	HCG22	chr6:31021227-31027667	rs9263473	chr6:31050179	chr6:30798168-31571218	382.513683561642	Herpes Zoster (FinnGen)	Wald ratio	1	1.50 (1.30-1.73)	1.97e-08	2.17e-07	TRUE	3.92126419766947e-81			0.934091131255949
ENSG00000137310_rs9263928	bulk	ENSG00000137310	TCF19	chr6:31126319-31134936	rs9263928	chr6:31178324	chr6:30798168-31571218	217.947724036896	Herpes Zoster (FinnGen)	Wald ratio	1	0.54 (0.44-0.66)	5.63e-10	2.21e-08	TRUE	1.1394900861288e-43			0.990189948949625
ENSG00000204525_rs9264442	bulk	ENSG00000204525	HLA-C	chr6:31236526-31239907	rs9264442	chr6:31231097	chr6:30798168-31571218	1689.10924556998	Herpes Zoster (FinnGen)	Wald ratio	1	1.22 (1.13-1.31)	3.07e-07	2.53e-06	TRUE	7.13563989396377e-184				0.861906134138325
ENSG00000204525_rs9264731	bulk	ENSG00000204525	HLA-C	chr6:31236526-31239907	rs9264731	chr6:31244068	chr6:30798168-31571218	3181.36883266341	Herpes Zoster (FinnGen)	Wald ratio	1	1.14 (1.09-1.20)	2.16e-07	1.94e-06	TRUE	5.6381850992926e-178				0.940997897778947

### Sheet: 12
Table 12: Sc-eQTL → FinnGen HZ (colocalization-constrained single-SNP MR analysis results; F > 20 & FDR <0.05 & Steiger = true; including colocalization analysis results)
exposure	cell	gene_id	gene_name	gene_pos	lead_snp	snp_pos	UKB_LD_block	F_statistic	outcome	method	nsnp	estimate	formatted_pval	formatted_fdr_pval	steiger_dir	steiger_pval	SuSiE_block	SuSiE_100kb	SuSiE_50kb	SuSiE_10kb	Traditional_ABF_block	Traditional_ABF_100kb	Traditional_ABF_50kb	Traditional_ABF_10kb
plasma_ENSG00000163131_rs10305704	plasma	ENSG00000163131	CTSS	chr1:150702672-150738433	rs10305704	chr1:150804429	chr1:148361253-151538881	32.3976505407192	Herpes Zoster (FinnGen)	Wald ratio	1	0.72 (0.61-0.86)	1.72e-4	3.89e-4	TRUE	2.36737261674331e-8	NA	0.846812010129061	NA	NA	NA	0.872918663073525	NA	NA
plasma_ENSG00000163131_rs10399947	plasma	ENSG00000163131	CTSS	chr1:150702672-150738433	rs10399947	chr1:150861960	chr1:148361253-151538881	34.9226080872285	Herpes Zoster (FinnGen)	Wald ratio	1	0.73 (0.62-0.86)	2.15e-4	4.29e-4	TRUE	6.421915348728491e-9	NA	NA	NA	NA	0.855294034798915	NA	NA	NA
cd8nc_ENSG00000204525_rs1093	cd8nc	ENSG00000204525	HLA-C	chr6:31236526-31239907	rs1093	chr6:31321906	chr6:30798168-31571218	32.9038471508184	Herpes Zoster (FinnGen)	Wald ratio	1	0.34 (0.26-0.45)	1.84e-13	6.42e-12	TRUE	5.91523535280324e-8	NA	0.94433367370038	NA	NA	NA	NA	NA	NA
bin_ENSG00000198502_rs112164276	bin	ENSG00000198502	HLA-DRB5	chr6:32485120-32498064	rs112164276	chr6:32449276	chr6:31571218-32682664	90.1091547447074	Herpes Zoster (FinnGen)	Wald ratio	1	1.59 (1.26-2.00)	9.48e-5	2.66e-4	TRUE	6.0928155217914805e-21	NA	NA	0.940460846386926	NA	NA	NA	NA	NA
bmem_ENSG00000198502_rs112164276	bmem	ENSG00000198502	HLA-DRB5	chr6:32485120-32498064	rs112164276	chr6:32449276	chr6:31571218-32682664	68.9427539339475	Herpes Zoster (FinnGen)	Wald ratio	1	1.70 (1.30-2.22)	9.48e-5	2.66e-4	TRUE	2.95506587453062e-16	NA	NA	0.940339097112299	NA	NA	NA	NA	NA
dc_ENSG00000198502_rs112164276	dc	ENSG00000198502	HLA-DRB5	chr6:32485120-32498064	rs112164276	chr6:32449276	chr6:31571218-32682664	55.226668513956	Herpes Zoster (FinnGen)	Wald ratio	1	1.80 (1.34-2.43)	9.48e-5	2.66e-4	TRUE	3.05864604740981e-13	NA	NA	0.804592892860884	NA	NA	NA	NA	NA
monoc_ENSG00000198502_rs112164276	monoc	ENSG00000198502	HLA-DRB5	chr6:32485120-32498064	rs112164276	chr6:32449276	chr6:31571218-32682664	68.8629175169187	Herpes Zoster (FinnGen)	Wald ratio	1	1.69 (1.30-2.21)	9.48e-5	2.66e-4	TRUE	3.0264825919310397e-16	NA	NA	0.940461097809567	NA	NA	NA	NA	NA
mononc_ENSG00000198502_rs112164276	mononc	ENSG00000198502	HLA-DRB5	chr6:32485120-32498064	rs112164276	chr6:32449276	chr6:31571218-32682664	58.9966319237061	Herpes Zoster (FinnGen)	Wald ratio	1	1.75 (1.32-2.32)	9.48e-5	2.66e-4	TRUE	4.34652308007498e-14	NA	NA	0.906367013428069	NA	NA	NA	NA	NA
cd8nc_ENSG00000204525_rs113700423	cd8nc	ENSG00000204525	HLA-C	chr6:31236526-31239907	rs113700423	chr6:31229497	chr6:30798168-31571218	79.8171254446384	Herpes Zoster (FinnGen)	Wald ratio	1	0.78 (0.66-0.91)	0.002	0.002	TRUE	8.521674535892309e-19	NA	NA	NA	0.98875834721296	NA	NA	NA	NA
plasma_ENSG00000163131_rs11552229	plasma	ENSG00000163131	CTSS	chr1:150702672-150738433	rs11552229	chr1:150783985	chr1:148361253-151538881	32.3976505407192	Herpes Zoster (FinnGen)	Wald ratio	1	0.72 (0.61-0.86)	1.9e-4	4.04e-4	TRUE	2.35496803270729e-8	NA	NA	0.86080171123691	NA	NA	NA	0.879287828778691	NA
plasma_ENSG00000163131_rs12061988	plasma	ENSG00000163131	CTSS	chr1:150702672-150738433	rs12061988	chr1:150737776	chr1:148361253-151538881	32.0380713115193	Herpes Zoster (FinnGen)	Wald ratio	1	0.72 (0.61-0.86)	1.85e-4	4.04e-4	TRUE	2.83539055454048e-8	NA	NA	NA	0.883248070690605	NA	NA	NA	0.893761007141081
nk_ENSG00000272501_rs1265075	nk	ENSG00000272501	XXbac-BPG299F13.17	chr6:31162977-31165814	rs1265075	chr6:31113113	chr6:30798168-31571218	153.794696241464	Herpes Zoster (FinnGen)	Wald ratio	1	1.21 (1.07-1.36)	0.002	0.003	TRUE	1.5963694853097098e-35	NA	NA	0.840289361573711	NA	NA	NA	NA	NA
nkr_ENSG00000137310_rs1265110	nkr	ENSG00000137310	TCF19	chr6:31126319-31134936	rs1265110	chr6:31119422	chr6:30798168-31571218	38.0344306024087	Herpes Zoster (FinnGen)	Wald ratio	1	1.39 (1.09-1.76)	0.008	0.009	TRUE	1.29971969630062e-9	NA	NA	0.89030893127296	NA	NA	NA	NA	NA
cd8et_ENSG00000272501_rs1265110	cd8et	ENSG00000272501	XXbac-BPG299F13.17	chr6:31162977-31165814	rs1265110	chr6:31119422	chr6:30798168-31571218	110.677851380096	Herpes Zoster (FinnGen)	Wald ratio	1	1.21 (1.05-1.39)	0.008	0.009	TRUE	8.88073358335143e-26	NA	NA	0.860193440143777	NA	NA	NA	NA	NA
monoc_ENSG00000204427_rs1266071	monoc	ENSG00000204427	ABHD16A	chr6:31654726-31671221	rs1266071	chr6:31669496	chr6:31571218-32682664	51.9335627804226	Herpes Zoster (FinnGen)	Wald ratio	1	1.64 (1.25-2.16)	3.89e-4	6.93e-4	TRUE	1.4473263557634199e-12	NA	NA	NA	0.845247440306351	NA	NA	NA	NA
bin_ENSG00000142937_rs16832210	bin	ENSG00000142937	RPS8	chr1:45240923-45244451	rs16832210	chr1:45209661	chr1:44969183-46899501	354.304185970203	Herpes Zoster (FinnGen)	Wald ratio	1	1.14 (1.06-1.22)	4.56e-4	6.93e-4	TRUE	1.96286008726056e-82	NA	NA	NA	NA	0.830277039061155	0.832352735308395	0.833981553267358	NA
bmem_ENSG00000142937_rs16832210	bmem	ENSG00000142937	RPS8	chr1:45240923-45244451	rs16832210	chr1:45209661	chr1:44969183-46899501	277.508678245528	Herpes Zoster (FinnGen)	Wald ratio	1	1.16 (1.07-1.26)	4.56e-4	6.93e-4	TRUE	5.06095819398485e-64	NA	NA	NA	NA	0.830277062519702	0.832352754589859	0.833981559783813	NA
cd4et_ENSG00000142937_rs16832210	cd4et	ENSG00000142937	RPS8	chr1:45240923-45244451	rs16832210	chr1:45209661	chr1:44969183-46899501	160.993638454116	Herpes Zoster (FinnGen)	Wald ratio	1	1.22 (1.09-1.37)	4.56e-4	6.93e-4	TRUE	5.7203697477065e-37	NA	NA	NA	NA	0.83027152450338	0.832349402803627	0.83398011784727	NA
cd4nc_ENSG00000142937_rs16832210	cd4nc	ENSG00000142937	RPS8	chr1:45240923-45244451	rs16832210	chr1:45209661	chr1:44969183-46899501	218.383185020965	Herpes Zoster (FinnGen)	Wald ratio	1	1.19 (1.08-1.30)	4.56e-4	6.93e-4	TRUE	3.66178685132521e-50	NA	NA	NA	NA	0.830277044564467	0.832352740037313	0.833981549330935	NA
cd8et_ENSG00000142937_rs16832210	cd8et	ENSG00000142937	RPS8	chr1:45240923-45244451	rs16832210	chr1:45209661	chr1:44969183-46899501	289.091457036117	Herpes Zoster (FinnGen)	Wald ratio	1	1.16 (1.07-1.25)	4.56e-4	6.93e-4	TRUE	9.059726319089871e-67	NA	NA	NA	NA	0.83027699784184394	0.832352693072052	0.833981502611397	NA
cd8nc_ENSG00000142937_rs16832210	cd8nc	ENSG00000142937	RPS8	chr1:45240923-45244451	rs16832210	chr1:45209661	chr1:44969183-46899501	158.631605730306	Herpes Zoster (FinnGen)	Wald ratio	1	1.22 (1.09-1.37)	4.56e-4	6.93e-4	TRUE	1.9726768788198997e-36	NA	NA	NA	NA	0.830219478390045	0.832316340488343	0.833964644696976	NA
nk_ENSG00000142937_rs16832210	nk	ENSG00000142937	RPS8	chr1:45240923-45244451	rs16832210	chr1:45209661	chr1:44969183-46899501	238.930317159157	Herpes Zoster (FinnGen)	Wald ratio	1	1.18 (1.07-1.29)	4.56e-4	6.93e-4	TRUE	4.08852726810058e-55	NA	NA	NA	NA	0.830277062408368	0.832352754311761	0.83398155930406	NA
nkr_ENSG00000142937_rs16832210	nkr	ENSG00000142937	RPS8	chr1:45240923-45244451	rs16832210	chr1:45209661	chr1:44969183-46899501	54.1718645943407	Herpes Zoster (FinnGen)	Wald ratio	1	1.43 (1.17-1.74)	4.56e-4	6.93e-4	TRUE	4.57651229991042e-13	NA	NA	NA	NA	0.80255830647482	0.80977532481406	0.81412225047151	NA
cd8s100b_ENSG00000204644_rs2107203	cd8s100b	ENSG00000204644	ZFP57	chr6:29640169-29648887	rs2107203	chr6:29669830	chr6:28917608-29737971	98.1790362103529	Herpes Zoster (FinnGen)	Wald ratio	1	0.78 (0.68-0.89)	2.1e-4	4.29e-4	TRUE	8.943778923262419e-23	NA	NA	0.804192273088387	NA	NA	NA	NA	NA
bmem_ENSG00000109323_rs223508	bmem	ENSG00000109323	MANBA	chr4:103552660-103682151	rs223508	chr4:103632963	chr4:103221356-105305294	39.0858805783324	Herpes Zoster (FinnGen)	Wald ratio	1	0.70 (0.59-0.83)	5.66e-5	2.2e-4	TRUE	1.12294187399216e-9	NA	NA	NA	NA	NA	0.829455523899531	0.843882266124367	0.858859327058805
cd4nc_ENSG00000109323_rs228614	cd4nc	ENSG00000109323	MANBA	chr4:103552660-103682151	rs228614	chr4:103578637	chr4:103221356-105305294	209.889544390713	Herpes Zoster (FinnGen)	Wald ratio	1	0.87 (0.81-0.93)	5.24e-5	2.16e-4	TRUE	4.85221841239359e-48	NA	NA	NA	NA	0.89862885350206	0.909451312699587	0.915613671033054	0.924541583028547
dc_ENSG00000204623_rs2286404	dc	ENSG00000204623	ZNRD1-AS1	chr6:29968788-30029417	rs2286404	chr6:29973620	chr6:29737971-30798168	23.7293261942626	Herpes Zoster (FinnGen)	Wald ratio	1	3.33 (2.01-5.53)	3.36e-6	1.68e-5	TRUE	2.95940660563353e-6	NA	NA	NA	0.986942536339514	NA	NA	NA	NA
dc_ENSG00000204536_rs28744242	dc	ENSG00000204536	CCHCR1	chr6:31110216-31126015	rs28744242	chr6:31175374	chr6:30798168-31571218	25.4083533881513	Herpes Zoster (FinnGen)	Wald ratio	1	3.94 (2.41-6.43)	4.67e-8	5.44e-7	TRUE	1.52612041472184e-6	NA	NA	0.992886613690796	NA	NA	NA	NA	NA
cd4nc_ENSG00000104388_rs2981277	cd4nc	ENSG00000104388	RAB2A	chr8:61429416-61536186	rs2981277	chr8:61488824	chr8:59728100-62329099	34.037024107098	Herpes Zoster (FinnGen)	Wald ratio	1	1.36 (1.14-1.63)	7.16e-4	0.001	TRUE	1.21124359516543e-8	NA	NA	NA	0.833948581513989	NA	NA	NA	NA
bin_ENSG00000213760_rs3093982	bin	ENSG00000213760	ATP6V1G2	chr6:31512239-31516204	rs3093982	chr6:31497244	chr6:30798168-31571218	70.9096431263097	Herpes Zoster (FinnGen)	Wald ratio	1	1.38 (1.18-1.62)	7.55e-5	2.64e-4	TRUE	1.11006626859398e-16	NA	NA	0.833882706932026	NA	NA	NA	NA	NA
nkr_ENSG00000226979_rs3093982	nkr	ENSG00000226979	LTA	chr6:31539831-31542101	rs3093982	chr6:31497244	chr6:30798168-31571218	35.4545303298309	Herpes Zoster (FinnGen)	Wald ratio	1	0.63 (0.50-0.79)	7.55e-5	2.64e-4	TRUE	6.812264702602821e-9	NA	NA	0.803484153775005	NA	NA	NA	NA	NA
bmem_ENSG00000204644_rs3117299	bmem	ENSG00000204644	ZFP57	chr6:29640169-29648887	rs3117299	chr6:29653957	chr6:28917608-29737971	70.711016269466	Herpes Zoster (FinnGen)	Wald ratio	1	0.74 (0.63-0.88)	4.75e-4	6.93e-4	TRUE	1.03132868451054e-16	NA	NA	NA	0.806940894902943	NA	NA	NA	NA
mononc_ENSG00000137337_rs3129988	mononc	ENSG00000137337	MDC1	chr6:30667584-30685666	rs3129988	chr6:30769478	chr6:29737971-30798168	24.9122953929213	Herpes Zoster (FinnGen)	Wald ratio	1	2.12 (1.43-3.14)	1.72e-4	3.89e-4	TRUE	1.31299627016806e-6	NA	0.992808198455749	NA	NA	NA	NA	NA	NA
nk_ENSG00000204531_rs3130933	nk	ENSG00000204531	POU5F1	chr6:31132119-31148508	rs3130933	chr6:31132085	chr6:30798168-31571218	28.9086983800741	Herpes Zoster (FinnGen)	Wald ratio	1	1.94 (1.46-2.58)	5.71e-6	2.67e-5	TRUE	2.07514940350671e-7	NA	NA	NA	0.988835501646497	NA	NA	NA	NA
plasma_ENSG00000204498_rs3131630	plasma	ENSG00000204498	NFKBIL1	chr6:31514647-31526606	rs3131630	chr6:31485354	chr6:30798168-31571218	21.9645656514011	Herpes Zoster (FinnGen)	Wald ratio	1	0.58 (0.45-0.74)	1.75e-5	7.67e-5	TRUE	5.44383563258106e-6	NA	NA	0.892691031255121	NA	NA	NA	NA	NA
bin_ENSG00000204644_rs3131866	bin	ENSG00000204644	ZFP57	chr6:29640169-29648887	rs3131866	chr6:29671740	chr6:28917608-29737971	84.4810253662358	Herpes Zoster (FinnGen)	Wald ratio	1	0.75 (0.65-0.87)	1.05e-4	2.83e-4	TRUE	1.0698788332685099e-19	NA	NA	0.872010622925753	NA	NA	NA	NA	NA
nk_ENSG00000204525_rs3132485	nk	ENSG00000204525	HLA-C	chr6:31236526-31239907	rs3132485	chr6:31243389	chr6:30798168-31571218	59.0957523799174	Herpes Zoster (FinnGen)	Wald ratio	1	1.15 (1.00-1.31)	0.042	0.049	TRUE	2.19271792407177e-14	NA	NA	NA	0.936959707137893	NA	NA	NA	NA
cd8nc_ENSG00000204525_rs3132488	cd8nc	ENSG00000204525	HLA-C	chr6:31236526-31239907	rs3132488	chr6:31242695	chr6:30798168-31571218	24.242971080817	Herpes Zoster (FinnGen)	Wald ratio	1	0.49 (0.37-0.65)	7.15e-7	3.85e-6	TRUE	2.46808923478671e-6	NA	NA	NA	0.8086835327714	NA	NA	NA	NA
plasma_ENSG00000204344_rs389883	plasma	ENSG00000204344	STK19	chr6:31938868-31950598	rs389883	chr6:31947460	chr6:31571218-32682664	21.1483617709687	Herpes Zoster (FinnGen)	Wald ratio	1	1.45 (1.16-1.81)	9.71e-4	0.001	TRUE	6.98063390233393e-6	NA	NA	NA	0.822630269700951	NA	NA	NA	NA
cd4nc_ENSG00000204644_rs417764	cd4nc	ENSG00000204644	ZFP57	chr6:29640169-29648887	rs417764	chr6:29648137	chr6:28917608-29737971	132.175902096941	Herpes Zoster (FinnGen)	Wald ratio	1	1.27 (1.12-1.44)	1.55e-4	3.74e-4	TRUE	2.2406403309895297e-30	NA	NA	NA	0.896029855836669	NA	NA	NA	NA
cd8s100b_ENSG00000204644_rs417764	cd8s100b	ENSG00000204644	ZFP57	chr6:29640169-29648887	rs417764	chr6:29648137	chr6:28917608-29737971	93.8522277730394	Herpes Zoster (FinnGen)	Wald ratio	1	0.75 (0.65-0.87)	1.55e-4	3.74e-4	TRUE	8.50137495186041e-22	NA	NA	NA	0.816319411189038	NA	NA	NA	NA
cd4et_ENSG00000204525_rs4386816	cd4et	ENSG00000204525	HLA-C	chr6:31236526-31239907	rs4386816	chr6:31247135	chr6:30798168-31571218	63.3824613423664	Herpes Zoster (FinnGen)	Wald ratio	1	0.65 (0.55-0.77)	5.96e-7	3.48e-6	TRUE	7.320317499015311e-15	NA	NA	NA	0.999971097752897	NA	NA	NA	NA
cd4nc_ENSG00000204525_rs4386816	cd4nc	ENSG00000204525	HLA-C	chr6:31236526-31239907	rs4386816	chr6:31247135	chr6:30798168-31571218	65.1249788728734	Herpes Zoster (FinnGen)	Wald ratio	1	0.65 (0.55-0.77)	5.96e-7	3.48e-6	TRUE	3.0394740033280903e-15	NA	NA	NA	0.999984034464554	NA	NA	NA	NA
cd8et_ENSG00000204525_rs4386816	cd8et	ENSG00000204525	HLA-C	chr6:31236526-31239907	rs4386816	chr6:31247135	chr6:30798168-31571218	74.2441585659103	Herpes Zoster (FinnGen)	Wald ratio	1	0.67 (0.57-0.78)	5.96e-7	3.48e-6	TRUE	3.0308138430472404e-17	NA	NA	NA	0.999722972241636	NA	NA	NA	NA
nk_ENSG00000204525_rs4386816	nk	ENSG00000204525	HLA-C	chr6:31236526-31239907	rs4386816	chr6:31247135	chr6:30798168-31571218	88.2034356754186	Herpes Zoster (FinnGen)	Wald ratio	1	0.69 (0.60-0.80)	5.96e-7	3.48e-6	TRUE	2.2930578029891097e-20	NA	NA	NA	0.999987769481082	NA	NA	NA	NA
cd4sox4_ENSG00000204348_rs592229	cd4sox4	ENSG00000204348	DXO	chr6:31937587-31940069	rs592229	chr6:31930441	chr6:31571218-32682664	25.817046710424	Herpes Zoster (FinnGen)	Wald ratio	1	1.37 (1.13-1.66)	0.001	0.002	TRUE	7.06382161144962e-7	NA	NA	NA	0.859110941603796	NA	NA	NA	NA
bmem_ENSG00000213760_rs75303729	bmem	ENSG00000213760	ATP6V1G2	chr6:31512239-31516204	rs75303729	chr6:31447487	chr6:30798168-31571218	36.3238602714228	Herpes Zoster (FinnGen)	Wald ratio	1	2.71 (1.92-3.82)	1.15e-8	2.02e-7	TRUE	7.096621032984181e-9	NA	0.996409607953594	NA	NA	NA	NA	NA	NA
dc_ENSG00000241370_rs9261757	dc	ENSG00000241370	RPP21	chr6:30312908-30314661	rs9261757	chr6:30372541	chr6:29737971-30798168	25.8890943248266	Herpes Zoster (FinnGen)	Wald ratio	1	0.54 (0.38-0.76)	5.23e-4	7.47e-4	TRUE	7.64523641536748e-7	NA	0.835062685994912	NA	NA	NA	NA	NA	NA
dc_ENSG00000241370_rs9261892	dc	ENSG00000241370	RPP21	chr6:30312908-30314661	rs9261892	chr6:30388872	chr6:29737971-30798168	27.2735789951252	Herpes Zoster (FinnGen)	Wald ratio	1	0.56 (0.40-0.79)	7.9e-4	0.001	TRUE	3.68814596307288e-7	NA	0.826943610380027	NA	NA	NA	NA	NA	NA
mononc_ENSG00000137310_rs9263766	mononc	ENSG00000137310	TCF19	chr6:31126319-31134936	rs9263766	chr6:31117015	chr6:30798168-31571218	27.4585475440554	Herpes Zoster (FinnGen)	Wald ratio	1	2.17 (1.61-2.93)	3.97e-7	3.48e-6	TRUE	4.87768612925077e-7	NA	NA	NA	0.984095020021989	NA	NA	NA	NA
cd8s100b_ENSG00000206344_rs9263944	cd8s100b	ENSG00000206344	HCG27	chr6:31165537-31171745	rs9263944	chr6:31180423	chr6:30798168-31571218	173.861096740725	Herpes Zoster (FinnGen)	Wald ratio	1	1.28 (1.18-1.38)	5.43e-10	1.27e-8	TRUE	3.26715615454675e-39	NA	NA	NA	0.989704003516718	NA	NA	NA	NA
cd4sox4_ENSG00000204590_rs9295878	cd4sox4	ENSG00000204590	GNL1	chr6:30509154-30524951	rs9295878	chr6:30417149	chr6:29737971-30798168	27.4093396706609	Herpes Zoster (FinnGen)	Wald ratio	1	0.71 (0.53-0.94)	0.019	0.022	TRUE	2.5908965500094e-7	NA	0.859977269642668	NA	NA	NA	NA	NA	NA

### Sheet: 13
Table 13: Bulk eQTL → Frailty index (colocalization-constrained single-SNP MR analysis results; F > 20 & FDR <0.05 & Steiger = true; including colocalization analysis results)
exposure	cell	gene_id	gene_name	gene_pos	SNP	snp_pos	UKB_LD_block	F_statistic	outcome	method	nsnp	estimate	formatted_pval	formatted_fdr_pval	steiger_dir	steiger_pval	SuSiE_block	SuSiE_100kb	SuSiE_50kb	SuSiE_10kb	Traditional_ABF_block	Traditional_ABF_100kb	Traditional_ABF_50kb	Traditional_ABF_10kb
ENSG00000158863_rs1005901	bulk	ENSG00000158863	FAM160B2	chr8:21946670-21962409	rs1005901	chr8:21964378	chr8:21661737-22897057	75.6216911380189	Frailty index	Wald ratio	1	0.84 (0.79-0.90)	5.82e-08	4e-07	TRUE	3.09566572967071e-10	0.991286246838704	0.991037436725559	0.990586257522915	0.990146436473833	0.995003600194748	0.995003766118907	0.99500428002429	0.995249549857133
ENSG00000117477_rs1011638	bulk	ENSG00000117477	CCDC181	chr1:169364108-169429907	rs1011638	chr1:169279707	chr1:169086324-170557776	24.6628105568576	Frailty index	Wald ratio	1	1.29 (1.16-1.44)	3.06e-06	8.55e-06	TRUE	6.60163009859391e-05					0.9610584888586	0.965349592836571
ENSG00000136935_rs10121557	bulk	ENSG00000136935	GOLGA1	chr9:127640646-127710771	rs10121557	chr9:127654617	chr9:126971887-129059665	387.660246037097	Frailty index	Wald ratio	1	0.95 (0.92-0.97)	8.17e-05	0.000126	TRUE	4.18419254159318e-62						0.814671588013618
ENSG00000229647_rs10189395	bulk	ENSG00000229647	AC007879.7	chr2:208104374-208110611	rs10189395	chr2:208100354	chr2:206735704-208645399	157.29820422725	Frailty index	Wald ratio	1	1.08 (1.04-1.13)	0.000285	0.000329	TRUE	7.03433691404259e-32				0.896822606975685
ENSG00000134825_rs102275	bulk	ENSG00000134825	TMEM258	chr11:61535973-61560274	rs102275	chr11:61557803	chr11:58780549-62223771	1053.6112538394	Frailty index	Wald ratio	1	0.96 (0.95-0.98)	1.82e-05	3.57e-05	TRUE	3.61476991197949e-158			0.955366878091988	0.972601599290418
ENSG00000128872_rs1025184	bulk	ENSG00000128872	TMOD2	chr15:52043758-52108565	rs1025184	chr15:52263265	chr15:51677560-53069096	4170.87488090446	Frailty index	Wald ratio	1	0.97 (0.96-0.98)	1.2e-07	6.64e-07	TRUE	6.82734686594523e-153	0.91122137928521
ENSG00000105866_rs10272006	bulk	ENSG00000105866	SP4	chr7:21467652-21554440	rs10272006	chr7:21520132	chr7:20124908-22507629	65.1659129654544	Frailty index	Wald ratio	1	1.15 (1.08-1.23)	3.88e-05	6.89e-05	TRUE	5.32363958645723e-09		0.905330958758138		0.905657664775853
ENSG00000131558_rs10428917	bulk	ENSG00000131558	EXOC4	chr7:132937829-133751342	rs10428917	chr7:133615010	chr7:132805848-134307596	373.13533771623	Frailty index	Wald ratio	1	1.06 (1.03-1.09)	6.92e-05	0.000111	TRUE	1.70234498969255e-59		0.923059734804482	0.923226208952883	0.923363120329594		0.887012112767375	0.887057555084634	0.887111058352138
ENSG00000161204_rs10446348	bulk	ENSG00000161204	ABCF3	chr3:183903811-183911800	rs10446348	chr3:183933235	chr3:183769683-185068255	50.1526404342271	Frailty index	Wald ratio	1	1.15 (1.07-1.24)	0.000147	0.000194	TRUE	4.8653412181318e-07		0.891447886837471
ENSG00000131558_rs10488180	bulk	ENSG00000131558	EXOC4	chr7:132937829-133751342	rs10488180	chr7:133600277	chr7:132805848-134307596	374.052412912753	Frailty index	Wald ratio	1	1.06 (1.03-1.09)	6.92e-05	0.000111	TRUE	1.23139274693205e-59					0.886455281621329
ENSG00000164062_rs1049256	bulk	ENSG00000164062	APEH	chr3:49711435-49721396	rs1049256	chr3:49763338	chr3:49316972-51832015	214.013683083625	Frailty index	Wald ratio	1	0.90 (0.87-0.94)	6.89e-08	4.54e-07	TRUE	1.62661961376295e-31			0.823541545447586
ENSG00000118898_rs10500326	bulk	ENSG00000118898	PPL	chr16:4932508-5010742	rs10500326	chr16:4918326	chr16:4001196-5118345	508.85540166001	Frailty index	Wald ratio	1	1.06 (1.03-1.08)	5.02e-06	1.26e-05	TRUE	4.72079254734113e-81	0.875448527356626	0.932525762734235	0.929780808758346
ENSG00000196628_rs10502994	bulk	ENSG00000196628	TCF4	chr18:52889562-53332018	rs10502994	chr18:52802515	chr18:51554175-55213838	67.8000096373072	Frailty index	Wald ratio	1	0.85 (0.79-0.91)	1.19e-06	4.39e-06	TRUE	1.22922343736444e-08	0.993813492612975	0.996089709806962
ENSG00000198911_rs1052717	bulk	ENSG00000198911	SREBF2	chr22:42229109-42303312	rs1052717	chr22:42281429	chr22:40545797-42690818	25.5492679257893	Frailty index	Wald ratio	1	0.80 (0.72-0.89)	5.57e-05	9.34e-05	TRUE	0.00202649833055861						0.80872090630735	0.815606912863707
ENSG00000136935_rs1058540	bulk	ENSG00000136935	GOLGA1	chr9:127640646-127710771	rs1058540	chr9:127641764	chr9:126971887-129059665	385.540210376206	Frailty index	Wald ratio	1	0.95 (0.92-0.98)	0.000311	0.00035	TRUE	1.17681516784871e-62			0.82452526006959				0.821449666865754
ENSG00000264538_rs1061342	bulk	ENSG00000264538	SUZ12P	chr17:29036317-29117926	rs1061342	chr17:29114463	chr17:27334244-29786491	740.64090141864	Frailty index	Wald ratio	1	1.05 (1.03-1.07)	1.72e-06	5.65e-06	TRUE	3.87386271173838e-150		0.955887222469281	0.962769935800213	0.977650062439194	0.96976038907158	0.975489377128529	0.979055409645249	0.986528698214759
ENSG00000034533_rs1061483	bulk	ENSG00000034533	ASTE1	chr3:130732719-130746493	rs1061483	chr3:130692616	chr3:130244735-131836516	221.645840709231	Frailty index	Wald ratio	1	0.94 (0.90-0.97)	0.000289	0.000332	TRUE	1.09406615942032e-34			0.819182697198157
ENSG00000183066_rs1062753	bulk	ENSG00000183066	WBP2NL	chr22:42394729-42454460	rs1062753	chr22:42392811	chr22:40545797-42690818	131.068518808279	Frailty index	Wald ratio	1	1.10 (1.05-1.15)	7.12e-05	0.000114	TRUE	1.59610290176327e-19			0.946038975575395	0.949113789551536	0.863780282673127	0.872235274340606	0.873043093687944	0.874007083492293
ENSG00000145020_rs10640	bulk	ENSG00000145020	AMT	chr3:49454211-49460186	rs10640	chr3:49454277	chr3:49316972-51832015	296.381758974693	Frailty index	Wald ratio	1	0.91 (0.88-0.94)	2.77e-08	2.63e-07	TRUE	1.63999563412002e-42				0.989853857761235
ENSG00000151150_rs10740011	bulk	ENSG00000151150	ANK3	chr10:61786056-62493248	rs10740011	chr10:61890937	chr10:60289987-61891409	67.5679493748952	Frailty index	Wald ratio	1	1.18 (1.11-1.27)	1.22e-06	4.45e-06	TRUE	1.57191895884555e-08					0.829143811414168	0.829174984079999	0.829183407243274	0.829212375545324
ENSG00000164465_rs10782186	bulk	ENSG00000164465	DCBLD1	chr6:117774980-117891021	rs10782186	chr6:117823508	chr6:117672972-118963115	911.392354761068	Frailty index	Wald ratio	1	0.96 (0.94-0.97)	2.28e-06	6.95e-06	TRUE	1.30057981966336e-149			0.991480033450543	0.992872434611141
ENSG00000149292_rs10891537	bulk	ENSG00000149292	TTC12	chr11:113185251-113254266	rs10891537	chr11:113211370	chr11:112459488-114257728	3218.9656717028	Frailty index	Wald ratio	1	1.03 (1.02-1.04)	9.15e-07	3.46e-06	TRUE	7.92750514954067e-149	0.971095598449278	0.970546028098531	0.970625162798849	0.971621032336157		0.982503963355536	0.982550486764832
ENSG00000270179_rs10891537	bulk	ENSG00000270179	RP11-159N11.4	chr11:113239200-113239839	rs10891537	chr11:113211370	chr11:112459488-114257728	383.960488828974	Frailty index	Wald ratio	1	1.07 (1.04-1.10)	9.15e-07	3.46e-06	TRUE	7.77816440812e-77			0.976281846561303
ENSG00000170209_rs10891544	bulk	ENSG00000170209	ANKK1	chr11:113258513-113271140	rs10891544	chr11:113256152	chr11:112459488-114257728	735.021218751622	Frailty index	Wald ratio	1	0.96 (0.94-0.98)	2.21e-05	4.23e-05	TRUE	1.08268527090109e-120				0.961493057313701				0.937550327571797
ENSG00000149292_rs10891549	bulk	ENSG00000149292	TTC12	chr11:113185251-113254266	rs10891549	chr11:113278447	chr11:112459488-114257728	1624.80478830904	Frailty index	Wald ratio	1	1.03 (1.02-1.05)	7.3e-06	1.61e-05	TRUE	9.57362379434357e-151			0.810759155252146
ENSG00000117020_rs10927065	bulk	ENSG00000117020	AKT3	chr1:243651535-244014381	rs10927065	chr1:243914611	chr1:242071602-244109499	112.178818135725	Frailty index	Wald ratio	1	0.88 (0.84-0.93)	4.5e-06	1.16e-05	TRUE	1.67765375763578e-15				0.873274452731001
ENSG00000229647_rs10932182	bulk	ENSG00000229647	AC007879.7	chr2:208104374-208110611	rs10932182	chr2:208070211	chr2:206735704-208645399	79.3440197005741	Frailty index	Wald ratio	1	1.16 (1.09-1.24)	2.11e-06	6.52e-06	TRUE	1.95435386432203e-15			0.899407190072081
ENSG00000115365_rs10932334	bulk	ENSG00000115365	LANCL1	chr2:211295973-211342376	rs10932334	chr2:211341349	chr2:209941529-212379518	524.314275478415	Frailty index	Wald ratio	1	1.07 (1.04-1.09)	3.04e-07	1.47e-06	TRUE	2.13360533601969e-81				0.987787501004701				0.985567798091423
ENSG00000150625_rs1106568	bulk	ENSG00000150625	GPM6A	chr4:176554085-176923815	rs1106568	chr4:176861301	chr4:176570716-178991910	190.519530703061	Frailty index	Wald ratio	1	0.93 (0.89-0.97)	0.000246	0.000289	TRUE	1.81403701920622e-29				0.833760258377121
ENSG00000139428_rs11067231	bulk	ENSG00000139428	MMAB	chr12:109991542-110011679	rs11067231	chr12:109993603	chr12:109025901-110336719	528.413659605382	Frailty index	Wald ratio	1	0.94 (0.92-0.97)	2.64e-06	7.75e-06	TRUE	1.36496517609766e-83		0.90646433025721	0.93439934748392	0.95675318395206	0.931066570787613	0.944653883218684	0.95982797438739	0.971617594085216
ENSG00000104147_rs11070327	bulk	ENSG00000104147	OIP5	chr15:41601466-41624819	rs11070327	chr15:41602866	chr15:41177514-42776399	154.75321435262	Frailty index	Wald ratio	1	1.10 (1.05-1.15)	1.68e-05	3.38e-05	TRUE	1.27883964766405e-22				0.981170210274929		0.911569007626281	0.950762298330111	0.955657920249745
ENSG00000128872_rs11070868	bulk	ENSG00000128872	TMOD2	chr15:52043758-52108565	rs11070868	chr15:52057874	chr15:51677560-53069096	4799.66516361929	Frailty index	Wald ratio	1	0.98 (0.97-0.99)	7.77e-07	3.06e-06	TRUE	1.92886968637846e-154				0.95425536513003
ENSG00000182534_rs11077856	bulk	ENSG00000182534	MXRA7	chr17:74668633-74707098	rs11077856	chr17:74688946	chr17:74375560-76263413	89.1018405402213	Frailty index	Wald ratio	1	1.12 (1.06-1.19)	0.000132	0.000176	TRUE	6.40394772919287e-13				0.901407589031902
ENSG00000171953_rs11078408	bulk	ENSG00000171953	ATPAF2	chr17:17880723-17942523	rs11078408	chr17:17876011	chr17:16412342-18856320	575.151225207205	Frailty index	Wald ratio	1	1.04 (1.02-1.07)	0.000396	0.000426	TRUE	1.52946178195461e-95				0.806377000040882
ENSG00000172171_rs11080138	bulk	ENSG00000172171	TEFM	chr17:29224354-29233838	rs11080138	chr17:29224542	chr17:27334244-29786491	1741.9480639186	Frailty index	Wald ratio	1	1.03 (1.02-1.05)	5.95e-06	1.35e-05	TRUE	6.09411451341408e-164				0.973895246770146				0.979817889330149
ENSG00000245937_rs1112956	bulk	ENSG00000245937	CTC-228N24.3	chr5:127276118-127418864	rs1112956	chr5:127433798	chr5:127344604-129519025	2207.81687381572	Frailty index	Wald ratio	1	1.02 (1.01-1.03)	0.000312	0.000351	TRUE	1.1289065175655e-164			0.816342573627881
ENSG00000164062_rs11130213	bulk	ENSG00000164062	APEH	chr3:49711435-49721396	rs11130213	chr3:49712297	chr3:49316972-51832015	1050.00273659602	Frailty index	Wald ratio	1	0.96 (0.94-0.97)	2.05e-07	1.05e-06	TRUE	2.97453185176171e-153				0.97608285369935				0.993739383071979
ENSG00000187778_rs11169073	bulk	ENSG00000187778	MCRS1	chr12:49950327-49961936	rs11169073	chr12:49968426	chr12:49001866-51776494	25.3081747697721	Frailty index	Wald ratio	1	1.22 (1.09-1.36)	0.000405	0.000435	TRUE	0.000852280470114977				0.832522312563497
ENSG00000149292_rs11214587	bulk	ENSG00000149292	TTC12	chr11:113185251-113254266	rs11214587	chr11:113232422	chr11:112459488-114257728	3209.46293077661	Frailty index	Wald ratio	1	1.03 (1.01-1.04)	3.55e-06	9.67e-06	TRUE	3.04925880198163e-150				0.920353014947942
ENSG00000170209_rs11214587	bulk	ENSG00000170209	ANKK1	chr11:113258513-113271140	rs11214587	chr11:113232422	chr11:112459488-114257728	596.991248471443	Frailty index	Wald ratio	1	0.95 (0.93-0.97)	3.55e-06	9.67e-06	TRUE	2.22617936944755e-95			0.934310703176612
ENSG00000134809_rs11229042	bulk	ENSG00000134809	TIMM10	chr11:57295936-57298276	rs11229042	chr11:57252862	chr11:55082657-58457495	38.8540898288579	Frailty index	Wald ratio	1	1.18 (1.09-1.29)	0.000101	0.000147	TRUE	2.34439159800019e-05		0.894501806693982	0.894750397603179
ENSG00000170464_rs11242465	bulk	ENSG00000170464	DNAJC18	chr5:138744279-138780180	rs11242465	chr5:138762305	chr5:136376050-139265072	1014.47863124581	Frailty index	Wald ratio	1	0.97 (0.95-0.98)	0.000154	0.000199	TRUE	1.05101788931724e-153		0.896937178267763	0.902903320171808	0.907188482969285
ENSG00000136933_rs1128362	bulk	ENSG00000136933	RABEPK	chr9:127962821-127996437	rs1128362	chr9:127975654	chr9:126971887-129059665	58.5092173050363	Frailty index	Wald ratio	1	0.85 (0.79-0.91)	1.88e-06	5.97e-06	TRUE	2.19295801124831e-07	0.984772715380354	0.984120932707409	0.984501977795205	0.990335401560901
ENSG00000257267_rs1131709	bulk	ENSG00000257267	ZNF271	chr18:32870246-32890730	rs1131709	chr18:32887914	chr18:31780067-33861964	1249.09268529644	Frailty index	Wald ratio	1	0.97 (0.95-0.99)	0.000194	0.00024	TRUE	3.06906939567484e-154				0.889048921901627
ENSG00000125520_rs1151622	bulk	ENSG00000125520	SLC2A4RG	chr20:62371214-62374858	rs1151622	chr20:62365556	chr20:62190180-62965163	58.7978338108869	Frailty index	Wald ratio	1	0.88 (0.82-0.94)	0.000201	0.000246	TRUE	2.19893723001104e-10				0.867823389607612
ENSG00000125520_rs1151624	bulk	ENSG00000125520	SLC2A4RG	chr20:62371214-62374858	rs1151624	chr20:62369895	chr20:62190180-62965163	57.3765833754011	Frailty index	Wald ratio	1	0.88 (0.82-0.94)	0.000222	0.000267	TRUE	3.74179092395245e-10				0.857678079164029
ENSG00000197345_rs11608044	bulk	ENSG00000197345	MRPL21	chr11:68658744-68671303	rs11608044	chr11:68666205	chr11:68005825-69516130	1199.07499946918	Frailty index	Wald ratio	1	0.97 (0.96-0.99)	0.000273	0.000317	TRUE	2.55953810575906e-155				0.814342887502864
ENSG00000128908_rs11632640	bulk	ENSG00000128908	INO80	chr15:41271078-41408552	rs11632640	chr15:41245289	chr15:41177514-42776399	39.8341429325622	Frailty index	Wald ratio	1	0.86 (0.79-0.94)	0.000858	0.000914	TRUE	2.43711587324273e-06	0.938287311274987	0.938474884397529	0.937619679737491		0.957580255970894	0.962911243544193	0.964675218432663
ENSG00000137825_rs11635906	bulk	ENSG00000137825	ITPKA	chr15:41785591-41795747	rs11635906	chr15:41779260	chr15:41177514-42776399	124.257334434331	Frailty index	Wald ratio	1	1.11 (1.05-1.16)	6.33e-05	0.000103	TRUE	2.79537067518092e-18						0.857626753178486	0.862259714895857	0.869498140415732
ENSG00000172171_rs11651802	bulk	ENSG00000172171	TEFM	chr17:29224354-29233838	rs11651802	chr17:29159660	chr17:27334244-29786491	2050.43229384566	Frailty index	Wald ratio	1	1.03 (1.02-1.04)	4.97e-06	1.26e-05	TRUE	1.39857582889632e-167	0.83510721332785	0.91751167226176				0.951786873479702
ENSG00000176390_rs11651802	bulk	ENSG00000176390	CRLF3	chr17:29096406-29151794	rs11651802	chr17:29159660	chr17:27334244-29786491	744.937851114543	Frailty index	Wald ratio	1	1.05 (1.03-1.07)	4.97e-06	1.26e-05	TRUE	1.00815002726926e-123		0.877319014824948		0.935022920867701
ENSG00000263531_rs11651858	bulk	ENSG00000263531	RP13-753N3.1	chr17:29190939-29191958	rs11651858	chr17:29170718	chr17:27334244-29786491	209.186145845784	Frailty index	Wald ratio	1	0.92 (0.88-0.95)	5.44e-06	1.32e-05	TRUE	2.12951095855377e-42	0.809904286234864	0.891465819209401	0.92463133010371		0.909568613724292	0.93599588751642	0.954250230685113
ENSG00000172171_rs11652631	bulk	ENSG00000172171	TEFM	chr17:29224354-29233838	rs11652631	chr17:29060766	chr17:27334244-29786491	1570.66790194971	Frailty index	Wald ratio	1	1.04 (1.02-1.05)	1.89e-06	5.97e-06	TRUE	8.10409582067171e-167	0.945450469261568				0.921272092176325
ENSG00000176390_rs11652631	bulk	ENSG00000176390	CRLF3	chr17:29096406-29151794	rs11652631	chr17:29060766	chr17:27334244-29786491	923.660551524495	Frailty index	Wald ratio	1	1.05 (1.03-1.06)	1.89e-06	5.97e-06	TRUE	1.25553963808282e-152		0.946461433871941	0.955714617911879
ENSG00000265791_rs11652631	bulk	ENSG00000265791	CTD-2349P21.10	chr17:29108511-29109239	rs11652631	chr17:29060766	chr17:27334244-29786491	96.8392642880023	Frailty index	Wald ratio	1	0.88 (0.83-0.92)	1.89e-06	5.97e-06	TRUE	2.48340428000289e-19	0.939141710726943	0.955340101617039	0.966783780297702		0.963384213130245	0.97297880238609	0.980812274512579
ENSG00000172171_rs11657270	bulk	ENSG00000172171	TEFM	chr17:29224354-29233838	rs11657270	chr17:29214387	chr17:27334244-29786491	1666.28699712551	Frailty index	Wald ratio	1	1.03 (1.02-1.05)	5.95e-06	1.35e-05	TRUE	1.98210259615231e-164				0.973895246770146
ENSG00000145029_rs11715915	bulk	ENSG00000145029	NICN1	chr3:49460379-49466759	rs11715915	chr3:49455330	chr3:49316972-51832015	142.372952069558	Frailty index	Wald ratio	1	1.14 (1.09-1.19)	3.24e-08	2.67e-07	TRUE	1.11415936441135e-18			0.933641750495622	0.931220071485916
ENSG00000164061_rs11715915	bulk	ENSG00000164061	BSN	chr3:49591922-49708978	rs11715915	chr3:49455330	chr3:49316972-51832015	40.2043331564843	Frailty index	Wald ratio	1	1.28 (1.17-1.39)	3.24e-08	2.67e-07	TRUE	0.00024349592744044					0.809357605466543
ENSG00000164062_rs11718165	bulk	ENSG00000164062	APEH	chr3:49711435-49721396	rs11718165	chr3:49696797	chr3:49316972-51832015	1052.74323975775	Frailty index	Wald ratio	1	0.96 (0.94-0.97)	2.05e-07	1.05e-06	TRUE	2.26181177685693e-153		0.942047474532039	0.947170265409631			0.934143436950871	0.957033035479725
ENSG00000182109_rs1180280	bulk	ENSG00000182109	RP11-69E11.4	chr1:39987952-40011859	rs1180280	chr1:40106095	chr1:38731847-40200567	49.7711673925574	Frailty index	Wald ratio	1	0.83 (0.77-0.90)	3.75e-06	1.02e-05	TRUE	3.73010752054418e-07		0.993505573870937
ENSG00000128908_rs11855248	bulk	ENSG00000128908	INO80	chr15:41271078-41408552	rs11855248	chr15:41276158	chr15:41177514-42776399	37.3697677520372	Frailty index	Wald ratio	1	0.81 (0.74-0.88)	1.69e-06	5.65e-06	TRUE	6.84188491727983e-05				0.977282864995633				0.987216282155257
ENSG00000116983_rs12037222	bulk	ENSG00000116983	HPCAL4	chr1:40144320-40157361	rs12037222	chr1:40064961	chr1:38731847-40200567	142.689599248092	Frailty index	Wald ratio	1	0.89 (0.85-0.94)	2.94e-06	8.55e-06	TRUE	5.96431387344752e-20		0.998988823694745
ENSG00000178971_rs12051691	bulk	ENSG00000178971	CTC1	chr17:8130191-8151362	rs12051691	chr17:8149787	chr17:7317398-8306425	4013.91657443361	Frailty index	Wald ratio	1	1.02 (1.01-1.03)	0.000119	0.000164	TRUE	1.73075193557052e-160				0.92519575186153
ENSG00000183682_rs12138051	bulk	ENSG00000183682	BMP8A	chr1:39957318-39991607	rs12138051	chr1:39948224	chr1:38731847-40200567	80.9481130919915	Frailty index	Wald ratio	1	1.09 (1.02-1.16)	0.007	0.007	TRUE	5.91039345459065e-17				0.975328464223896
ENSG00000161204_rs12152217	bulk	ENSG00000161204	ABCF3	chr3:183903811-183911800	rs12152217	chr3:183935258	chr3:183769683-185068255	49.6696181894424	Frailty index	Wald ratio	1	1.16 (1.07-1.24)	0.000147	0.000194	TRUE	5.61087206720189e-07			0.891922525328838
ENSG00000258976_rs12434356	bulk	ENSG00000258976	CTD-2207P18.2	chr14:75081396-75083350	rs12434356	chr14:75123374	chr14:72889615-76444767	66.7881486611047	Frailty index	Wald ratio	1	0.85 (0.80-0.91)	2.64e-06	7.75e-06	TRUE	4.99494128738047e-12	0.984017539155789	0.986218387624953	0.992395222856227		0.983880167103838	0.986558914704631	0.990346535183499
ENSG00000067836_rs12444795	bulk	ENSG00000067836	ROGDI	chr16:4846969-4852951	rs12444795	chr16:4890066	chr16:4001196-5118345	938.283691059076	Frailty index	Wald ratio	1	1.05 (1.03-1.07)	1.69e-06	5.65e-06	TRUE	3.81445793658816e-149		0.975251905810855	0.993560164830277
ENSG00000172466_rs12456491	bulk	ENSG00000172466	ZNF24	chr18:32912176-32925446	rs12456491	chr18:32922675	chr18:31780067-33861964	362.16353826836	Frailty index	Wald ratio	1	0.94 (0.92-0.97)	7.17e-05	0.000114	TRUE	3.48216287338248e-60			0.92564517430475
ENSG00000115365_rs12474078	bulk	ENSG00000115365	LANCL1	chr2:211295973-211342376	rs12474078	chr2:211330342	chr2:209941529-212379518	539.951445532407	Frailty index	Wald ratio	1	1.06 (1.04-1.09)	7.84e-07	3.06e-06	TRUE	1.03780767378462e-84	0.968598591663121	0.970332791241023	0.972655659761745	0.974623484772308	0.983779226310974	0.983830222427638	0.984904966077358
ENSG00000106268_rs12534131	bulk	ENSG00000106268	NUDT1	chr7:2281857-2290781	rs12534131	chr7:2294123	chr7:2062398-2772227	168.758601249454	Frailty index	Wald ratio	1	0.92 (0.88-0.96)	7.17e-05	0.000114	TRUE	2.21437775452117e-25				0.948584511044746
ENSG00000105866_rs12668354	bulk	ENSG00000105866	SP4	chr7:21467652-21554440	rs12668354	chr7:21531891	chr7:20124908-22507629	85.6757060067794	Frailty index	Wald ratio	1	1.13 (1.07-1.20)	4.44e-05	7.61e-05	TRUE	4.56267511664545e-12	0.892167845138401	0.894265051497335	0.894328616229266
ENSG00000166165_rs12885234	bulk	ENSG00000166165	CKB	chr14:103985996-103989448	rs12885234	chr14:103889181	chr14:103012102-105001723	403.905236189311	Frailty index	Wald ratio	1	1.05 (1.02-1.08)	0.000236	0.000282	TRUE	1.98894227435653e-65		0.85385964490935
ENSG00000034533_rs13073173	bulk	ENSG00000034533	ASTE1	chr3:130732719-130746493	rs13073173	chr3:130742029	chr3:130244735-131836516	218.379095487028	Frailty index	Wald ratio	1	0.94 (0.90-0.97)	0.000238	0.000283	TRUE	5.24305179493092e-34				0.858984453239192
ENSG00000114670_rs13073173	bulk	ENSG00000114670	NEK11	chr3:130745694-131069309	rs13073173	chr3:130742029	chr3:130244735-131836516	1193.85825255384	Frailty index	Wald ratio	1	1.03 (1.01-1.05)	0.000238	0.000283	TRUE	5.47966899502314e-154				0.885108914332464
ENSG00000174579_rs13081671	bulk	ENSG00000174579	MSL2	chr3:135867764-135916083	rs13081671	chr3:135876549	chr3:135456906-137371083	53.2520000271318	Frailty index	Wald ratio	1	1.21 (1.12-1.30)	3.75e-07	1.7e-06	TRUE	6.32788779805732e-07				0.986008354110411				0.992253074713694
ENSG00000251075_rs1313772	bulk	ENSG00000251075	HTT-AS	chr4:3065198-3076241	rs1313772	chr4:3058583	chr4:2842979-3846040	818.124325257273	Frailty index	Wald ratio	1	1.04 (1.02-1.06)	0.000119	0.000164	TRUE	1.56593439594473e-175				0.854626450344412
ENSG00000183172_rs133373	bulk	ENSG00000183172	SMDT1	chr22:42475695-42480288	rs133373	chr22:42465788	chr22:40545797-42690818	2185.85086964284	Frailty index	Wald ratio	1	1.02 (1.01-1.03)	0.003	0.003	TRUE	9.29479428397458e-163				0.96889480808397
ENSG00000198951_rs133373	bulk	ENSG00000198951	NAGA	chr22:42454358-42466846	rs133373	chr22:42465788	chr22:40545797-42690818	563.884267299538	Frailty index	Wald ratio	1	1.04 (1.01-1.06)	0.003	0.003	TRUE	1.01893846409145e-95				0.975945634737581
ENSG00000184983_rs133383	bulk	ENSG00000184983	NDUFA6	chr22:42481529-42486959	rs133383	chr22:42473603	chr22:40545797-42690818	338.065045200489	Frailty index	Wald ratio	1	1.05 (1.02-1.08)	0.003	0.003	TRUE	3.35135752165699e-58				0.978469321315652
ENSG00000138095_rs13384238	bulk	ENSG00000138095	LRPPRC	chr2:44113647-44223144	rs13384238	chr2:44155986	chr2:43309590-44313803	1550.27611095644	Frailty index	Wald ratio	1	0.96 (0.95-0.98)	3.61e-07	1.67e-06	TRUE	6.43009380283516e-148	0.989354588492905	0.98942792714446	0.989895969527518	0.99056114084299	0.993992060669274	0.993996552925584	0.993996876207957	0.994311679833138
ENSG00000223725_rs13385352	bulk	ENSG00000223725	AC007879.5	chr2:208104588-208394519	rs13385352	chr2:208102505	chr2:206735704-208645399	37.2187933210517	Frailty index	Wald ratio	1	1.20 (1.10-1.32)	5e-05	8.45e-05	TRUE	9.60693814657595e-08				0.9519752811081
ENSG00000149294_rs1369817	bulk	ENSG00000149294	NCAM1	chr11:112831997-113149158	rs1369817	chr11:112928164	chr11:112459488-114257728	63.8357421991483	Frailty index	Wald ratio	1	1.12 (1.05-1.20)	0.001	0.001	TRUE	1.34722046109067e-09					0.984484346417969
ENSG00000196126_rs1391371	bulk	ENSG00000196126	HLA-DRB1	chr6:32546546-32557625	rs1391371	chr6:32603798	chr6:31571218-32682664	1014.89833171989	Frailty index	Wald ratio	1	0.92 (0.91-0.93)	1.26e-24	5.81e-22	TRUE	1.38392044057073e-186			0.917466700448027
ENSG00000259976_rs16823443	bulk	ENSG00000259976	RP11-553L6.5	chr3:114033348-114035026	rs16823443	chr3:114711353	chr3:113947863-115447080	35.4777936851471	Frailty index	Wald ratio	1	0.81 (0.74-0.90)	4.33e-05	7.56e-05	TRUE	2.54214487403061e-07					0.896185139026638
ENSG00000168101_rs1684624	bulk	ENSG00000168101	NUDT16L1	chr16:4743695-4745860	rs1684624	chr16:4711737	chr16:4001196-5118345	22.3375899252342	Frailty index	Wald ratio	1	0.78 (0.70-0.88)	2.89e-05	5.4e-05	TRUE	0.00663118845107278						0.819027657137606	0.82061758771491
ENSG00000138604_rs16952868	bulk	ENSG00000138604	GLCE	chr15:69452923-69564556	rs16952868	chr15:69446874	chr15:69017999-70133341	215.99344320292	Frailty index	Wald ratio	1	0.92 (0.89-0.95)	1.34e-05	2.78e-05	TRUE	1.70657716209474e-32				0.985687674358443
ENSG00000140284_rs16963406	bulk	ENSG00000140284	SLC27A2	chr15:50474393-50528592	rs16963406	chr15:50492740	chr15:50008043-51677560	66.6697092413987	Frailty index	Wald ratio	1	0.87 (0.82-0.93)	4.97e-05	8.42e-05	TRUE	3.15207339539496e-09		0.97896939636726	0.960959388226229	0.967300265866422
ENSG00000233276_rs17080528	bulk	ENSG00000233276	GPX1	chr3:49394609-49396033	rs17080528	chr3:49389842	chr3:49316972-51832015	146.950632835535	Frailty index	Wald ratio	1	1.14 (1.09-1.19)	2.36e-08	2.36e-07	TRUE	7.39626387506315e-20			0.996078048071416				0.997963028690262
ENSG00000173369_rs17433222	bulk	ENSG00000173369	C1QB	chr1:22979255-22988031	rs17433222	chr1:22978646	chr1:21736588-23086883	2351.82633998476	Frailty index	Wald ratio	1	0.97 (0.96-0.98)	1.06e-05	2.22e-05	TRUE	1.3722788470237e-150				0.990900959440171
ENSG00000134825_rs174528	bulk	ENSG00000134825	TMEM258	chr11:61535973-61560274	rs174528	chr11:61543499	chr11:58780549-62223771	701.14675176811	Frailty index	Wald ratio	1	0.96 (0.94-0.98)	1.54e-05	3.1e-05	TRUE	2.92921958414755e-120		0.955546992414882	0.961844946212017	0.976673556277228
ENSG00000149485_rs174528	bulk	ENSG00000149485	FADS1	chr11:61567099-61596790	rs174528	chr11:61543499	chr11:58780549-62223771	1443.90134406376	Frailty index	Wald ratio	1	0.97 (0.95-0.98)	1.54e-05	3.1e-05	TRUE	3.91010933731249e-152			0.956191503513085
ENSG00000134825_rs174529	bulk	ENSG00000134825	TMEM258	chr11:61535973-61560274	rs174529	chr11:61543961	chr11:58780549-62223771	776.474970603528	Frailty index	Wald ratio	1	0.96 (0.94-0.98)	3.37e-05	6.09e-05	TRUE	8.7303205949864e-134			0.924111430522045
ENSG00000134825_rs174530	bulk	ENSG00000134825	TMEM258	chr11:61535973-61560274	rs174530	chr11:61546592	chr11:58780549-62223771	815.029812458315	Frailty index	Wald ratio	1	0.96 (0.94-0.98)	4.35e-05	7.56e-05	TRUE	3.14856848857488e-141			0.906093399466881
ENSG00000134825_rs174534	bulk	ENSG00000134825	TMEM258	chr11:61535973-61560274	rs174534	chr11:61549458	chr11:58780549-62223771	1130.4832698142	Frailty index	Wald ratio	1	0.97 (0.95-0.98)	4.97e-05	8.42e-05	TRUE	7.52551258179699e-159		0.879928064320566	0.895260651146446	0.932807823658892
ENSG00000134825_rs174535	bulk	ENSG00000134825	TMEM258	chr11:61535973-61560274	rs174535	chr11:61551356	chr11:58780549-62223771	1081.48565901852	Frailty index	Wald ratio	1	0.96 (0.95-0.98)	2.67e-05	5e-05	TRUE	4.01640330805635e-158		0.927948174363863		0.961086186357848
ENSG00000134825_rs174538	bulk	ENSG00000134825	TMEM258	chr11:61535973-61560274	rs174538	chr11:61560081	chr11:58780549-62223771	1219.6825387839	Frailty index	Wald ratio	1	0.97 (0.95-0.99)	0.000129	0.000176	TRUE	3.76398097432855e-160				0.854010749436782
ENSG00000149485_rs174538	bulk	ENSG00000149485	FADS1	chr11:61567099-61596790	rs174538	chr11:61560081	chr11:58780549-62223771	1921.20621428284	Frailty index	Wald ratio	1	0.98 (0.96-0.99)	0.000129	0.000176	TRUE	1.06606481252814e-153				0.819849081142956
ENSG00000134825_rs174544	bulk	ENSG00000134825	TMEM258	chr11:61535973-61560274	rs174544	chr11:61567753	chr11:58780549-62223771	1005.60589724647	Frailty index	Wald ratio	1	0.96 (0.95-0.98)	4.44e-05	7.61e-05	TRUE	7.29661563786632e-159				0.938999842351685
ENSG00000134825_rs174559	bulk	ENSG00000134825	TMEM258	chr11:61535973-61560274	rs174559	chr11:61581656	chr11:58780549-62223771	1151.37042343635	Frailty index	Wald ratio	1	0.97 (0.95-0.98)	0.000111	0.000156	TRUE	7.43101436003185e-160			0.805491329822985
ENSG00000149485_rs174559	bulk	ENSG00000149485	FADS1	chr11:61567099-61596790	rs174559	chr11:61581656	chr11:58780549-62223771	2278.48540703462	Frailty index	Wald ratio	1	0.98 (0.96-0.99)	0.000111	0.000156	TRUE	2.41532117549387e-153				0.838587862800927
ENSG00000134825_rs174560	bulk	ENSG00000134825	TMEM258	chr11:61535973-61560274	rs174560	chr11:61581764	chr11:58780549-62223771	1001.21838716374	Frailty index	Wald ratio	1	0.96 (0.95-0.98)	1.89e-05	3.67e-05	TRUE	7.02492354623273e-158		0.946636808321113	0.954075997311479
ENSG00000149485_rs174560	bulk	ENSG00000149485	FADS1	chr11:61567099-61596790	rs174560	chr11:61581764	chr11:58780549-62223771	2087.41609659092	Frailty index	Wald ratio	1	0.97 (0.96-0.99)	1.89e-05	3.67e-05	TRUE	3.04834857524424e-151		0.946712486263378	0.947393524099738	0.963310007080546
ENSG00000134824_rs174574	bulk	ENSG00000134824	FADS2	chr11:61560452-61634826	rs174574	chr11:61600342	chr11:58780549-62223771	4359.36445345849	Frailty index	Wald ratio	1	0.98 (0.97-0.99)	4.39e-05	7.59e-05	TRUE	1.27883208048958e-152		0.884744728038427	0.883178666349744
ENSG00000090621_rs17513135	bulk	ENSG00000090621	PABPC4	chr1:40026488-40042462	rs17513135	chr1:40035686	chr1:38731847-40200567	472.562225324759	Frailty index	Wald ratio	1	0.94 (0.91-0.96)	5.02e-07	2.17e-06	TRUE	1.2088113394729e-76	0.999194088920048	0.99926386519803	0.99876310237799	0.999172564204294	0.998172607373151	0.998272117701359	0.998439772056647	0.99862926831943
ENSG00000182109_rs17513135	bulk	ENSG00000182109	RP11-69E11.4	chr1:39987952-40011859	rs17513135	chr1:40035686	chr1:38731847-40200567	372.015218399969	Frailty index	Wald ratio	1	1.08 (1.05-1.11)	5.02e-07	2.17e-06	TRUE	3.34884101597181e-61			0.997901357584718				0.986953276696954
ENSG00000128872_rs17526760	bulk	ENSG00000128872	TMOD2	chr15:52043758-52108565	rs17526760	chr15:52151525	chr15:51677560-53069096	4740.26109048056	Frailty index	Wald ratio	1	0.98 (0.97-0.98)	1.2e-07	6.64e-07	TRUE	6.21978636890092e-153	0.912911591439872				0.8144463196096
ENSG00000186496_rs17646608	bulk	ENSG00000186496	ZNF396	chr18:32946661-32957301	rs17646608	chr18:32966049	chr18:31780067-33861964	300.277982675731	Frailty index	Wald ratio	1	0.94 (0.91-0.97)	0.000132	0.000176	TRUE	1.39854921195641e-47				0.889824550576282
ENSG00000245937_rs17764730	bulk	ENSG00000245937	CTC-228N24.3	chr5:127276118-127418864	rs17764730	chr5:127357526	chr5:127344604-129519025	2190.19242570019	Frailty index	Wald ratio	1	1.02 (1.01-1.04)	0.00011	0.000154	TRUE	1.16223436218298e-163		0.918131948620117	0.919122095872341	0.920239799782967				0.816498851829618
ENSG00000067836_rs17832589	bulk	ENSG00000067836	ROGDI	chr16:4846969-4852951	rs17832589	chr16:4878588	chr16:4001196-5118345	924.295625716202	Frailty index	Wald ratio	1	1.05 (1.03-1.07)	5.13e-07	2.17e-06	TRUE	1.92551301146481e-148	0.989024610298996
ENSG00000158104_rs1795963	bulk	ENSG00000158104	HPD	chr12:122277433-122301502	rs1795963	chr12:122281575	chr12:122007651-124977980	893.145181818031	Frailty index	Wald ratio	1	1.04 (1.02-1.06)	1.75e-05	3.5e-05	TRUE	1.02176370896417e-169				0.983967532229812
ENSG00000204264_rs1800454	bulk	ENSG00000204264	PSMB8	chr6:32808494-32812480	rs1800454	chr6:32800412	chr6:32682664-33236497	116.16775196332	Frailty index	Wald ratio	1	1.16 (1.10-1.22)	1.18e-08	1.44e-07	TRUE	1.15437825242e-20				0.99871681475066
ENSG00000204305_rs1800684	bulk	ENSG00000204305	AGER	chr6:32148745-32152101	rs1800684	chr6:32151994	chr6:31571218-32682664	93.6063636724012	Frailty index	Wald ratio	1	1.15 (1.09-1.21)	3.28e-07	1.53e-06	TRUE	6.6786153571091e-17				0.898612122552805
ENSG00000118263_rs1920048	bulk	ENSG00000118263	KLF7	chr2:207938861-208031991	rs1920048	chr2:208033676	chr2:206735704-208645399	105.872273492194	Frailty index	Wald ratio	1	0.88 (0.83-0.92)	1.38e-06	4.88e-06	TRUE	3.80087802203189e-14				0.909919163784833			0.84598127990531	0.944557331275004
ENSG00000131778_rs1932977	bulk	ENSG00000131778	CHD1L	chr1:146714291-146767443	rs1932977	chr1:146688941	chr1:144977494-148361253	137.574587939983	Frailty index	Wald ratio	1	1.09 (1.04-1.15)	0.000186	0.000234	TRUE	1.00749272199285e-20			0.847369430517215
ENSG00000131781_rs1932977	bulk	ENSG00000131781	FMO5	chr1:146646930-146714700	rs1932977	chr1:146688941	chr1:144977494-148361253	27.0230173233169	Frailty index	Wald ratio	1	1.22 (1.10-1.36)	0.000186	0.000234	TRUE	3.95944903909609e-05				0.883394236025944
ENSG00000137815_rs1942	bulk	ENSG00000137815	RTF1	chr15:41700606-41775761	rs1942	chr15:41774423	chr15:41177514-42776399	442.412305054769	Frailty index	Wald ratio	1	1.06 (1.03-1.09)	2.53e-05	4.78e-05	TRUE	1.09161265323753e-70						0.903435335523763	0.909074808835875	0.931108475213423
ENSG00000136448_rs1989803	bulk	ENSG00000136448	NMT1	chr17:43128978-43186384	rs1989803	chr17:43185492	chr17:43056905-45876022	158.944427098967	Frailty index	Wald ratio	1	1.10 (1.05-1.15)	3.88e-05	6.89e-05	TRUE	5.51064373624105e-26				0.945594546139819
ENSG00000172992_rs1989803	bulk	ENSG00000172992	DCAKD	chr17:43100708-43138473	rs1989803	chr17:43185492	chr17:43056905-45876022	1070.90797455451	Frailty index	Wald ratio	1	0.96 (0.95-0.98)	3.88e-05	6.89e-05	TRUE	1.3641215689459e-157		0.935136634588344
ENSG00000143153_rs2000321	bulk	ENSG00000143153	ATP1B1	chr1:169074935-169101960	rs2000321	chr1:169097463	chr1:169086324-170557776	591.927805132032	Frailty index	Wald ratio	1	0.97 (0.95-0.99)	0.006	0.007	TRUE	2.56451358971812e-101			0.920106392977046
ENSG00000004534_rs2013208	bulk	ENSG00000004534	RBM6	chr3:49977440-50137478	rs2013208	chr3:50129399	chr3:49316972-51832015	9735.90154190894	Frailty index	Wald ratio	1	0.98 (0.97-0.99)	1.46e-08	1.6e-07	TRUE	1.19373504464778e-151			0.965525865263833	0.966823160671247			0.959617762836872	0.961066202033906
ENSG00000182179_rs2013208	bulk	ENSG00000182179	UBA7	chr3:49842640-49851379	rs2013208	chr3:50129399	chr3:49316972-51832015	3141.71406438748	Frailty index	Wald ratio	1	0.97 (0.96-0.98)	1.46e-08	1.6e-07	TRUE	7.39614997287598e-146					0.865109049286715
ENSG00000253326_rs2024145	bulk	ENSG00000253326	RP11-261C10.7	chr1:243218163-243219696	rs2024145	chr1:243150965	chr1:242071602-244109499	104.807881468165	Frailty index	Wald ratio	1	0.90 (0.85-0.95)	0.000177	0.000224	TRUE	1.12618076144589e-21		0.827328062947604
ENSG00000151092_rs2054898	bulk	ENSG00000151092	NGLY1	chr3:25760435-25831530	rs2054898	chr3:25726528	chr3:25461558-26877769	94.9023261313167	Frailty index	Wald ratio	1	1.11 (1.05-1.17)	0.000232	0.000277	TRUE	4.889871229767e-14			0.841992882777004
ENSG00000160766_rs2075571	bulk	ENSG00000160766	GBAP1	chr1:155183616-155197214	rs2075571	chr1:155174106	chr1:154770403-156336133	1852.83995616688	Frailty index	Wald ratio	1	0.98 (0.96-0.99)	0.000392	0.000424	TRUE	9.41991421418622e-176			0.806884583147243
ENSG00000169231_rs2075571	bulk	ENSG00000169231	THBS3	chr1:155165379-155178842	rs2075571	chr1:155174106	chr1:154770403-156336133	2374.23788874531	Frailty index	Wald ratio	1	1.02 (1.01-1.03)	0.000392	0.000424	TRUE	6.34406835584439e-155			0.811127208516204
ENSG00000204390_rs2075800	bulk	ENSG00000204390	HSPA1L	chr6:31777396-31783437	rs2075800	chr6:31777946	chr6:31571218-32682664	113.657990964652	Frailty index	Wald ratio	1	1.19 (1.13-1.26)	4.6e-11	1.33e-09	TRUE	1.85742889646664e-17		0.982454402646642	0.999954074071451
ENSG00000204396_rs2075800	bulk	ENSG00000204396	VWA7	chr6:31733367-31745108	rs2075800	chr6:31777946	chr6:31571218-32682664	47.7645100415492	Frailty index	Wald ratio	1	1.31 (1.21-1.42)	4.6e-11	1.33e-09	TRUE	5.88236945134183e-08			0.987773543125948
ENSG00000226314_rs209203	bulk	ENSG00000226314	ZNF192P1	chr6:28129559-28137372	rs209203	chr6:28777577	chr6:28017819-28917608	64.6152	Frailty index	Wald ratio	1	1.16 (1.09-1.24)	8.74e-06	1.87e-05	TRUE	1.08348912623294e-09	0.962622994569335
ENSG00000116161_rs2105949	bulk	ENSG00000116161	CACYBP	chr1:174968300-174980851	rs2105949	chr1:174991934	chr1:173097907-175089768	41.0904	Frailty index	Wald ratio	1	1.19 (1.09-1.30)	5.63e-05	9.34e-05	TRUE	1.61886084993669e-05		0.944186971663737	0.941126227376935				0.80195451323966
ENSG00000104093_rs2124592	bulk	ENSG00000104093	DMXL2	chr15:51739908-51915030	rs2124592	chr15:51922979	chr15:51677560-53069096	361.552893789351	Frailty index	Wald ratio	1	1.06 (1.03-1.09)	0.000119	0.000164	TRUE	8.84672954961841e-58			0.892410807730391
ENSG00000187446_rs2164996	bulk	ENSG00000187446	CHP1	chr15:41523037-41574043	rs2164996	chr15:41536624	chr15:41177514-42776399	403.167263251229	Frailty index	Wald ratio	1	0.94 (0.92-0.97)	9.68e-06	2.06e-05	TRUE	1.93785625483852e-66			0.92801215520605	0.947937973910841			0.892106037857961	0.911589327208811
ENSG00000149294_rs2212450	bulk	ENSG00000149294	NCAM1	chr11:112831997-113149158	rs2212450	chr11:112826867	chr11:112459488-114257728	79.5712784504358	Frailty index	Wald ratio	1	1.16 (1.09-1.23)	5.91e-06	1.35e-05	TRUE	1.37732893055899e-10							0.985138637967152	0.985181971544165
ENSG00000182179_rs2230590	bulk	ENSG00000182179	UBA7	chr3:49842640-49851379	rs2230590	chr3:49936102	chr3:49316972-51832015	3556.02138140713	Frailty index	Wald ratio	1	0.97 (0.96-0.98)	2.46e-08	2.42e-07	TRUE	9.09577552308976e-147		0.980990433213008				0.97185862379432
ENSG00000145354_rs223334	bulk	ENSG00000145354	CISD2	chr4:103790135-103810399	rs223334	chr4:103788211	chr4:103221356-105305294	502.904437600987	Frailty index	Wald ratio	1	1.06 (1.03-1.09)	4.1e-06	1.09e-05	TRUE	2.36200248318279e-79	0.909691598980758	0.927075928347101	0.973054634534339		0.943419895521149	0.95270535034991	0.977473267518287
ENSG00000246560_rs223383	bulk	ENSG00000246560	RP11-10L12.4	chr4:103749212-103765232	rs223383	chr4:103751251	chr4:103221356-105305294	1743.4759287711	Frailty index	Wald ratio	1	1.03 (1.02-1.05)	2.28e-06	6.95e-06	TRUE	4.69418243305112e-160	0.938584255874838	0.951249900470634	0.956405386725779		0.964752807871743	0.970396662695076	0.972964099149289
ENSG00000230069_rs223454	bulk	ENSG00000230069	LRRC37A15P	chr4:103648431-103651878	rs223454	chr4:103710930	chr4:103221356-105305294	1016.08768481226	Frailty index	Wald ratio	1	1.04 (1.03-1.06)	1.69e-06	5.65e-06	TRUE	3.17655792134676e-189	0.908645656224466
ENSG00000230069_rs223482	bulk	ENSG00000230069	LRRC37A15P	chr4:103648431-103651878	rs223482	chr4:103687208	chr4:103221356-105305294	1040.7234741607	Frailty index	Wald ratio	1	1.04 (1.02-1.06)	3.55e-06	9.67e-06	TRUE	1.51080973206906e-189			0.991426536667897
ENSG00000109323_rs223490	bulk	ENSG00000109323	MANBA	chr4:103552660-103682151	rs223490	chr4:103679117	chr4:103221356-105305294	462.526134930829	Frailty index	Wald ratio	1	0.96 (0.93-0.98)	0.000719	0.000767	TRUE	2.41948558578824e-76							0.854142602985442
ENSG00000224389_rs2239689	bulk	ENSG00000224389	C4B	chr6:31982539-32003195	rs2239689	chr6:32030284	chr6:31571218-32682664	29.9957551314393	Frailty index	Wald ratio	1	0.74 (0.67-0.82)	8.92e-09	1.19e-07	TRUE	7.79832021931885e-06			0.974699858470926
ENSG00000227507_rs2239704	bulk	ENSG00000227507	LTB	chr6:31548302-31550299	rs2239704	chr6:31540141	chr6:30798168-31571218	41.4687487763284	Frailty index	Wald ratio	1	0.79 (0.73-0.86)	1.02e-07	6.02e-07	TRUE	1.83842968772811e-06				0.992927354833221
ENSG00000004534_rs2240327	bulk	ENSG00000004534	RBM6	chr3:49977440-50137478	rs2240327	chr3:50113034	chr3:49316972-51832015	9830.53712534963	Frailty index	Wald ratio	1	0.98 (0.97-0.99)	2.07e-08	2.12e-07	TRUE	7.11959581618882e-152			0.951955535183486	0.953710936272217
ENSG00000213722_rs2242656	bulk	ENSG00000213722	DDAH2	chr6:31694815-31698394	rs2242656	chr6:31614102	chr6:31571218-32682664	207.017421104051	Frailty index	Wald ratio	1	0.88 (0.85-0.92)	2.77e-11	1.04e-09	TRUE	1.01850050204027e-36		0.99788689316035
ENSG00000166166_rs2246490	bulk	ENSG00000166166	TRMT61A	chr14:103995521-104003410	rs2246490	chr14:103984294	chr14:103012102-105001723	387.082138497079	Frailty index	Wald ratio	1	1.05 (1.03-1.08)	0.000148	0.000194	TRUE	3.28806145106072e-62		0.872564269638196	0.875965564030545
ENSG00000168477_rs2269426	bulk	ENSG00000168477	TNXB	chr6:32008931-32083111	rs2269426	chr6:32076499	chr6:31571218-32682664	572.311708608394	Frailty index	Wald ratio	1	1.07 (1.05-1.10)	2.83e-09	4.21e-08	TRUE	4.81125418908446e-114				0.974681174566045
ENSG00000122687_rs2270052	bulk	ENSG00000122687	FTSJ2	chr7:2273866-2281840	rs2270052	chr7:2291399	chr7:2062398-2772227	421.676671678319	Frailty index	Wald ratio	1	1.05 (1.03-1.08)	0.000103	0.000147	TRUE	9.74318942742735e-68				0.928440777702722
ENSG00000182179_rs2271960	bulk	ENSG00000182179	UBA7	chr3:49842640-49851379	rs2271960	chr3:49878078	chr3:49316972-51832015	6214.98876928449	Frailty index	Wald ratio	1	0.98 (0.97-0.99)	9.64e-08	5.77e-07	TRUE	1.81943153743137e-147		0.889664711417453
ENSG00000164077_rs2280406	bulk	ENSG00000164077	MON1A	chr3:49946302-49967606	rs2280406	chr3:49941436	chr3:49316972-51832015	167.211666941566	Frailty index	Wald ratio	1	0.90 (0.86-0.93)	2.58e-07	1.28e-06	TRUE	4.19086564186107e-23				0.965236684864158
ENSG00000248290_rs2280774	bulk	ENSG00000248290	TNXA	chr6:31976391-31980249	rs2280774	chr6:31928691	chr6:31571218-32682664	26.596178553446	Frailty index	Wald ratio	1	1.38 (1.24-1.54)	6.42e-09	8.96e-08	TRUE	1.3899744061674e-05			0.982102586174913
ENSG00000183172_rs2284087	bulk	ENSG00000183172	SMDT1	chr22:42475695-42480288	rs2284087	chr22:42485671	chr22:40545797-42690818	2182.70943564743	Frailty index	Wald ratio	1	1.02 (1.01-1.03)	0.004	0.004	TRUE	7.58994651955046e-163				0.964857522742697
ENSG00000115365_rs2287432	bulk	ENSG00000115365	LANCL1	chr2:211295973-211342376	rs2287432	chr2:211319824	chr2:209941529-212379518	234.403945702459	Frailty index	Wald ratio	1	1.09 (1.05-1.13)	4.1e-06	1.09e-05	TRUE	1.41492288914701e-36				0.885702806022671
ENSG00000178999_rs2289590	bulk	ENSG00000178999	AURKB	chr17:8108056-8113918	rs2289590	chr17:8110764	chr17:7317398-8306425	254.466659501409	Frailty index	Wald ratio	1	1.07 (1.03-1.10)	0.000373	0.000407	TRUE	6.66018273560569e-47				0.824580360562757
ENSG00000167863_rs2291535	bulk	ENSG00000167863	ATP5H	chr17:73034958-73043080	rs2291535	chr17:73035503	chr17:72672203-74375560	176.125724428739	Frailty index	Wald ratio	1	0.93 (0.89-0.97)	0.002	0.002	TRUE	8.88905881960024e-36				0.832198021002019
ENSG00000122376_rs2296063	bulk	ENSG00000122376	FAM35A	chr10:88853918-88951225	rs2296063	chr10:88852942	chr10:87937577-89127064	79.648670509945	Frailty index	Wald ratio	1	1.12 (1.05-1.19)	0.000285	0.000329	TRUE	8.6312969926833e-15				0.851145717138163
ENSG00000166170_rs2296482	bulk	ENSG00000166170	BAG5	chr14:104022881-104029168	rs2296482	chr14:104029819	chr14:103012102-105001723	439.934914151517	Frailty index	Wald ratio	1	1.05 (1.02-1.08)	0.000293	0.000334	TRUE	4.87299312075053e-72		0.829521757698242	0.836243588729142	0.84494896945774
ENSG00000197457_rs2297433	bulk	ENSG00000197457	STMN3	chr20:62271061-62284780	rs2297433	chr20:62293460	chr20:62190180-62965163	1523.77816980748	Frailty index	Wald ratio	1	1.03 (1.01-1.04)	0.000201	0.000246	TRUE	2.3831471518439e-159				0.895419495662343
ENSG00000185614_rs2352974	bulk	ENSG00000185614	FAM212A	chr3:49840687-49842463	rs2352974	chr3:49890613	chr3:49316972-51832015	238.851185045801	Frailty index	Wald ratio	1	0.91 (0.88-0.94)	9.64e-08	5.77e-07	TRUE	3.30762714154018e-36		0.908817880099262	0.968843748946034		0.831054313894444	0.963247407821213	0.987000612620546
ENSG00000164082_rs2355941	bulk	ENSG00000164082	GRM2	chr3:51741086-51752629	rs2355941	chr3:51263477	chr3:49316972-51832015	629.997255997715	Frailty index	Wald ratio	1	1.04 (1.02-1.06)	0.000292	0.000334	TRUE	1.0758293513973e-104	0.805859512631285
ENSG00000109519_rs2358718	bulk	ENSG00000109519	GRPEL1	chr4:7060633-7069924	rs2358718	chr4:7068743	chr4:6773043-7539692	127.295369496901	Frailty index	Wald ratio	1	0.90 (0.86-0.95)	3.32e-05	6.03e-05	TRUE	1.0183901568484e-18			0.95622840793099	0.956494743807533	0.929799598252153	0.930847626627088	0.931480369175289	0.931864404393531
ENSG00000173011_rs2358718	bulk	ENSG00000173011	TADA2B	chr4:7043626-7059679	rs2358718	chr4:7068743	chr4:6773043-7539692	367.756658183683	Frailty index	Wald ratio	1	0.94 (0.91-0.97)	3.32e-05	6.03e-05	TRUE	3.40410581281531e-71				0.967347485188525				0.93821585446873
ENSG00000104093_rs2414111	bulk	ENSG00000104093	DMXL2	chr15:51739908-51915030	rs2414111	chr15:51901357	chr15:51677560-53069096	296.02024283429	Frailty index	Wald ratio	1	1.06 (1.03-1.10)	0.000218	0.000264	TRUE	4.05453608052642e-47			0.828936525616932
ENSG00000125520_rs2427530	bulk	ENSG00000125520	SLC2A4RG	chr20:62371214-62374858	rs2427530	chr20:62361737	chr20:62190180-62965163	53.9002136955572	Frailty index	Wald ratio	1	0.87 (0.81-0.94)	0.000201	0.000246	TRUE	1.67048223595684e-09				0.86782344629139
ENSG00000125520_rs2427533	bulk	ENSG00000125520	SLC2A4RG	chr20:62371214-62374858	rs2427533	chr20:62365866	chr20:62190180-62965163	97.3954883856829	Frailty index	Wald ratio	1	0.90 (0.86-0.95)	0.000222	0.000267	TRUE	1.41841432393302e-18				0.857126652838008
ENSG00000204482_rs2515919	bulk	ENSG00000204482	LST1	chr6:31553901-31556686	rs2515919	chr6:31564167	chr6:30798168-31571218	39.8392097073367	Frailty index	Wald ratio	1	0.76 (0.70-0.83)	7.89e-10	1.3e-08	TRUE	9.0174293015445e-06				0.999954978814608
ENSG00000226979_rs2516390	bulk	ENSG00000226979	LTA	chr6:31539831-31542101	rs2516390	chr6:31529883	chr6:30798168-31571218	277.506636691565	Frailty index	Wald ratio	1	0.91 (0.88-0.94)	8.65e-08	5.32e-07	TRUE	6.64384285675363e-52				0.986169356789659
ENSG00000213760_rs2523500	bulk	ENSG00000213760	ATP6V1G2	chr6:31512239-31516204	rs2523500	chr6:31518354	chr6:30798168-31571218	32.5662268332736	Frailty index	Wald ratio	1	1.30 (1.18-1.42)	5.29e-08	3.7e-07	TRUE	4.95341356156836e-05				0.997101895920728
ENSG00000259556_rs2554349	bulk	ENSG00000259556	RP11-56B16.2	chr15:52211270-52222824	rs2554349	chr15:52194469	chr15:51677560-53069096	20.269676335716	Frailty index	Wald ratio	1	0.72 (0.64-0.82)	2.26e-07	1.15e-06	TRUE	0.0131705485008053	0.896632974515236	0.900456376750164	0.919093053579297		0.923337279517505	0.934083980304905	0.941530911552685
ENSG00000245937_rs2568928	bulk	ENSG00000245937	CTC-228N24.3	chr5:127276118-127418864	rs2568928	chr5:127487603	chr5:127344604-129519025	2213.35036093643	Frailty index	Wald ratio	1	1.02 (1.01-1.03)	0.000345	0.00038	TRUE	8.458556246787e-165		0.801092092566329
ENSG00000004534_rs2624853	bulk	ENSG00000004534	RBM6	chr3:49977440-50137478	rs2624853	chr3:50128893	chr3:49316972-51832015	9740.11181369684	Frailty index	Wald ratio	1	0.98 (0.97-0.99)	1.74e-08	1.82e-07	TRUE	8.9592844483184e-152		0.95547671627736	0.959234050670848	0.96074538619714		0.956102915757237
ENSG00000197375_rs2631360	bulk	ENSG00000197375	SLC22A5	chr5:131705444-131731306	rs2631360	chr5:131707429	chr5:129519025-132139649	9207.36625226893	Frailty index	Wald ratio	1	1.01 (1.01-1.02)	0.000152	0.000197	TRUE	9.50182396643784e-154				0.909312839177007
ENSG00000182179_rs2681780	bulk	ENSG00000182179	UBA7	chr3:49842640-49851379	rs2681780	chr3:49897830	chr3:49316972-51832015	3835.3002570263	Frailty index	Wald ratio	1	0.97 (0.96-0.98)	1.14e-07	6.48e-07	TRUE	1.61788655283665e-147			0.970815271949351
ENSG00000163482_rs2710246	bulk	ENSG00000163482	STK36	chr2:219536749-219567439	rs2710246	chr2:219533894	chr2:218395480-220454551	362.348490363713	Frailty index	Wald ratio	1	0.94 (0.92-0.97)	0.000117	0.000162	TRUE	1.08487703453029e-57				0.924912664700896
ENSG00000204390_rs2763982	bulk	ENSG00000204390	HSPA1L	chr6:31777396-31783437	rs2763982	chr6:31872551	chr6:31571218-32682664	36.9343852735287	Frailty index	Wald ratio	1	1.35 (1.23-1.48)	8.83e-11	2.26e-09	TRUE	5.31035190965231e-06		0.964514503653171
ENSG00000182179_rs2777888	bulk	ENSG00000182179	UBA7	chr3:49842640-49851379	rs2777888	chr3:49898000	chr3:49316972-51832015	3712.05243122672	Frailty index	Wald ratio	1	0.97 (0.96-0.98)	1.14e-07	6.48e-07	TRUE	7.23795944144092e-148			0.970884680975425				0.990175876984969
ENSG00000204387_rs2844458	bulk	ENSG00000204387	C6orf48	chr6:31802385-31807541	rs2844458	chr6:31851469	chr6:31571218-32682664	135.243439813242	Frailty index	Wald ratio	1	1.18 (1.12-1.24)	3.16e-11	1.04e-09	TRUE	4.49527591448344e-21			0.997849057691363
ENSG00000204472_rs2844472	bulk	ENSG00000204472	AIF1	chr6:31582961-31584798	rs2844472	chr6:31589676	chr6:31571218-32682664	357.769176320646	Frailty index	Wald ratio	1	1.11 (1.08-1.14)	5.75e-12	3.79e-10	TRUE	3.87450275992823e-65				0.98805940027332
ENSG00000226979_rs2844484	bulk	ENSG00000226979	LTA	chr6:31539831-31542101	rs2844484	chr6:31536224	chr6:30798168-31571218	199.390749788761	Frailty index	Wald ratio	1	0.90 (0.86-0.93)	7.35e-08	4.64e-07	TRUE	4.15295091036461e-34				0.988114939194658
ENSG00000232810_rs2844484	bulk	ENSG00000232810	TNF	chr6:31543344-31546113	rs2844484	chr6:31536224	chr6:30798168-31571218	595.73567605932	Frailty index	Wald ratio	1	0.94 (0.92-0.96)	7.35e-08	4.64e-07	TRUE	8.87980186245436e-109				0.989364100279089
ENSG00000224389_rs2857009	bulk	ENSG00000224389	C4B	chr6:31982539-32003195	rs2857009	chr6:32019746	chr6:31571218-32682664	29.4670388743325	Frailty index	Wald ratio	1	0.74 (0.66-0.82)	6.42e-09	8.96e-08	TRUE	1.01482030086823e-05			0.980963958528903
ENSG00000204469_rs2857694	bulk	ENSG00000204469	PRRC2A	chr6:31588497-31605548	rs2857694	chr6:31587870	chr6:31571218-32682664	140.200157860725	Frailty index	Wald ratio	1	1.17 (1.12-1.23)	2e-11	1.03e-09	TRUE	3.27494979034941e-24				0.979577023700591
ENSG00000204310_rs3117181	bulk	ENSG00000204310	AGPAT1	chr6:32135989-32145873	rs3117181	chr6:32071017	chr6:31571218-32682664	39.1770839798716	Frailty index	Wald ratio	1	0.80 (0.74-0.87)	3.24e-07	1.53e-06	TRUE	5.21671770447818e-07		0.940573887414235
ENSG00000204421_rs3117572	bulk	ENSG00000204421	LY6G6C	chr6:31686425-31689622	rs3117572	chr6:31717692	chr6:31571218-32682664	37.4214092322181	Frailty index	Wald ratio	1	0.83 (0.76-0.90)	1.82e-05	3.57e-05	TRUE	8.48571763952706e-07			0.926508445541794
ENSG00000159788_rs3129308	bulk	ENSG00000159788	RGS12	chr4:3294755-3441640	rs3129308	chr4:3309272	chr4:2842979-3846040	892.792797368583	Frailty index	Wald ratio	1	0.96 (0.94-0.97)	1.89e-06	5.97e-06	TRUE	2.11602787353644e-145				0.987520424696978				0.98831636275742
ENSG00000159788_rs3129327	bulk	ENSG00000159788	RGS12	chr4:3294755-3441640	rs3129327	chr4:3383674	chr4:2842979-3846040	694.809883390108	Frailty index	Wald ratio	1	0.95 (0.93-0.97)	7.8e-06	1.7e-05	TRUE	9.66930495406726e-114							0.970029874930809
ENSG00000213760_rs3130057	bulk	ENSG00000213760	ATP6V1G2	chr6:31512239-31516204	rs3130057	chr6:31504587	chr6:30798168-31571218	786.800530268446	Frailty index	Wald ratio	1	1.04 (1.03-1.06)	4.03e-06	1.09e-05	TRUE	7.47657989378666e-162				0.844732620846279
ENSG00000168477_rs3130287	bulk	ENSG00000168477	TNXB	chr6:32008931-32083111	rs3130287	chr6:32050544	chr6:31571218-32682664	108.648458448947	Frailty index	Wald ratio	1	1.14 (1.08-1.20)	3.24e-07	1.53e-06	TRUE	7.58918520374672e-21		0.938196737963306	0.942175770417413	0.925890409434482
ENSG00000204310_rs3130287	bulk	ENSG00000204310	AGPAT1	chr6:32135989-32145873	rs3130287	chr6:32050544	chr6:31571218-32682664	84.1148760224371	Frailty index	Wald ratio	1	0.86 (0.82-0.91)	3.24e-07	1.53e-06	TRUE	8.06790791881509e-14		0.940481635404968
ENSG00000204310_rs3130342	bulk	ENSG00000204310	AGPAT1	chr6:32135989-32145873	rs3130342	chr6:32080146	chr6:31571218-32682664	82.4476566374658	Frailty index	Wald ratio	1	0.86 (0.82-0.91)	5.73e-07	2.36e-06	TRUE	1.21875345177778e-13		0.903800584018333
ENSG00000204438_rs3130617	bulk	ENSG00000204438	GPANK1	chr6:31629006-31634060	rs3130617	chr6:31627523	chr6:31571218-32682664	57.3364001408239	Frailty index	Wald ratio	1	0.83 (0.78-0.89)	1.58e-07	8.6e-07	TRUE	3.74489184123775e-10				0.81236015631869
ENSG00000204305_rs3131283	bulk	ENSG00000204305	AGER	chr6:32148745-32152101	rs3131283	chr6:32119898	chr6:31571218-32682664	96.9275912363338	Frailty index	Wald ratio	1	1.15 (1.09-1.21)	5.13e-07	2.17e-06	TRUE	1.37898595059488e-17			0.97661442989856
ENSG00000221988_rs3131283	bulk	ENSG00000221988	PPT2	chr6:32121218-32134011	rs3131283	chr6:32119898	chr6:31571218-32682664	45.8290518933711	Frailty index	Wald ratio	1	0.82 (0.76-0.88)	5.13e-07	2.17e-06	TRUE	3.26383660644752e-08			0.974708466390603
ENSG00000204305_rs3131294	bulk	ENSG00000204305	AGER	chr6:32148745-32152101	rs3131294	chr6:32180146	chr6:31571218-32682664	91.1147521756446	Frailty index	Wald ratio	1	1.14 (1.08-1.20)	2.32e-06	6.99e-06	TRUE	9.56864429119899e-17		0.891204367625761
ENSG00000204310_rs3131294	bulk	ENSG00000204310	AGPAT1	chr6:32135989-32145873	rs3131294	chr6:32180146	chr6:31571218-32682664	37.4178599787573	Frailty index	Wald ratio	1	0.82 (0.75-0.89)	2.32e-06	6.99e-06	TRUE	7.22822015244106e-07			0.983232769671809
ENSG00000213722_rs3131382	bulk	ENSG00000213722	DDAH2	chr6:31694815-31698394	rs3131382	chr6:31707730	chr6:31571218-32682664	250.084178583442	Frailty index	Wald ratio	1	0.92 (0.89-0.95)	1.66e-08	1.78e-07	TRUE	3.21072909693717e-45		0.932914787747892	0.99492740493652	0.967036328900911
ENSG00000213760_rs3131628	bulk	ENSG00000213760	ATP6V1G2	chr6:31512239-31516204	rs3131628	chr6:31502767	chr6:30798168-31571218	788.501736472421	Frailty index	Wald ratio	1	1.04 (1.03-1.06)	5.09e-06	1.26e-05	TRUE	2.43355689173893e-162				0.820178318943205
ENSG00000204310_rs3134943	bulk	ENSG00000204310	AGPAT1	chr6:32135989-32145873	rs3134943	chr6:32147761	chr6:31571218-32682664	36.0612829175114	Frailty index	Wald ratio	1	0.78 (0.72-0.85)	2.97e-08	2.63e-07	TRUE	2.8932376832911e-06				0.998417845300525
ENSG00000221988_rs3134943	bulk	ENSG00000221988	PPT2	chr6:32121218-32134011	rs3134943	chr6:32147761	chr6:31571218-32682664	45.7298370998513	Frailty index	Wald ratio	1	0.80 (0.74-0.87)	2.97e-08	2.63e-07	TRUE	5.99988791218445e-08		0.997754738095428
ENSG00000204310_rs3134954	bulk	ENSG00000204310	AGPAT1	chr6:32135989-32145873	rs3134954	chr6:32071893	chr6:31571218-32682664	82.1635867958986	Frailty index	Wald ratio	1	0.86 (0.81-0.91)	4.57e-07	2.05e-06	TRUE	1.52984906287023e-13		0.921820621028893
ENSG00000106268_rs33922585	bulk	ENSG00000106268	NUDT1	chr7:2281857-2290781	rs33922585	chr7:2285178	chr7:2062398-2772227	193.305254988905	Frailty index	Wald ratio	1	0.93 (0.89-0.96)	0.000132	0.000176	TRUE	1.22323155135514e-29				0.918610959672948
ENSG00000114268_rs34591495	bulk	ENSG00000114268	PFKFB4	chr3:48555117-48599448	rs34591495	chr3:48644202	chr3:47727212-49316972	24.378418743651	Frailty index	Wald ratio	1	0.81 (0.73-0.89)	2.09e-05	4.01e-05	TRUE	0.00387838181634467		0.815004954067737	0.985904223576537
ENSG00000164061_rs34762726	bulk	ENSG00000164061	BSN	chr3:49591922-49708978	rs34762726	chr3:49689210	chr3:49316972-51832015	42.6709093416584	Frailty index	Wald ratio	1	1.24 (1.15-1.35)	1.77e-07	9.48e-07	TRUE	6.23412274767519e-05				0.953859022056344				0.979568285381253
ENSG00000229391_rs35366052	bulk	ENSG00000229391	HLA-DRB6	chr6:32520490-32527799	rs35366052	chr6:32531923	chr6:31571218-32682664	116.216452759994	Frailty index	Wald ratio	1	0.88 (0.84-0.93)	6.55e-07	2.67e-06	TRUE	4.8500684053836e-18				0.977054824044051
ENSG00000108523_rs35400274	bulk	ENSG00000108523	RNF167	chr17:4843303-4848517	rs35400274	chr17:4803711	chr17:4696261-5741334	76.5923047298404	Frailty index	Wald ratio	1	1.15 (1.08-1.22)	2.35e-05	4.46e-05	TRUE	1.31919082352169e-10			0.976818449470225
ENSG00000198502_rs35445101	bulk	ENSG00000198502	HLA-DRB5	chr6:32485120-32498064	rs35445101	chr6:32546879	chr6:31571218-32682664	258.695629821534	Frailty index	Wald ratio	1	0.90 (0.88-0.92)	2.96e-14	2.73e-12	TRUE	1.49279341338882e-40			0.999869866911946
ENSG00000197386_rs362275	bulk	ENSG00000197386	HTT	chr4:3076408-3245676	rs362275	chr4:3224602	chr4:2842979-3846040	52.1546330035627	Frailty index	Wald ratio	1	0.79 (0.73-0.85)	1.18e-09	1.87e-08	TRUE	6.31420811139758e-06	0.990936452241401	0.990750080838591	0.990673147425933		0.995489636179507	0.995491871499189	0.995497464966749
ENSG00000234281_rs3732055	bulk	ENSG00000234281	AC007970.1	chr2:211189483-211333970	rs3732055	chr2:211334708	chr2:209941529-212379518	46.5184512413561	Frailty index	Wald ratio	1	1.22 (1.13-1.33)	6.71e-07	2.69e-06	TRUE	1.68082172333591e-09	0.972496237178479	0.972614026190185	0.975843548268966	0.979147671086858	0.98580429357045	0.985855895637211	0.98699880029582	0.988259675854809
ENSG00000128872_rs3751596	bulk	ENSG00000128872	TMOD2	chr15:52043758-52108565	rs3751596	chr15:52100291	chr15:51677560-53069096	2921.81615182851	Frailty index	Wald ratio	1	0.97 (0.96-0.98)	4.9e-07	2.17e-06	TRUE	2.00332174006995e-154				0.968629210396974				0.981107394688156
ENSG00000261098_rs3758911	bulk	ENSG00000261098	RP11-819C21.1	chr11:107182858-107186997	rs3758911	chr11:107197640	chr11:106520894-107844200	217.358951390097	Frailty index	Wald ratio	1	0.93 (0.90-0.97)	0.000204	0.000249	TRUE	4.97045276636675e-44			0.854122979795749
ENSG00000197457_rs3761124	bulk	ENSG00000197457	STMN3	chr20:62271061-62284780	rs3761124	chr20:62288752	chr20:62190180-62965163	1532.67957673227	Frailty index	Wald ratio	1	1.03 (1.01-1.04)	0.000272	0.000317	TRUE	9.6234974400489e-160				0.871453650688683
ENSG00000241106_rs3763354	bulk	ENSG00000241106	HLA-DOB	chr6:32780540-32784825	rs3763354	chr6:32786917	chr6:32682664-33236497	1980.3320460157	Frailty index	Wald ratio	1	0.98 (0.97-1.00)	0.007	0.007	TRUE	8.81337995086835e-181				1
ENSG00000176208_rs3764421	bulk	ENSG00000176208	ATAD5	chr17:29158988-29222887	rs3764421	chr17:29167653	chr17:27334244-29786491	256.472890128816	Frailty index	Wald ratio	1	0.92 (0.89-0.96)	7.76e-06	1.7e-05	TRUE	6.2358854643897e-39	0.808677206324341	0.85982486139651	0.900602175849952	0.95057597165524	0.908796002376472	0.917968659660933	0.940996699572278	0.968083876446231
ENSG00000264538_rs3764421	bulk	ENSG00000264538	SUZ12P	chr17:29036317-29117926	rs3764421	chr17:29167653	chr17:27334244-29786491	530.394340680322	Frailty index	Wald ratio	1	1.06 (1.03-1.08)	7.76e-06	1.7e-05	TRUE	1.070422814253e-106		0.843545446502078
ENSG00000131778_rs3766520	bulk	ENSG00000131778	CHD1L	chr1:146714291-146767443	rs3766520	chr1:146686228	chr1:144977494-148361253	89.7395383255871	Frailty index	Wald ratio	1	1.11 (1.05-1.18)	0.000229	0.000275	TRUE	3.00597169710622e-13			0.817683856245175
ENSG00000115568_rs3770214	bulk	ENSG00000115568	ZNF142	chr2:219502639-219524378	rs3770214	chr2:219508988	chr2:218395480-220454551	250.279983242457	Frailty index	Wald ratio	1	1.07 (1.03-1.11)	0.000103	0.000147	TRUE	5.79694855080046e-39				0.928978637850181
ENSG00000135912_rs3770214	bulk	ENSG00000135912	TTLL4	chr2:219575568-219620139	rs3770214	chr2:219508988	chr2:218395480-220454551	354.258198495235	Frailty index	Wald ratio	1	1.06 (1.03-1.09)	0.000103	0.000147	TRUE	1.98671006400095e-56		0.919716949305358
ENSG00000163482_rs3770214	bulk	ENSG00000163482	STK36	chr2:219536749-219567439	rs3770214	chr2:219508988	chr2:218395480-220454551	354.180833496504	Frailty index	Wald ratio	1	0.94 (0.92-0.97)	0.000103	0.000147	TRUE	2.03970012362359e-56			0.923157904854338
ENSG00000115365_rs3770699	bulk	ENSG00000115365	LANCL1	chr2:211295973-211342376	rs3770699	chr2:211304138	chr2:209941529-212379518	260.359018680229	Frailty index	Wald ratio	1	1.08 (1.05-1.12)	3.06e-06	8.55e-06	TRUE	5.24447779234552e-39				0.910350186077861
ENSG00000114316_rs3774800	bulk	ENSG00000114316	USP4	chr3:49315264-49378145	rs3774800	chr3:49334768	chr3:49316972-51832015	78.8328967527165	Frailty index	Wald ratio	1	1.06 (1.00-1.13)	0.046	0.047	TRUE	1.38940905430484e-13				0.931306699914274
ENSG00000035720_rs3806810	bulk	ENSG00000035720	STAP1	chr4:68424446-68473055	rs3806810	chr4:68422952	chr4:68059497-68854765	127.974633259196	Frailty index	Wald ratio	1	1.11 (1.05-1.16)	6.33e-05	0.000103	TRUE	9.20883466456928e-20								0.926955336268301
ENSG00000112249_rs3811078	bulk	ENSG00000112249	ASCC3	chr6:100956070-101329248	rs3811078	chr6:101247503	chr6:100630146-102636772	187.317191985199	Frailty index	Wald ratio	1	0.93 (0.89-0.97)	0.000218	0.000264	TRUE	6.2627919420991e-29			0.845961936753902	0.849294984925592
ENSG00000172171_rs3816780	bulk	ENSG00000172171	TEFM	chr17:29224354-29233838	rs3816780	chr17:29161358	chr17:27334244-29786491	1651.14045923552	Frailty index	Wald ratio	1	1.03 (1.02-1.05)	5.95e-06	1.35e-05	TRUE	2.11769755240322e-164	0.810067170274818	0.905458117356143
ENSG00000176390_rs3816780	bulk	ENSG00000176390	CRLF3	chr17:29096406-29151794	rs3816780	chr17:29161358	chr17:27334244-29786491	935.375034258462	Frailty index	Wald ratio	1	1.04 (1.02-1.06)	5.95e-06	1.35e-05	TRUE	4.80929271679298e-151		0.858316135894018		0.924016677885498
ENSG00000115365_rs3856339	bulk	ENSG00000115365	LANCL1	chr2:211295973-211342376	rs3856339	chr2:211321473	chr2:209941529-212379518	235.644670668338	Frailty index	Wald ratio	1	1.09 (1.05-1.13)	3.55e-06	9.67e-06	TRUE	9.42810790538529e-37				0.89537384104645
ENSG00000127831_rs3888879	bulk	ENSG00000127831	VIL1	chr2:219283815-219318018	rs3888879	chr2:219290676	chr2:218395480-220454551	388.750229233276	Frailty index	Wald ratio	1	0.95 (0.92-0.98)	0.000318	0.000356	TRUE	1.57909479276999e-72		0.868126124087022
ENSG00000265791_rs4131618	bulk	ENSG00000265791	CTD-2349P21.10	chr17:29108511-29109239	rs4131618	chr17:29204801	chr17:27334244-29786491	93.3216343651717	Frailty index	Wald ratio	1	0.88 (0.83-0.93)	5.95e-06	1.35e-05	TRUE	8.79080713253584e-19		0.862661788706638
ENSG00000171953_rs4299203	bulk	ENSG00000171953	ATPAF2	chr17:17880723-17942523	rs4299203	chr17:17878159	chr17:16412342-18856320	521.90248980265	Frailty index	Wald ratio	1	1.05 (1.02-1.07)	0.000396	0.000426	TRUE	1.74912515426381e-86				0.806373138511761
ENSG00000164082_rs4453876	bulk	ENSG00000164082	GRM2	chr3:51741086-51752629	rs4453876	chr3:51228806	chr3:49316972-51832015	793.97921515431	Frailty index	Wald ratio	1	1.04 (1.02-1.06)	0.000292	0.000334	TRUE	3.18990867691069e-138	0.805859512631285
ENSG00000104093_rs4462537	bulk	ENSG00000104093	DMXL2	chr15:51739908-51915030	rs4462537	chr15:51826518	chr15:51677560-53069096	397.899322801258	Frailty index	Wald ratio	1	1.06 (1.03-1.09)	8.17e-05	0.000126	TRUE	1.16496658030514e-63				0.921043402074994
ENSG00000135108_rs4492907	bulk	ENSG00000135108	FBXO21	chr12:117581146-117628336	rs4492907	chr12:117630765	chr12:117087471-118135375	87.6525718612859	Frailty index	Wald ratio	1	0.90 (0.84-0.95)	0.000194	0.00024	TRUE	7.69559844478802e-13				0.897559069008063
ENSG00000233276_rs4625	bulk	ENSG00000233276	GPX1	chr3:49394609-49396033	rs4625	chr3:49572140	chr3:49316972-51832015	150.013028634106	Frailty index	Wald ratio	1	1.13 (1.08-1.18)	7.09e-08	4.6e-07	TRUE	1.31672427334135e-20					0.914985517185281
ENSG00000197903_rs4636015	bulk	ENSG00000197903	HIST1H2BK	chr6:27106073-27114619	rs4636015	chr6:27097316	chr6:26791233-28017819	1678.6318822995	Frailty index	Wald ratio	1	0.98 (0.97-0.99)	0.004	0.005	TRUE	7.82426666216264e-158			0.809976670892059
ENSG00000243970_rs4660293	bulk	ENSG00000243970	PPIEL	chr1:39997510-40024379	rs4660293	chr1:40028180	chr1:38731847-40200567	207.487200350557	Frailty index	Wald ratio	1	1.09 (1.05-1.14)	4.44e-06	1.16e-05	TRUE	9.66789328109171e-41				0.995902545770534
ENSG00000135929_rs4674338	bulk	ENSG00000135929	CYP27A1	chr2:219646472-219680016	rs4674338	chr2:219647487	chr2:218395480-220454551	13457.0140409685	Frailty index	Wald ratio	1	1.01 (1.01-1.02)	0.000349	0.000383	TRUE	1.15505781052512e-154				0.831332106510175
ENSG00000004534_rs4688758	bulk	ENSG00000004534	RBM6	chr3:49977440-50137478	rs4688758	chr3:50028385	chr3:49316972-51832015	10309.9792975737	Frailty index	Wald ratio	1	0.98 (0.97-0.99)	3.48e-08	2.68e-07	TRUE	2.81934104996044e-152			0.922883911411769
ENSG00000166181_rs4755711	bulk	ENSG00000166181	API5	chr11:43333513-43366079	rs4755711	chr11:43408419	chr11:42310003-44693799	213.073438672564	Frailty index	Wald ratio	1	1.08 (1.04-1.12)	9.16e-05	0.000134	TRUE	1.61131330435722e-38						0.814927425628195	0.826907326472341
ENSG00000135108_rs4766834	bulk	ENSG00000135108	FBXO21	chr12:117581146-117628336	rs4766834	chr12:117640545	chr12:117087471-118135375	91.6397701783755	Frailty index	Wald ratio	1	0.89 (0.84-0.94)	8.11e-05	0.000125	TRUE	3.47541359764789e-13					0.824285772203021	0.825172694376394	0.825567073704579
ENSG00000138604_rs4777120	bulk	ENSG00000138604	GLCE	chr15:69452923-69564556	rs4777120	chr15:69424143	chr15:69017999-70133341	866.336438382445	Frailty index	Wald ratio	1	0.96 (0.94-0.98)	2.35e-05	4.46e-05	TRUE	2.95805891127455e-144					0.938915769055771	0.939492724889637	0.939838418587214
ENSG00000183291_rs479341	bulk	ENSG00000183291	2026-09-15	chr1:87328132-87380107	rs479341	chr1:87342470	chr1:86454751-88128631	94.079415163534	Frailty index	Wald ratio	1	0.90 (0.85-0.95)	0.000289	0.000332	TRUE	5.36766377894038e-14			0.984189446058075
ENSG00000249700_rs4864540	bulk	ENSG00000249700	SRD5A3-AS1	chr4:56230138-56262014	rs4864540	chr4:56180224	chr4:55429556-56547644	41.2973821812316	Frailty index	Wald ratio	1	0.85 (0.78-0.92)	0.000139	0.000185	TRUE	1.1356582915853e-08			0.868018932194837
ENSG00000131323_rs4906258	bulk	ENSG00000131323	TRAF3	chr14:103243813-103377837	rs4906258	chr14:103217087	chr14:103012102-105001723	111.899130081385	Frailty index	Wald ratio	1	0.90 (0.85-0.94)	7.12e-06	1.58e-05	TRUE	4.71637506406052e-16			0.990679791013033
ENSG00000166165_rs4906331	bulk	ENSG00000166165	CKB	chr14:103985996-103989448	rs4906331	chr14:103971374	chr14:103012102-105001723	405.569210378604	Frailty index	Wald ratio	1	1.05 (1.02-1.08)	0.000265	0.00031	TRUE	7.67452662935637e-66			0.849964065614651
ENSG00000166170_rs4906335	bulk	ENSG00000166170	BAG5	chr14:104022881-104029168	rs4906335	chr14:104021141	chr14:103012102-105001723	392.580598931733	Frailty index	Wald ratio	1	1.05 (1.02-1.08)	0.000264	0.000309	TRUE	6.28382285935146e-64		0.847607167855341
ENSG00000204386_rs494620	bulk	ENSG00000204386	NEU1	chr6:31825436-31830683	rs494620	chr6:31838713	chr6:31571218-32682664	53.2336723572173	Frailty index	Wald ratio	1	1.27 (1.18-1.37)	7.89e-10	1.3e-08	TRUE	7.18053780588973e-08				0.999868356138818
ENSG00000131791_rs4950382	bulk	ENSG00000131791	PRKAB2	chr1:146626685-146644129	rs4950382	chr1:146648224	chr1:144977494-148361253	737.476853558577	Frailty index	Wald ratio	1	1.04 (1.02-1.06)	0.000151	0.000197	TRUE	4.82868249975061e-140		0.880107504197005	0.895646795671668	0.911347520058012
ENSG00000131778_rs4950392	bulk	ENSG00000131778	CHD1L	chr1:146714291-146767443	rs4950392	chr1:146736548	chr1:144977494-148361253	41.6539129726677	Frailty index	Wald ratio	1	1.19 (1.09-1.29)	8.74e-05	0.000133	TRUE	1.0583984244826e-05		0.907427768114368
ENSG00000137500_rs524441	bulk	ENSG00000137500	CCDC90B	chr11:82970139-82997450	rs524441	chr11:82961058	chr11:81266712-84381272	77.9424651623539	Frailty index	Wald ratio	1	1.12 (1.06-1.19)	0.000182	0.00023	TRUE	2.18446684702131e-11		0.884636974596439	0.914480189290005	0.92411599923731			0.806654250795196	0.811039106903134
ENSG00000175115_rs527962	bulk	ENSG00000175115	PACS1	chr11:65837834-66012218	rs527962	chr11:65884718	chr11:63804569-65898631	188.669969980803	Frailty index	Wald ratio	1	0.92 (0.88-0.96)	5.59e-05	9.34e-05	TRUE	1.76924902064186e-28		0.946513976532145	0.946628345774858
ENSG00000074582_rs552703	bulk	ENSG00000074582	BCS1L	chr2:219523487-219528166	rs552703	chr2:219488977	chr2:218395480-220454551	176.453812609288	Frailty index	Wald ratio	1	0.92 (0.88-0.96)	9.16e-05	0.000134	TRUE	8.56166413380664e-29			0.929654484215182
ENSG00000115568_rs552703	bulk	ENSG00000115568	ZNF142	chr2:219502639-219524378	rs552703	chr2:219488977	chr2:218395480-220454551	301.921514972467	Frailty index	Wald ratio	1	1.06 (1.03-1.10)	9.16e-05	0.000134	TRUE	8.81595332206287e-51		0.912314192878674	0.926404973640592
ENSG00000135912_rs552703	bulk	ENSG00000135912	TTLL4	chr2:219575568-219620139	rs552703	chr2:219488977	chr2:218395480-220454551	169.512219222057	Frailty index	Wald ratio	1	1.09 (1.04-1.13)	9.16e-05	0.000134	TRUE	1.3526402778128e-27		0.927397206395218
ENSG00000163482_rs552703	bulk	ENSG00000163482	STK36	chr2:219536749-219567439	rs552703	chr2:219488977	chr2:218395480-220454551	376.534359527959	Frailty index	Wald ratio	1	0.95 (0.92-0.97)	9.16e-05	0.000134	TRUE	4.43667592703902e-64		0.923087113207907
ENSG00000074582_rs591573	bulk	ENSG00000074582	BCS1L	chr2:219523487-219528166	rs591573	chr2:219478193	chr2:218395480-220454551	157.089106544401	Frailty index	Wald ratio	1	0.92 (0.88-0.96)	9.16e-05	0.000134	TRUE	1.22791351855611e-24			0.929493848772528
ENSG00000115568_rs591573	bulk	ENSG00000115568	ZNF142	chr2:219502639-219524378	rs591573	chr2:219478193	chr2:218395480-220454551	237.567793030533	Frailty index	Wald ratio	1	1.07 (1.04-1.11)	9.16e-05	0.000134	TRUE	1.21049254364825e-36		0.912313977180698	0.926404973640592
ENSG00000135912_rs591573	bulk	ENSG00000135912	TTLL4	chr2:219575568-219620139	rs591573	chr2:219478193	chr2:218395480-220454551	317.544653073481	Frailty index	Wald ratio	1	1.06 (1.03-1.10)	9.16e-05	0.000134	TRUE	5.71865650029452e-50		0.927397206395218
ENSG00000144580_rs591573	bulk	ENSG00000144580	RQCD1	chr2:219433303-219461803	rs591573	chr2:219478193	chr2:218395480-220454551	2041.93002745443	Frailty index	Wald ratio	1	0.97 (0.96-0.99)	9.16e-05	0.000134	TRUE	1.00700981177932e-182		0.90547438161444	0.915109834467021
ENSG00000163482_rs591573	bulk	ENSG00000163482	STK36	chr2:219536749-219567439	rs591573	chr2:219478193	chr2:218395480-220454551	346.843803488598	Frailty index	Wald ratio	1	0.94 (0.92-0.97)	9.16e-05	0.000134	TRUE	6.71566147367476e-55		0.920271940814428
ENSG00000088930_rs6035837	bulk	ENSG00000088930	XRN2	chr20:21283942-21370463	rs6035837	chr20:21274668	chr20:20959710-22491456	1906.2496328472	Frailty index	Wald ratio	1	1.02 (1.01-1.04)	0.000339	0.000375	TRUE	2.10727836754368e-155				0.814085729534656
ENSG00000114054_rs60614489	bulk	ENSG00000114054	PCCB	chr3:135969148-136056738	rs60614489	chr3:135986978	chr3:135456906-137371083	789.72542771072	Frailty index	Wald ratio	1	0.96 (0.94-0.98)	1.82e-05	3.57e-05	TRUE	5.0653640376915e-131				0.922344120890477
ENSG00000261737_rs61802920	bulk	ENSG00000261737	RP4-612B15.3	chr1:87169185-87170145	rs61802920	chr1:87169118	chr1:86454751-88128631	161.976536762373	Frailty index	Wald ratio	1	1.11 (1.06-1.16)	4.61e-06	1.19e-05	TRUE	6.13899353750086e-26		0.99151288017189	0.995826883165753			0.992505526751681	0.992544435610298
ENSG00000188389_rs62192043	bulk	ENSG00000188389	PDCD1	chr2:242792033-242801060	rs62192043	chr2:242711282	chr2:242149921-243188920	186.335728512338	Frailty index	Wald ratio	1	0.91 (0.88-0.95)	4.12e-06	1.09e-05	TRUE	4.71667665345769e-36					0.905778573913813	0.91930989788032
ENSG00000136935_rs622280	bulk	ENSG00000136935	GOLGA1	chr9:127640646-127710771	rs622280	chr9:127652621	chr9:126971887-129059665	335.592471657709	Frailty index	Wald ratio	1	0.94 (0.92-0.97)	0.000172	0.00022	TRUE	1.0971620104464e-53				0.857050667498571				0.823908087658048
ENSG00000135913_rs634590	bulk	ENSG00000135913	USP37	chr2:219314974-219433084	rs634590	chr2:219372768	chr2:218395480-220454551	334.382742606587	Frailty index	Wald ratio	1	1.06 (1.03-1.09)	0.000132	0.000176	TRUE	4.68495098818255e-53		0.874793153268269	0.883091422568901	0.898536307602469
ENSG00000144580_rs642520	bulk	ENSG00000144580	RQCD1	chr2:219433303-219461803	rs642520	chr2:219423605	chr2:218395480-220454551	2302.78958688044	Frailty index	Wald ratio	1	0.98 (0.96-0.99)	0.000117	0.000162	TRUE	6.16974135092559e-183				0.915101805911276
ENSG00000120333_rs6425310	bulk	ENSG00000120333	MRPS14	chr1:174979925-174992561	rs6425310	chr1:174971682	chr1:173097907-175089768	20.0126825684441	Frailty index	Wald ratio	1	0.79 (0.70-0.90)	0.000197	0.000244	TRUE	0.00788486889398388				0.923427600255284
ENSG00000233276_rs6446272	bulk	ENSG00000233276	GPX1	chr3:49394609-49396033	rs6446272	chr3:49463287	chr3:49316972-51832015	147.249260457924	Frailty index	Wald ratio	1	1.14 (1.09-1.19)	3.24e-08	2.67e-07	TRUE	5.72838778027003e-20		0.982717845601224				0.991200598526805
ENSG00000128872_rs6493520	bulk	ENSG00000128872	TMOD2	chr15:52043758-52108565	rs6493520	chr15:52068874	chr15:51677560-53069096	4808.8510187133	Frailty index	Wald ratio	1	0.98 (0.97-0.99)	5.73e-07	2.36e-06	TRUE	3.15276325177677e-154			0.882172271530487			0.865437666854302	0.936247709637832
ENSG00000136448_rs6503422	bulk	ENSG00000136448	NMT1	chr17:43128978-43186384	rs6503422	chr17:43163851	chr17:43056905-45876022	388.487585799393	Frailty index	Wald ratio	1	1.07 (1.04-1.10)	5.14e-06	1.26e-05	TRUE	3.78814193097733e-65			0.989473071093471	0.99174635337144	0.982495590730517	0.982901141031413	0.983013813105549	0.984232446653782
ENSG00000172992_rs6503422	bulk	ENSG00000172992	DCAKD	chr17:43100708-43138473	rs6503422	chr17:43163851	chr17:43056905-45876022	2073.86818602926	Frailty index	Wald ratio	1	0.97 (0.96-0.98)	5.14e-06	1.26e-05	TRUE	1.01367769030573e-154			0.992845091795946
ENSG00000172171_rs6505215	bulk	ENSG00000172171	TEFM	chr17:29224354-29233838	rs6505215	chr17:29189903	chr17:27334244-29786491	1346.58975941268	Frailty index	Wald ratio	1	1.04 (1.02-1.05)	1.96e-05	3.8e-05	TRUE	1.9973596223974e-165			0.895513559722032
ENSG00000128039_rs6554270	bulk	ENSG00000128039	SRD5A3	chr4:56212276-56239263	rs6554270	chr4:56185548	chr4:55429556-56547644	124.215638573303	Frailty index	Wald ratio	1	0.91 (0.86-0.96)	0.000173	0.00022	TRUE	1.37323545861525e-18		0.894776131298535	0.893128205808532
ENSG00000116497_rs6677618	bulk	ENSG00000116497	S100PBP	chr1:33282368-33324476	rs6677618	chr1:33281117	chr1:32438685-34799758	1743.7116738434	Frailty index	Wald ratio	1	1.03 (1.01-1.04)	0.000192	0.000239	TRUE	6.88702618086555e-154				0.885439695608473
ENSG00000159189_rs6690827	bulk	ENSG00000159189	C1QC	chr1:22970123-22974603	rs6690827	chr1:22967496	chr1:21736588-23086883	361.383897267406	Frailty index	Wald ratio	1	0.94 (0.92-0.97)	8e-05	0.000125	TRUE	1.98830175437112e-57				0.93571718557157	0.846875663959819	0.84726272910803	0.847495376506363	0.848156385394038
ENSG00000118263_rs6739830	bulk	ENSG00000118263	KLF7	chr2:207938861-208031991	rs6739830	chr2:208082651	chr2:206735704-208645399	118.824850607222	Frailty index	Wald ratio	1	0.88 (0.84-0.93)	1.41e-06	4.89e-06	TRUE	4.32141252900975e-16					0.865261379032216	0.865281328045034
ENSG00000182179_rs6775384	bulk	ENSG00000182179	UBA7	chr3:49842640-49851379	rs6775384	chr3:49853073	chr3:49316972-51832015	6284.28483898377	Frailty index	Wald ratio	1	0.98 (0.97-0.99)	1.58e-07	8.6e-07	TRUE	1.12148556143176e-147			0.928764346563753
ENSG00000114670_rs6794497	bulk	ENSG00000114670	NEK11	chr3:130745694-131069309	rs6794497	chr3:130758020	chr3:130244735-131836516	717.632202608797	Frailty index	Wald ratio	1	1.04 (1.02-1.06)	0.000145	0.000192	TRUE	6.81563872975029e-125		0.860462801276368	0.865628311587976	0.870595606698078
ENSG00000182179_rs6802890	bulk	ENSG00000182179	UBA7	chr3:49842640-49851379	rs6802890	chr3:49832261	chr3:49316972-51832015	6282.09624652805	Frailty index	Wald ratio	1	0.98 (0.97-0.99)	8.16e-08	5.08e-07	TRUE	3.19492807053681e-147		0.900772673104698
ENSG00000114670_rs6803193	bulk	ENSG00000114670	NEK11	chr3:130745694-131069309	rs6803193	chr3:130765571	chr3:130244735-131836516	1155.59768443922	Frailty index	Wald ratio	1	1.03 (1.02-1.05)	0.000131	0.000176	TRUE	1.46092683002722e-153		0.870867337803722	0.875724884518207	0.880384924916082
ENSG00000132182_rs6804464	bulk	ENSG00000132182	NUP210	chr3:13357737-13461809	rs6804464	chr3:13398963	chr3:13070799-14816900	1061.30783813549	Frailty index	Wald ratio	1	1.03 (1.01-1.05)	0.000277	0.000321	TRUE	1.71822844484471e-154				0.805750098250578
ENSG00000114054_rs6805316	bulk	ENSG00000114054	PCCB	chr3:135969148-136056738	rs6805316	chr3:135952112	chr3:135456906-137371083	477.282210768415	Frailty index	Wald ratio	1	0.94 (0.91-0.96)	7.47e-07	2.97e-06	TRUE	7.4614506436134e-74		0.949468278264553
ENSG00000087274_rs6824567	bulk	ENSG00000087274	ADD1	chr4:2845584-2931803	rs6824567	chr4:2883172	chr4:2842979-3846040	299.783931014841	Frailty index	Wald ratio	1	0.94 (0.91-0.97)	0.00036	0.000395	TRUE	6.06620444650467e-48				0.901363072097965
ENSG00000166913_rs6876	bulk	ENSG00000166913	YWHAB	chr20:43514317-43537173	rs6876	chr20:43535101	chr20:42680176-44839056	138.55411716289	Frailty index	Wald ratio	1	0.93 (0.88-0.97)	0.003	0.003	TRUE	3.21916920215712e-22				0.969382798116599
ENSG00000113658_rs6893792	bulk	ENSG00000113658	SMAD5	chr5:135468534-135524435	rs6893792	chr5:135571658	chr5:134777401-136376050	1358.99474691605	Frailty index	Wald ratio	1	1.04 (1.02-1.05)	3.06e-06	8.55e-06	TRUE	9.91913538957926e-156		0.990264851859748	0.990423301733945
ENSG00000112658_rs6924555	bulk	ENSG00000112658	SRF	chr6:43139037-43149243	rs6924555	chr6:43150980	chr6:42038721-43756169	23.783598411778	Frailty index	Wald ratio	1	1.25 (1.12-1.40)	8.33e-05	0.000127	TRUE	0.00290611600679781				0.850353328774023
ENSG00000112659_rs6924555	bulk	ENSG00000112659	CUL9	chr6:43149913-43192325	rs6924555	chr6:43150980	chr6:42038721-43756169	175.553345648182	Frailty index	Wald ratio	1	0.92 (0.88-0.96)	8.33e-05	0.000127	TRUE	1.37928424246921e-26				0.945786634088966	0.873613334057354	0.876520126602429	0.876678757977618	0.876304066612466
ENSG00000197935_rs6933672	bulk	ENSG00000197935	ZNF311	chr6:28962562-28973093	rs6933672	chr6:28941688	chr6:28917608-29737971	25.4396480997592	Frailty index	Wald ratio	1	1.14 (1.02-1.27)	0.023	0.024	TRUE	7.34977482181957e-05		0.904437384806852	0.903998032235157
ENSG00000204435_rs707919	bulk	ENSG00000204435	CSNK2B	chr6:31633013-31638120	rs707919	chr6:31641139	chr6:31571218-32682664	111.757576710268	Frailty index	Wald ratio	1	0.84 (0.79-0.88)	3.16e-11	1.04e-09	TRUE	4.30079315207502e-19				0.959948433425338
ENSG00000204396_rs707939	bulk	ENSG00000204396	VWA7	chr6:31733367-31745108	rs707939	chr6:31726688	chr6:31571218-32682664	48.7311012805077	Frailty index	Wald ratio	1	1.32 (1.22-1.43)	3.84e-12	2.95e-10	TRUE	5.5511037197578e-08				0.999999957173942
ENSG00000204427_rs707974	bulk	ENSG00000204427	ABHD16A	chr6:31654726-31671221	rs707974	chr6:31629499	chr6:31571218-32682664	20.7177094378241	Frailty index	Wald ratio	1	1.42 (1.27-1.59)	3.87e-10	7.43e-09	TRUE	0.00201470532309765			0.973294719743112
ENSG00000198561_rs7120868	bulk	ENSG00000198561	CTNND1	chr11:57520715-57587018	rs7120868	chr11:57530528	chr11:55082657-58457495	48.8489437807667	Frailty index	Wald ratio	1	1.15 (1.07-1.25)	0.000246	0.000289	TRUE	5.04625840816096e-07				0.821779359722701
ENSG00000149294_rs7126748	bulk	ENSG00000149294	NCAM1	chr11:112831997-113149158	rs7126748	chr11:112842976	chr11:112459488-114257728	83.5080642886824	Frailty index	Wald ratio	1	1.19 (1.12-1.26)	4.49e-08	3.34e-07	TRUE	3.62537685910922e-10		0.97052834536013				0.98451821026266
ENSG00000261442_rs715109	bulk	ENSG00000261442	RP11-709D24.6	chr16:4684330-4690624	rs715109	chr16:4721468	chr16:4001196-5118345	32.0967784506773	Frailty index	Wald ratio	1	1.21 (1.10-1.33)	0.000117	0.000162	TRUE	6.96079474545272e-07			0.910896328031695
ENSG00000100554_rs7154607	bulk	ENSG00000100554	ATP6V1D	chr14:67761088-67826982	rs7154607	chr14:67866928	chr14:66399555-67992317	655.942194950212	Frailty index	Wald ratio	1	1.05 (1.02-1.07)	0.000311	0.00035	TRUE	3.66368028157929e-109			0.847484836471312
ENSG00000247556_rs7162231	bulk	ENSG00000247556	OIP5-AS1	chr15:41576188-41601901	rs7162231	chr15:41591859	chr15:41177514-42776399	51.7590662735559	Frailty index	Wald ratio	1	1.16 (1.08-1.26)	7.08e-05	0.000113	TRUE	1.55536500418611e-10				0.93956596133615				0.864312634799811
ENSG00000137804_rs7168307	bulk	ENSG00000137804	NUSAP1	chr15:41624892-41673248	rs7168307	chr15:41620534	chr15:41177514-42776399	148.504023756441	Frailty index	Wald ratio	1	1.10 (1.05-1.15)	4.04e-05	7.13e-05	TRUE	6.90397888100842e-22			0.935685058716795	0.948922131575374		0.834804771010943	0.90276913122914	0.910320992711126
ENSG00000172575_rs7170151	bulk	ENSG00000172575	RASGRP1	chr15:38780304-38857776	rs7170151	chr15:38846678	chr15:38530777-40384132	50.7964033638808	Frailty index	Wald ratio	1	1.17 (1.08-1.26)	0.000122	0.000167	TRUE	4.39407418089054e-07				0.912972865700832
ENSG00000187446_rs7175912	bulk	ENSG00000187446	CHP1	chr15:41523037-41574043	rs7175912	chr15:41555249	chr15:41177514-42776399	413.501768235675	Frailty index	Wald ratio	1	0.94 (0.92-0.97)	2e-05	3.86e-05	TRUE	2.65513441453603e-68						0.853915212861684
ENSG00000131781_rs718369	bulk	ENSG00000131781	FMO5	chr1:146646930-146714700	rs718369	chr1:146668894	chr1:144977494-148361253	62.3869923649026	Frailty index	Wald ratio	1	1.14 (1.06-1.22)	0.000325	0.000363	TRUE	1.32584205995457e-11				0.83557763153548
ENSG00000102879_rs7204270	bulk	ENSG00000102879	CORO1A	chr16:30194148-30200397	rs7204270	chr16:30156963	chr16:29036613-31382943	272.123429647776	Frailty index	Wald ratio	1	0.94 (0.91-0.97)	0.000349	0.000383	TRUE	2.77589826653958e-43			0.829900414994648
ENSG00000176390_rs7208441	bulk	ENSG00000176390	CRLF3	chr17:29096406-29151794	rs7208441	chr17:29143863	chr17:27334244-29786491	1128.39065662563	Frailty index	Wald ratio	1	1.04 (1.02-1.06)	1.41e-06	4.89e-06	TRUE	2.47543318249142e-149					0.973476537996737
ENSG00000176390_rs7223803	bulk	ENSG00000176390	CRLF3	chr17:29096406-29151794	rs7223803	chr17:29077193	chr17:27334244-29786491	1141.90603566148	Frailty index	Wald ratio	1	1.04 (1.02-1.06)	1.72e-06	5.65e-06	TRUE	1.62617537970253e-149		0.951231618094893	0.95950552707957			0.976189364071531	0.980050579531857
ENSG00000100147_rs7285782	bulk	ENSG00000100147	CCDC134	chr22:42196683-42222303	rs7285782	chr22:42225018	chr22:40545797-42690818	1177.79418474624	Frailty index	Wald ratio	1	1.03 (1.02-1.05)	6.33e-05	0.000103	TRUE	6.69438053264439e-153				0.95723144376529				0.869914281152076
ENSG00000198911_rs7285782	bulk	ENSG00000198911	SREBF2	chr22:42229109-42303312	rs7285782	chr22:42225018	chr22:40545797-42690818	26.1174641826988	Frailty index	Wald ratio	1	0.81 (0.73-0.90)	6.33e-05	0.000103	TRUE	0.00154791596950284				0.933707958068558				0.817447735892955
ENSG00000100147_rs7287010	bulk	ENSG00000100147	CCDC134	chr22:42196683-42222303	rs7287010	chr22:42234937	chr22:40545797-42690818	1364.6613314521	Frailty index	Wald ratio	1	1.03 (1.01-1.05)	0.000246	0.000289	TRUE	2.15869412089157e-154			0.856249026882748
ENSG00000184068_rs7287010	bulk	ENSG00000184068	RP5-821D11.7	chr22:42227219-42230669	rs7287010	chr22:42234937	chr22:40545797-42690818	997.770339300443	Frailty index	Wald ratio	1	1.03 (1.02-1.05)	0.000246	0.000289	TRUE	2.85645350518074e-193				0.862781112623676
ENSG00000187676_rs73172877	bulk	ENSG00000187676	B3GALTL	chr13:31774073-31906413	rs73172877	chr13:31819951	chr13:30483267-32301815	786.215828975272	Frailty index	Wald ratio	1	1.04 (1.02-1.06)	0.000173	0.00022	TRUE	2.1451129660642e-131				0.990436798775692
ENSG00000067836_rs741692	bulk	ENSG00000067836	ROGDI	chr16:4846969-4852951	rs741692	chr16:4862425	chr16:4001196-5118345	845.463658537648	Frailty index	Wald ratio	1	1.05 (1.03-1.07)	1.37e-06	4.88e-06	TRUE	5.83864619801283e-137				0.998626547813132
ENSG00000188389_rs741776	bulk	ENSG00000188389	PDCD1	chr2:242792033-242801060	rs741776	chr2:242743943	chr2:242149921-243188920	59.4344870870018	Frailty index	Wald ratio	1	0.86 (0.80-0.93)	7.95e-05	0.000125	TRUE	4.68733305935119e-12			0.948189832993515
ENSG00000204463_rs750332	bulk	ENSG00000204463	BAG6	chr6:31606805-31620482	rs750332	chr6:31607050	chr6:31571218-32682664	26.9890782231928	Frailty index	Wald ratio	1	1.39 (1.26-1.54)	1.01e-10	2.46e-09	TRUE	0.000235826554014207				0.991127351327478
ENSG00000178999_rs7503353	bulk	ENSG00000178999	AURKB	chr17:8108056-8113918	rs7503353	chr17:8107979	chr17:7317398-8306425	234.469069336501	Frailty index	Wald ratio	1	1.07 (1.03-1.11)	0.000392	0.000424	TRUE	3.17808240349547e-43				0.806567184490706
ENSG00000131781_rs7554833	bulk	ENSG00000131781	FMO5	chr1:146646930-146714700	rs7554833	chr1:146761044	chr1:144977494-148361253	31.1322838249858	Frailty index	Wald ratio	1	1.22 (1.10-1.34)	8.74e-05	0.000133	TRUE	9.64144120682376e-06			0.922356827248126
ENSG00000074582_rs7574429	bulk	ENSG00000074582	BCS1L	chr2:219523487-219528166	rs7574429	chr2:219498759	chr2:218395480-220454551	179.966205929105	Frailty index	Wald ratio	1	0.92 (0.89-0.96)	8.11e-05	0.000125	TRUE	3.40705324072115e-29		0.921783599703396	0.936394925778384
ENSG00000144580_rs7574429	bulk	ENSG00000144580	RQCD1	chr2:219433303-219461803	rs7574429	chr2:219498759	chr2:218395480-220454551	2306.48039652924	Frailty index	Wald ratio	1	0.98 (0.96-0.99)	8.11e-05	0.000125	TRUE	1.27892070621184e-188		0.91444661154699	0.923272599864541			0.810654922384838	0.815069393689639
ENSG00000163482_rs7574429	bulk	ENSG00000163482	STK36	chr2:219536749-219567439	rs7574429	chr2:219498759	chr2:218395480-220454551	389.54178383222	Frailty index	Wald ratio	1	0.95 (0.92-0.97)	8.11e-05	0.000125	TRUE	2.15529483145514e-63		0.927973499609531	0.937227316496312		0.822784816273151	0.837729006184163	0.841551138237405
ENSG00000004534_rs7613875	bulk	ENSG00000004534	RBM6	chr3:49977440-50137478	rs7613875	chr3:49971514	chr3:49316972-51832015	10113.4980367942	Frailty index	Wald ratio	1	0.98 (0.97-0.99)	4.91e-08	3.54e-07	TRUE	1.09410806368168e-152				0.899552088728217
ENSG00000164077_rs7613875	bulk	ENSG00000164077	MON1A	chr3:49946302-49967606	rs7613875	chr3:49971514	chr3:49316972-51832015	147.689518023705	Frailty index	Wald ratio	1	0.88 (0.84-0.92)	4.91e-08	3.54e-07	TRUE	9.8044978863366e-20				0.995304575836314				0.980692833528617
ENSG00000145020_rs7622302	bulk	ENSG00000145020	AMT	chr3:49454211-49460186	rs7622302	chr3:49547561	chr3:49316972-51832015	273.195112108628	Frailty index	Wald ratio	1	0.91 (0.88-0.94)	5.2e-08	3.69e-07	TRUE	2.72148502659771e-39		0.913454282980065
ENSG00000003756_rs7628058	bulk	ENSG00000003756	RBM5	chr3:50126341-50156454	rs7628058	chr3:50039474	chr3:49316972-51832015	24.0697967683445	Frailty index	Wald ratio	1	0.73 (0.66-0.82)	3.48e-08	2.68e-07	TRUE	0.0100772345980032		0.946565226671861
ENSG00000164068_rs7628207	bulk	ENSG00000164068	RNF123	chr3:49726932-49758962	rs7628207	chr3:49754970	chr3:49316972-51832015	93.4043626766158	Frailty index	Wald ratio	1	1.15 (1.09-1.21)	9.25e-07	3.47e-06	TRUE	2.67247667190609e-12								0.882156827281626
ENSG00000145020_rs7646366	bulk	ENSG00000145020	AMT	chr3:49454211-49460186	rs7646366	chr3:49470668	chr3:49316972-51832015	296.833437607588	Frailty index	Wald ratio	1	0.91 (0.88-0.94)	3.24e-08	2.67e-07	TRUE	1.24437149862288e-42			0.986068764722992
ENSG00000236296_rs7653970	bulk	ENSG00000236296	GUSBP5	chr4:144480625-144570458	rs7653970	chr4:144552087	chr4:143443265-146178187	50.3033275357923	Frailty index	Wald ratio	1	1.14 (1.06-1.24)	0.000551	0.00059	TRUE	3.75304788552524e-08		0.961235137978262
ENSG00000163257_rs7678436	bulk	ENSG00000163257	DCAF16	chr4:17802278-17812381	rs7678436	chr4:17797966	chr4:17383322-18841874	301.852402385354	Frailty index	Wald ratio	1	0.94 (0.91-0.97)	0.000142	0.000189	TRUE	8.0913864479709e-48		0.891437416907681	0.902807588437467
ENSG00000268573_rs767876	bulk	ENSG00000268573	RP11-158H5.7	chr18:32860831-32870165	rs767876	chr18:32891656	chr18:31780067-33861964	55.0853677587019	Frailty index	Wald ratio	1	1.15 (1.07-1.24)	0.000187	0.000234	TRUE	9.9701113988457e-09		0.879957114870932
ENSG00000236296_rs7679278	bulk	ENSG00000236296	GUSBP5	chr4:144480625-144570458	rs7679278	chr4:144546802	chr4:143443265-146178187	51.5001845442539	Frailty index	Wald ratio	1	1.14 (1.06-1.23)	0.000551	0.00059	TRUE	2.4576945184757e-08		0.947499131501335
ENSG00000197386_rs7685686	bulk	ENSG00000197386	HTT	chr4:3076408-3245676	rs7685686	chr4:3207142	chr4:2842979-3846040	23.154653808493	Frailty index	Wald ratio	1	0.75 (0.67-0.84)	6.71e-07	2.69e-06	TRUE	0.00624397471883904								0.995578239882798
ENSG00000204371_rs7887	bulk	ENSG00000204371	EHMT2	chr6:31847536-31865464	rs7887	chr6:31864547	chr6:31571218-32682664	57.3776213052532	Frailty index	Wald ratio	1	0.79 (0.73-0.85)	1.87e-10	4.11e-09	TRUE	1.51965179450824e-09		0.975628961487607	0.98505575763471	0.986970579103665
ENSG00000270179_rs7939992	bulk	ENSG00000270179	RP11-159N11.4	chr11:113239200-113239839	rs7939992	chr11:113229665	chr11:112459488-114257728	382.967864518825	Frailty index	Wald ratio	1	1.07 (1.04-1.10)	5.73e-07	2.36e-06	TRUE	1.72586165475695e-76	0.979009498768258	0.979952261472671		0.977452926207515				0.989388053922758
ENSG00000257594_rs796051	bulk	ENSG00000257594	GALNT4	chr12:89913185-89920039	rs796051	chr12:89740864	chr12:89682122-92066155	77.6647937700151	Frailty index	Wald ratio	1	0.86 (0.81-0.92)	2.43e-06	7.21e-06	TRUE	5.68449473302781e-11	0.987983660417769
ENSG00000137806_rs8041325	bulk	ENSG00000137806	NDUFAF1	chr15:41679551-41694717	rs8041325	chr15:41732386	chr15:41177514-42776399	25.7107405819259	Frailty index	Wald ratio	1	1.30 (1.15-1.47)	2.98e-05	5.54e-05	TRUE	4.50597380956295e-05			0.95709768431481
ENSG00000104093_rs8042840	bulk	ENSG00000104093	DMXL2	chr15:51739908-51915030	rs8042840	chr15:51908498	chr15:51677560-53069096	297.941274418962	Frailty index	Wald ratio	1	1.06 (1.03-1.10)	0.000218	0.000264	TRUE	1.85019960514598e-47			0.828936525619194
ENSG00000108773_rs8072215	bulk	ENSG00000108773	KAT2A	chr17:40265126-40273376	rs8072215	chr17:40271970	chr17:39899810-41772087	76.8762059500534	Frailty index	Wald ratio	1	0.89 (0.84-0.95)	3e-04	0.000341	TRUE	9.38884739872583e-14		0.826924065643667	0.827011303580391
ENSG00000231711_rs8140558	bulk	ENSG00000231711	LINC00899	chr22:46435787-46440733	rs8140558	chr22:46440273	chr22:44995308-46470495	26.9147017804022	Frailty index	Wald ratio	1	0.81 (0.73-0.90)	6.33e-05	0.000103	TRUE	9.80657657184666e-06				0.955709408581332
ENSG00000168096_rs859322	bulk	ENSG00000168096	ANKS3	chr16:4746513-4784379	rs859322	chr16:4781874	chr16:4001196-5118345	102.524765455746	Frailty index	Wald ratio	1	0.90 (0.85-0.95)	9.16e-05	0.000134	TRUE	8.08455829285605e-15				0.931653443892489			0.847121942254749	0.855793607298199
ENSG00000114670_rs903046	bulk	ENSG00000114670	NEK11	chr3:130745694-131069309	rs903046	chr3:130755126	chr3:130244735-131836516	1157.39586118162	Frailty index	Wald ratio	1	1.03 (1.02-1.05)	0.000131	0.000176	TRUE	1.19573947793825e-153		0.870867309627363	0.875724857516378
ENSG00000173011_rs907523	bulk	ENSG00000173011	TADA2B	chr4:7043626-7059679	rs907523	chr4:7052777	chr4:6773043-7539692	367.649754034597	Frailty index	Wald ratio	1	0.94 (0.91-0.97)	2.67e-05	5e-05	TRUE	4.57126219104548e-71					0.931665391941718	0.93266055567646	0.933186904673155
ENSG00000204390_rs9267551	bulk	ENSG00000204390	HSPA1L	chr6:31777396-31783437	rs9267551	chr6:31697957	chr6:31571218-32682664	21.3279300966821	Frailty index	Wald ratio	1	0.72 (0.65-0.81)	9.52e-09	1.19e-07	TRUE	0.000437549719957742		0.96682789165412
ENSG00000204421_rs9267551	bulk	ENSG00000204421	LY6G6C	chr6:31686425-31689622	rs9267551	chr6:31697957	chr6:31571218-32682664	35.3262403840731	Frailty index	Wald ratio	1	0.78 (0.71-0.85)	9.52e-09	1.19e-07	TRUE	1.02107594363147e-06				0.998341378740144
ENSG00000213722_rs9267551	bulk	ENSG00000213722	DDAH2	chr6:31694815-31698394	rs9267551	chr6:31697957	chr6:31571218-32682664	726.029411998026	Frailty index	Wald ratio	1	0.94 (0.93-0.96)	9.52e-09	1.19e-07	TRUE	3.20482859572704e-146		0.869199395649391	0.980852636805329	0.999880128769527
ENSG00000204371_rs9267658	bulk	ENSG00000204371	EHMT2	chr6:31847536-31865464	rs9267658	chr6:31845985	chr6:31571218-32682664	43.3924926373633	Frailty index	Wald ratio	1	0.81 (0.75-0.87)	2.97e-08	2.63e-07	TRUE	1.19757730020201e-06				0.950078734700744
ENSG00000204287_rs9268528	bulk	ENSG00000204287	HLA-DRA	chr6:32407619-32412823	rs9268528	chr6:32383108	chr6:31571218-32682664	53.7502795241009	Frailty index	Wald ratio	1	0.72 (0.67-0.77)	1.44e-18	3.32e-16	TRUE	2.64026774754516e-09			0.998380516384823
ENSG00000004534_rs9311446	bulk	ENSG00000004534	RBM6	chr3:49977440-50137478	rs9311446	chr3:50092226	chr3:49316972-51832015	10370.5428460767	Frailty index	Wald ratio	1	0.98 (0.97-0.99)	3.48e-08	2.68e-07	TRUE	2.73233147555888e-152					0.926725884915941
ENSG00000100207_rs932376	bulk	ENSG00000100207	TCF20	chr22:42556019-42739622	rs932376	chr22:42614362	chr22:40545797-42690818	90.1507319757626	Frailty index	Wald ratio	1	1.12 (1.06-1.19)	5.63e-05	9.34e-05	TRUE	7.17883940002987e-13				0.957214956901684	0.876585644118959	0.885865909319142	0.885846341686613	0.88590376329073
ENSG00000131323_rs941725	bulk	ENSG00000131323	TRAF3	chr14:103243813-103377837	rs941725	chr14:103111823	chr14:103012102-105001723	108.69424800743	Frailty index	Wald ratio	1	0.90 (0.85-0.94)	1.12e-05	2.34e-05	TRUE	3.47714376655848e-15	0.969039598832482
ENSG00000187676_rs9543234	bulk	ENSG00000187676	B3GALTL	chr13:31774073-31906413	rs9543234	chr13:31848383	chr13:30483267-32301815	1548.42354446861	Frailty index	Wald ratio	1	1.03 (1.01-1.04)	0.000306	0.000347	TRUE	1.21260716744592e-154				0.957628968593211
ENSG00000105866_rs9639379	bulk	ENSG00000105866	SP4	chr7:21467652-21554440	rs9639379	chr7:21484410	chr7:20124908-22507629	76.9734173916986	Frailty index	Wald ratio	1	1.14 (1.07-1.21)	4.39e-05	7.59e-05	TRUE	9.17643324526596e-11				0.895506281337897
ENSG00000164061_rs9822268	bulk	ENSG00000164061	BSN	chr3:49591922-49708978	rs9822268	chr3:49719729	chr3:49316972-51832015	43.5042427917762	Frailty index	Wald ratio	1	1.24 (1.14-1.34)	2.38e-07	1.19e-06	TRUE	4.55472698802431e-05		0.913091871339378	0.92832383759611			0.918686444212722	0.947658001320002
ENSG00000161204_rs9823460	bulk	ENSG00000161204	ABCF3	chr3:183903811-183911800	rs9823460	chr3:183932829	chr3:183769683-185068255	177.780005901846	Frailty index	Wald ratio	1	1.09 (1.05-1.14)	1.42e-05	2.91e-05	TRUE	2.98364509841528e-26		0.986786878761433			0.962650232070474	0.963833266712103
ENSG00000114054_rs9826146	bulk	ENSG00000114054	PCCB	chr3:135969148-136056738	rs9826146	chr3:135983089	chr3:135456906-137371083	871.51179492435	Frailty index	Wald ratio	1	0.96 (0.94-0.98)	8.31e-06	1.8e-05	TRUE	3.13122626614799e-143				0.961458302807151
ENSG00000185909_rs9831648	bulk	ENSG00000185909	KLHDC8B	chr3:49209044-49213917	rs9831648	chr3:49214303	chr3:47727212-49316972	110.879079516557	Frailty index	Wald ratio	1	0.89 (0.85-0.94)	1.03e-05	2.18e-05	TRUE	1.15104093822431e-15				0.990366297338982
ENSG00000114054_rs9833162	bulk	ENSG00000114054	PCCB	chr3:135969148-136056738	rs9833162	chr3:136035737	chr3:135456906-137371083	883.476222235144	Frailty index	Wald ratio	1	0.96 (0.94-0.98)	9.49e-06	2.02e-05	TRUE	1.64959499509733e-145				0.956461384813438
ENSG00000161204_rs9837978	bulk	ENSG00000161204	ABCF3	chr3:183903811-183911800	rs9837978	chr3:183936947	chr3:183769683-185068255	176.86882630377	Frailty index	Wald ratio	1	1.09 (1.05-1.14)	3.09e-05	5.72e-05	TRUE	2.94567125562523e-26			0.980056161029921				0.963868408961569
ENSG00000114054_rs9853387	bulk	ENSG00000114054	PCCB	chr3:135969148-136056738	rs9853387	chr3:136038988	chr3:135456906-137371083	892.263222386978	Frailty index	Wald ratio	1	0.96 (0.94-0.98)	6.35e-06	1.43e-05	TRUE	1.72514812498831e-146			0.920981758164519	0.96999340612326
ENSG00000164062_rs9855505	bulk	ENSG00000164062	APEH	chr3:49711435-49721396	rs9855505	chr3:49792158	chr3:49316972-51832015	210.065735681674	Frailty index	Wald ratio	1	0.90 (0.87-0.94)	6.89e-08	4.54e-07	TRUE	7.26806132507437e-31		0.819986947749436
ENSG00000114054_rs9860801	bulk	ENSG00000114054	PCCB	chr3:135969148-136056738	rs9860801	chr3:136088038	chr3:135456906-137371083	891.923188193433	Frailty index	Wald ratio	1	0.96 (0.94-0.98)	5.55e-06	1.34e-05	TRUE	2.42952806452935e-146			0.929738404883543
ENSG00000173402_rs9875617	bulk	ENSG00000173402	DAG1	chr3:49506146-49573048	rs9875617	chr3:49634696	chr3:49316972-51832015	98.8204507749159	Frailty index	Wald ratio	1	0.86 (0.82-0.91)	1.12e-07	6.48e-07	TRUE	1.76754226102206e-12		0.940808974250212
ENSG00000073711_rs9881400	bulk	ENSG00000073711	PPP2R3A	chr3:135684515-135866733	rs9881400	chr3:135861666	chr3:135456906-137371083	177.392057893189	Frailty index	Wald ratio	1	1.11 (1.07-1.16)	3.75e-07	1.7e-06	TRUE	6.50349642547841e-25	0.911844606346466	0.972501246334289	0.97548227412294	0.983302538128486	0.946683045060691	0.983491680554877	0.985176721615412	0.988982293281012
ENSG00000172171_rs9895684	bulk	ENSG00000172171	TEFM	chr17:29224354-29233838	rs9895684	chr17:29242600	chr17:27334244-29786491	1732.38115262985	Frailty index	Wald ratio	1	1.03 (1.02-1.05)	5.95e-06	1.35e-05	TRUE	6.44679917019628e-164			0.963238755149222				0.974424408884521
ENSG00000176390_rs9912440	bulk	ENSG00000176390	CRLF3	chr17:29096406-29151794	rs9912440	chr17:29148772	chr17:27334244-29786491	1144.70152359602	Frailty index	Wald ratio	1	1.04 (1.02-1.06)	1.41e-06	4.89e-06	TRUE	1.61024485024394e-149				0.979144120170684				0.987740532802052
ENSG00000089902_rs9943976	bulk	ENSG00000089902	RCOR1	chr14:103058998-103196913	rs9943976	chr14:103133060	chr14:103012102-105001723	427.923405768272	Frailty index	Wald ratio	1	1.06 (1.03-1.08)	1.47e-05	3e-05	TRUE	2.06583010371326e-78	0.963032286460852	0.969252669203516	0.962692942666138	0.965604655417726	0.968364658524308	0.969075000410059	0.969098221306524	0.968033153068544
ENSG00000257267_rs9951480	bulk	ENSG00000257267	ZNF271	chr18:32870246-32890730	rs9951480	chr18:32905710	chr18:31780067-33861964	1232.23628133061	Frailty index	Wald ratio	1	0.97 (0.95-0.98)	5.57e-05	9.34e-05	TRUE	9.46263729222212e-153			0.95513226422247
ENSG00000172466_rs9959139	bulk	ENSG00000172466	ZNF24	chr18:32912176-32925446	rs9959139	chr18:32960722	chr18:31780067-33861964	500.794687260161	Frailty index	Wald ratio	1	0.95 (0.93-0.97)	3.3e-05	6.03e-05	TRUE	3.09347881548269e-84		0.960749239381408	0.962208821031918		0.917107586556394	0.917936769921436	0.919086932604013
ENSG00000257267_rs9959139	bulk	ENSG00000257267	ZNF271	chr18:32870246-32890730	rs9959139	chr18:32960722	chr18:31780067-33861964	1049.40919184254	Frailty index	Wald ratio	1	0.96 (0.95-0.98)	3.3e-05	6.03e-05	TRUE	3.9808810252581e-152		0.965134694285812
ENSG00000149485_rs99780	bulk	ENSG00000149485	FADS1	chr11:61567099-61596790	rs99780	chr11:61596633	chr11:58780549-62223771	1770.73667491234	Frailty index	Wald ratio	1	0.97 (0.96-0.98)	3.43e-05	6.18e-05	TRUE	6.33096791662202e-152			0.912314841759349	0.937774570722543

### Sheet: 14
Table 14: Sc-eQTL → Frailty index (colocalization-constrained single-SNP MR analysis results; F > 20 & FDR <0.05 & Steiger = true; including colocalization analysis results)
exposure	cell	gene_id	gene_name	gene_pos	lead_snp	snp_pos	UKB_LD_block	F_statistic	outcome	method	nsnp	estimate	formatted_pval	formatted_fdr_pval	steiger_dir	steiger_pval	SuSiE_block	SuSiE_100kb	SuSiE_50kb	SuSiE_10kb	Traditional_ABF_block	Traditional_ABF_100kb	Traditional_ABF_50kb	Traditional_ABF_10kb
nk_ENSG00000004534_rs10049087	nk	ENSG00000004534	RBM6	chr3:49977440-50137478	rs10049087	chr3:50123417	chr3:49316972-51832015	58.7150057006989	Frailty index	Wald ratio	1	0.93 (0.90-0.95)	2.07e-8	8.54e-8	TRUE	3.276913199887e-13	NA	0.948286717844373	0.953064987054143	0.954930801913297	NA	0.973819201975024	0.976230410884204	0.977190066565797
cd8et_ENSG00000263320_rs1007634	cd8et	ENSG00000263320	RP11-498D10.6	chr16:71963914-71965102	rs1007634	chr16:71390323	chr16:71054028-72935150	21.7151286428662	Frailty index	Wald ratio	1	1.11 (1.06-1.17)	1e-5	1.49e-5	TRUE	1.49316701056426e-5	NA	NA	NA	NA	0.901582806932413	NA	NA	NA
cd8et_ENSG00000134825_rs102274	cd8et	ENSG00000134825	TMEM258	chr11:61535973-61560274	rs102274	chr11:61557826	chr11:58780549-62223771	49.8769956568511	Frailty index	Wald ratio	1	0.94 (0.91-0.97)	4.97e-5	6.22e-5	TRUE	1.2691859042894799e-11	0.887316732662753	0.888988219095406	0.90088223844896	0.942362170938513	0.869014197457346	0.869362643188122	0.875582732516011	0.899229703768947
cd4et_ENSG00000134824_rs102275	cd4et	ENSG00000134824	FADS2	chr11:61560452-61634826	rs102275	chr11:61557803	chr11:58780549-62223771	32.664389777507	Frailty index	Wald ratio	1	0.92 (0.89-0.96)	1.82e-5	2.58e-5	TRUE	6.84650901356909e-8	0.949557442576727	0.950059646461584	0.950180949459199	0.955738726245122	NA	NA	NA	NA
monoc_ENSG00000116161_rs1046439	monoc	ENSG00000116161	CACYBP	chr1:174968300-174980851	rs1046439	chr1:174969271	chr1:173097907-175089768	22.1924389493689	Frailty index	Wald ratio	1	1.09 (1.04-1.14)	1.97e-4	2.11e-4	TRUE	9.29178531299611e-6	NA	NA	NA	0.828174701784123	NA	NA	NA	NA
cd8s100b_ENSG00000179344_rs1063323	cd8s100b	ENSG00000179344	HLA-DQB1	chr6:32627244-32636160	rs1063323	chr6:32629891	chr6:31571218-32682664	23.9622629729198	Frailty index	Wald ratio	1	0.79 (0.75-0.82)	6.4000000000000005e-27	4.12e-25	TRUE	4.42935693308874e-5	NA	NA	NA	0.99750532161404	NA	NA	NA	NA
nk_ENSG00000179344_rs1063323	nk	ENSG00000179344	HLA-DQB1	chr6:32627244-32636160	rs1063323	chr6:32629891	chr6:31571218-32682664	78.0507887495232	Frailty index	Wald ratio	1	0.88 (0.86-0.90)	6.4000000000000005e-27	4.12e-25	TRUE	5.899813853717209e-16	NA	NA	NA	0.997167771295527	NA	NA	NA	NA
cd4nc_ENSG00000233276_rs10640	cd4nc	ENSG00000233276	GPX1	chr3:49394609-49396033	rs10640	chr3:49454277	chr3:49316972-51832015	40.8252996741794	Frailty index	Wald ratio	1	1.10 (1.06-1.14)	2.77e-8	1.04e-7	TRUE	2.2113044493460502e-9	NA	0.982257149621575	NA	NA	NA	0.990983581541743	NA	NA
cd4nc_ENSG00000149292_rs10891537	cd4nc	ENSG00000149292	TTC12	chr11:113185251-113254266	rs10891537	chr11:113211370	chr11:112459488-114257728	42.4853289840204	Frailty index	Wald ratio	1	1.08 (1.05-1.11)	9.15e-7	1.93e-6	TRUE	7.18242583778361e-10	0.962325644702514	0.963501388514502	0.963093267982882	0.965828163346671	NA	0.978423772648589	0.978473700794175	0.979738575976428
cd8nc_ENSG00000149292_rs10891544	cd8nc	ENSG00000149292	TTC12	chr11:113185251-113254266	rs10891544	chr11:113256152	chr11:112459488-114257728	23.4656927731901	Frailty index	Wald ratio	1	1.09 (1.05-1.14)	2.21e-5	3.02e-5	TRUE	5.89587827234445e-6	NA	0.947812494096844	0.947954955829146	0.951376048203942	NA	0.969986440592393	0.970161370538405	0.972108850666284
cd4nc_ENSG00000070526_rs11077855	cd4nc	ENSG00000070526	ST6GALNAC1	chr17:74620843-74639920	rs11077855	chr17:74681753	chr17:74375560-76263413	111.777796596246	Frailty index	Wald ratio	1	1.04 (1.02-1.06)	6.33e-5	7.7e-5	TRUE	4.0319668373432797e-25	NA	NA	0.943780936361621	NA	NA	NA	0.863418995727122	NA
cd8s100b_ENSG00000149292_rs11214589	cd8s100b	ENSG00000149292	TTC12	chr11:113185251-113254266	rs11214589	chr11:113245048	chr11:112459488-114257728	107.87812790249	Frailty index	Wald ratio	1	0.95 (0.93-0.97)	1.58e-7	4.02e-7	TRUE	7.14889482886845e-24	0.992995196057204	0.995667128104358	0.995680435780447	0.995891191527533	0.936120993202183	0.997573318615236	0.997579440206366	0.997667978530048
bmem_ENSG00000179344_rs1130398	bmem	ENSG00000179344	HLA-DQB1	chr6:32627244-32636160	rs1130398	chr6:32629764	chr6:31571218-32682664	54.912470996206	Frailty index	Wald ratio	1	0.86 (0.83-0.88)	2.76e-28	4.44e-26	TRUE	3.61927012093542e-11	NA	NA	0.998627658564969	NA	NA	NA	NA	NA
nkr_ENSG00000179344_rs1130398	nkr	ENSG00000179344	HLA-DQB1	chr6:32627244-32636160	rs1130398	chr6:32629764	chr6:31571218-32682664	25.2629799163677	Frailty index	Wald ratio	1	0.79 (0.76-0.83)	2.76e-28	4.44e-26	TRUE	2.4161204154721e-5	NA	NA	NA	0.993067626483777	NA	NA	NA	NA
monoc_ENSG00000179344_rs113322920	monoc	ENSG00000179344	HLA-DQB1	chr6:32627244-32636160	rs113322920	chr6:32553849	chr6:31571218-32682664	28.7652669550581	Frailty index	Wald ratio	1	1.27 (1.22-1.33)	1.47e-25	6.74e-24	TRUE	4.19348744460273e-6	NA	0.850205749733838	NA	NA	NA	NA	NA	NA
bin_ENSG00000196126_rs113322920	bin	ENSG00000196126	HLA-DRB1	chr6:32546546-32557625	rs113322920	chr6:32553849	chr6:31571218-32682664	43.6173185088985	Frailty index	Wald ratio	1	0.82 (0.79-0.85)	1.47e-25	6.74e-24	TRUE	5.03843299101517e-9	NA	NA	NA	0.999953231752884	NA	NA	NA	NA
bin_ENSG00000198740_rs11652146	bin	ENSG00000198740	ZNF652	chr17:47366568-47439835	rs11652146	chr17:47422363	chr17:45876022-47517400	28.3671409234012	Frailty index	Wald ratio	1	1.09 (1.05-1.14)	3.94e-5	5.11e-5	TRUE	5.23360408889238e-7	NA	NA	NA	NA	0.858143761774501	0.860882412883345	0.861866475579408	0.87180874561909
cd8nc_ENSG00000198740_rs11652146	cd8nc	ENSG00000198740	ZNF652	chr17:47366568-47439835	rs11652146	chr17:47422363	chr17:45876022-47517400	26.5508433619388	Frailty index	Wald ratio	1	1.09 (1.05-1.14)	3.94e-5	5.11e-5	TRUE	1.27666398384021e-6	NA	NA	NA	NA	0.853693283043486	0.856758037726776	0.858458736403986	0.893363632065271
cd4nc_ENSG00000176390_rs11652631	cd4nc	ENSG00000176390	CRLF3	chr17:29096406-29151794	rs11652631	chr17:29060766	chr17:27334244-29786491	38.8647922680174	Frailty index	Wald ratio	1	1.13 (1.07-1.19)	1.89e-6	3.48e-6	TRUE	3.89410386096102e-9	0.94118109500095	0.943273592473969	0.955788808765976	NA	0.963945703180245	0.968016725468132	0.974915201292266	NA
cd4nc_ENSG00000176390_rs11656419	cd4nc	ENSG00000176390	CRLF3	chr17:29096406-29151794	rs11656419	chr17:29096821	chr17:27334244-29786491	37.1296979160668	Frailty index	Wald ratio	1	1.13 (1.08-1.19)	1.72e-6	3.21e-6	TRUE	9.10163032805552e-9	NA	NA	NA	0.976047664101592	NA	NA	NA	0.985629083345241
cd4nc_ENSG00000233276_rs11706370	cd4nc	ENSG00000233276	GPX1	chr3:49394609-49396033	rs11706370	chr3:49441091	chr3:49316972-51832015	40.8252996741794	Frailty index	Wald ratio	1	1.10 (1.06-1.14)	2.77e-8	1.04e-7	TRUE	2.2235162157394904e-9	NA	NA	0.995967145681304	NA	NA	NA	0.997918833891405	NA
cd4nc_ENSG00000116983_rs1180280	cd4nc	ENSG00000116983	HPCAL4	chr1:40144320-40157361	rs1180280	chr1:40106095	chr1:38731847-40200567	85.9883387317001	Frailty index	Wald ratio	1	1.06 (1.04-1.09)	3.75e-6	6.19e-6	TRUE	2.7761302226429696e-19	NA	NA	0.979588078557665	NA	NA	NA	NA	NA
cd8et_ENSG00000054267_rs12095653	cd8et	ENSG00000054267	ARID4B	chr1:235294949-235491534	rs12095653	chr1:235327138	chr1:234599434-235819436	20.2950242459468	Frailty index	Wald ratio	1	0.92 (0.88-0.96)	2.18e-4	2.33e-4	TRUE	2.34600670670718e-5	NA	0.851881159346023	0.852462611273788	0.856637118365621	NA	NA	NA	NA
cd4et_ENSG00000198502_rs12215313	cd4et	ENSG00000198502	HLA-DRB5	chr6:32485120-32498064	rs12215313	chr6:32441276	chr6:31571218-32682664	46.9908992324396	Frailty index	Wald ratio	1	1.11 (1.08-1.15)	1.68e-12	1.42e-11	TRUE	2.15941005296926e-10	NA	NA	0.996007353298056	NA	NA	NA	NA	NA
cd4nc_ENSG00000198502_rs12215313	cd4nc	ENSG00000198502	HLA-DRB5	chr6:32485120-32498064	rs12215313	chr6:32441276	chr6:31571218-32682664	167.627240851802	Frailty index	Wald ratio	1	1.06 (1.04-1.07)	1.68e-12	1.42e-11	TRUE	2.4955913369783097e-36	NA	NA	0.996008103300112	NA	NA	NA	NA	NA
cd8et_ENSG00000198502_rs12215313	cd8et	ENSG00000198502	HLA-DRB5	chr6:32485120-32498064	rs12215313	chr6:32441276	chr6:31571218-32682664	451.746943196109	Frailty index	Wald ratio	1	1.03 (1.02-1.04)	1.68e-12	1.42e-11	TRUE	1.11784301813283e-102	NA	NA	0.996008103300112	NA	NA	NA	NA	NA
cd8nc_ENSG00000198502_rs12215313	cd8nc	ENSG00000198502	HLA-DRB5	chr6:32485120-32498064	rs12215313	chr6:32441276	chr6:31571218-32682664	163.322721562136	Frailty index	Wald ratio	1	1.06 (1.04-1.07)	1.68e-12	1.42e-11	TRUE	2.22892563567893e-35	NA	NA	0.996008103300112	NA	NA	NA	NA	NA
cd8s100b_ENSG00000198502_rs12215313	cd8s100b	ENSG00000198502	HLA-DRB5	chr6:32485120-32498064	rs12215313	chr6:32441276	chr6:31571218-32682664	27.1658005266826	Frailty index	Wald ratio	1	1.15 (1.11-1.20)	1.68e-12	1.42e-11	TRUE	2.66704463050518e-6	NA	NA	0.995688652680055	NA	NA	NA	NA	NA
nk_ENSG00000198502_rs12215313	nk	ENSG00000198502	HLA-DRB5	chr6:32485120-32498064	rs12215313	chr6:32441276	chr6:31571218-32682664	94.3214302283092	Frailty index	Wald ratio	1	1.08 (1.06-1.10)	1.68e-12	1.42e-11	TRUE	1.82434357609616e-20	NA	NA	0.996008102929613	NA	NA	NA	NA	NA
plasma_ENSG00000198502_rs12215313	plasma	ENSG00000198502	HLA-DRB5	chr6:32485120-32498064	rs12215313	chr6:32441276	chr6:31571218-32682664	175.745791219379	Frailty index	Wald ratio	1	1.05 (1.04-1.06)	1.68e-12	1.42e-11	TRUE	2.14237284136332e-39	NA	NA	0.996008103299985	NA	NA	NA	NA	NA
monoc_ENSG00000204427_rs1266071	monoc	ENSG00000204427	ABHD16A	chr6:31654726-31671221	rs1266071	chr6:31669496	chr6:31571218-32682664	51.9335627804226	Frailty index	Wald ratio	1	0.87 (0.83-0.91)	3.87e-10	2.15e-9	TRUE	1.3998244903661599e-11	NA	NA	NA	0.999125055580523	NA	NA	NA	NA
cd4nc_ENSG00000167081_rs1411350	cd4nc	ENSG00000167081	PBX3	chr9:128509624-128729656	rs1411350	chr9:128670179	chr9:126971887-129059665	40.9554029795178	Frailty index	Wald ratio	1	1.08 (1.04-1.11)	9.49e-6	1.41e-5	TRUE	1.1991732148910902e-9	NA	NA	NA	NA	NA	0.866301951205108	0.866214133724492	NA
cd4et_ENSG00000204427_rs1475865	cd4et	ENSG00000204427	ABHD16A	chr6:31654726-31671221	rs1475865	chr6:31657413	chr6:31571218-32682664	27.9844849104238	Frailty index	Wald ratio	1	1.12 (1.08-1.17)	1.18e-7	3.23e-7	TRUE	9.92708650413803e-7	NA	NA	NA	0.998864053033842	NA	NA	NA	NA
cd8s100b_ENSG00000204427_rs1475865	cd8s100b	ENSG00000204427	ABHD16A	chr6:31654726-31671221	rs1475865	chr6:31657413	chr6:31571218-32682664	64.8782947410573	Frailty index	Wald ratio	1	1.08 (1.05-1.11)	1.18e-7	3.23e-7	TRUE	1.5387802849711e-14	NA	NA	NA	0.998864053259793	NA	NA	NA	NA
mononc_ENSG00000204427_rs1475865	mononc	ENSG00000204427	ABHD16A	chr6:31654726-31671221	rs1475865	chr6:31657413	chr6:31571218-32682664	30.1108889495693	Frailty index	Wald ratio	1	1.11 (1.07-1.16)	1.18e-7	3.23e-7	TRUE	3.33493690111978e-7	NA	NA	NA	0.976941178499201	NA	NA	NA	NA
cd4nc_ENSG00000109332_rs150895	cd4nc	ENSG00000109332	UBE2D3	chr4:103715540-103790053	rs150895	chr4:103712589	chr4:103221356-105305294	27.0690399903382	Frailty index	Wald ratio	1	1.10 (1.06-1.14)	1.96e-6	3.54e-6	TRUE	1.23135253068147e-6	NA	NA	NA	0.96658263283252	NA	NA	NA	0.978484014532998
bmem_ENSG00000204525_rs17408553	bmem	ENSG00000204525	HLA-C	chr6:31236526-31239907	rs17408553	chr6:31239407	chr6:30798168-31571218	104.604084187364	Frailty index	Wald ratio	1	1.05 (1.03-1.07)	1.19e-6	2.37e-6	TRUE	3.0376909073363396e-23	NA	NA	NA	0.997218588017681	NA	NA	NA	NA
cd4et_ENSG00000204525_rs17408553	cd4et	ENSG00000204525	HLA-C	chr6:31236526-31239907	rs17408553	chr6:31239407	chr6:30798168-31571218	73.8769282184558	Frailty index	Wald ratio	1	1.06 (1.04-1.09)	1.19e-6	2.37e-6	TRUE	1.3934387625541899e-16	NA	NA	0.99776005565035	0.997835912123433	NA	NA	NA	NA
cd8nc_ENSG00000204525_rs17408553	cd8nc	ENSG00000204525	HLA-C	chr6:31236526-31239907	rs17408553	chr6:31239407	chr6:30798168-31571218	79.5450978104449	Frailty index	Wald ratio	1	1.06 (1.04-1.09)	1.19e-6	2.37e-6	TRUE	8.354233159961539e-18	NA	NA	0.9977900221796	NA	NA	NA	NA	NA
dc_ENSG00000204525_rs17408553	dc	ENSG00000204525	HLA-C	chr6:31236526-31239907	rs17408553	chr6:31239407	chr6:30798168-31571218	60.7815045483663	Frailty index	Wald ratio	1	1.07 (1.04-1.10)	1.19e-6	2.37e-6	TRUE	8.791960252751441e-14	NA	NA	0.997768962815504	0.997834540389526	NA	NA	NA	NA
monoc_ENSG00000204525_rs17408553	monoc	ENSG00000204525	HLA-C	chr6:31236526-31239907	rs17408553	chr6:31239407	chr6:30798168-31571218	96.2431512663888	Frailty index	Wald ratio	1	1.05 (1.03-1.08)	1.19e-6	2.37e-6	TRUE	1.93761335996316e-21	NA	NA	0.997693920388978	0.997821043715122	NA	NA	NA	NA
plasma_ENSG00000204525_rs17408553	plasma	ENSG00000204525	HLA-C	chr6:31236526-31239907	rs17408553	chr6:31239407	chr6:30798168-31571218	41.2628112891089	Frailty index	Wald ratio	1	1.08 (1.04-1.11)	1.19e-6	2.37e-6	TRUE	7.400778511284901e-10	NA	NA	0.996655017013586	0.99748776911725	NA	NA	NA	NA
mononc_ENSG00000173369_rs17433222	mononc	ENSG00000173369	C1QB	chr1:22979255-22988031	rs17433222	chr1:22978646	chr1:21736588-23086883	50.7293504253335	Frailty index	Wald ratio	1	0.93 (0.91-0.96)	1.06e-5	1.55e-5	TRUE	9.27054749153044e-12	NA	NA	NA	0.990902415103698	NA	NA	NA	0.9550913423044
mononc_ENSG00000173372_rs17433222	mononc	ENSG00000173372	C1QA	chr1:22962999-22966101	rs17433222	chr1:22978646	chr1:21736588-23086883	41.0432774077598	Frailty index	Wald ratio	1	0.93 (0.90-0.96)	1.06e-5	1.55e-5	TRUE	1.10157605627889e-9	NA	NA	NA	NA	0.864391521337467	0.864418339453657	0.865148993827607	NA
cd4nc_ENSG00000149485_rs174528	cd4nc	ENSG00000149485	FADS1	chr11:61567099-61596790	rs174528	chr11:61543499	chr11:58780549-62223771	117.346475556826	Frailty index	Wald ratio	1	0.96 (0.94-0.98)	1.54e-5	2.24e-5	TRUE	3.07528130555207e-26	NA	0.911962520793603	0.913152561057453	NA	NA	NA	NA	NA
cd8et_ENSG00000149485_rs174529	cd8et	ENSG00000149485	FADS1	chr11:61567099-61596790	rs174529	chr11:61543961	chr11:58780549-62223771	72.0305111758289	Frailty index	Wald ratio	1	0.95 (0.93-0.97)	3.37e-5	4.52e-5	TRUE	2.13039970597096e-16	0.902563689077025	0.903536513017234	0.904688976164965	NA	0.885577892070906	0.885973324917535	0.886486872505009	NA
bmem_ENSG00000134825_rs174535	bmem	ENSG00000134825	TMEM258	chr11:61535973-61560274	rs174535	chr11:61551356	chr11:58780549-62223771	40.4616023906115	Frailty index	Wald ratio	1	0.93 (0.90-0.96)	2.67e-5	3.63e-5	TRUE	1.4243962878214101e-9	NA	NA	NA	0.949954265066305	NA	NA	NA	0.913017522510967
mononc_ENSG00000134824_rs174537	mononc	ENSG00000134824	FADS2	chr11:61560452-61634826	rs174537	chr11:61552680	chr11:58780549-62223771	50.5750527693481	Frailty index	Wald ratio	1	1.06 (1.03-1.09)	5.61e-5	6.97e-5	TRUE	8.11629505291967e-12	0.870777266314823	0.871860321248479	0.87212425654222	0.885020017151967	NA	NA	NA	NA
bin_ENSG00000134825_rs174538	bin	ENSG00000134825	TMEM258	chr11:61535973-61560274	rs174538	chr11:61560081	chr11:58780549-62223771	37.000350293195	Frailty index	Wald ratio	1	0.93 (0.90-0.97)	1.29e-4	1.44e-4	TRUE	6.30067738337741e-9	0.848785143653193	0.850385784395639	0.869313034082188	0.911232694141906	0.823458294752841	0.823557567456317	0.833750957948851	0.848342458603507
cd4et_ENSG00000134825_rs174538	cd4et	ENSG00000134825	TMEM258	chr11:61535973-61560274	rs174538	chr11:61560081	chr11:58780549-62223771	52.9977059123444	Frailty index	Wald ratio	1	0.94 (0.92-0.97)	1.29e-4	1.44e-4	TRUE	2.26722147435896e-12	NA	NA	NA	0.872348555522207	NA	NA	NA	NA
cd4nc_ENSG00000134825_rs174538	cd4nc	ENSG00000134825	TMEM258	chr11:61535973-61560274	rs174538	chr11:61560081	chr11:58780549-62223771	181.664602776326	Frailty index	Wald ratio	1	0.97 (0.96-0.99)	1.29e-4	1.44e-4	TRUE	8.06375261482587e-41	NA	NA	NA	0.858912564162246	NA	NA	NA	NA
cd8nc_ENSG00000134825_rs174538	cd8nc	ENSG00000134825	TMEM258	chr11:61535973-61560274	rs174538	chr11:61560081	chr11:58780549-62223771	58.4786441845381	Frailty index	Wald ratio	1	0.95 (0.92-0.97)	1.29e-4	1.44e-4	TRUE	1.48347960084007e-13	NA	NA	NA	0.92636833714552	NA	NA	NA	0.872624723121302
cd8s100b_ENSG00000134825_rs174544	cd8s100b	ENSG00000134825	TMEM258	chr11:61535973-61560274	rs174544	chr11:61567753	chr11:58780549-62223771	21.5598613952808	Frailty index	Wald ratio	1	0.91 (0.86-0.95)	4.44e-5	5.61e-5	TRUE	1.45020230303545e-5	NA	0.868630016609499	0.88405731226655	0.896017285260926	NA	0.846484880056138	0.855171044489355	0.830358643347923
cd4et_ENSG00000134824_rs174546	cd4et	ENSG00000134824	FADS2	chr11:61560452-61634826	rs174546	chr11:61569830	chr11:58780549-62223771	32.5623138665964	Frailty index	Wald ratio	1	0.93 (0.89-0.96)	8.05e-5	9.39e-5	TRUE	6.16482097677624e-8	0.8297102968592	0.831037685802566	0.831362199008084	0.847587576242723	NA	NA	NA	NA
mononc_ENSG00000134824_rs174549	mononc	ENSG00000134824	FADS2	chr11:61560452-61634826	rs174549	chr11:61571382	chr11:58780549-62223771	56.9710272725845	Frailty index	Wald ratio	1	1.06 (1.03-1.09)	3.49e-5	4.57e-5	TRUE	3.59691816033116e-13	0.911974588659812	0.91277371575735	0.912967694553833	0.922180072787993	NA	NA	NA	NA
cd8s100b_ENSG00000134825_rs174549	cd8s100b	ENSG00000134825	TMEM258	chr11:61535973-61560274	rs174549	chr11:61571382	chr11:58780549-62223771	21.5558511813771	Frailty index	Wald ratio	1	0.91 (0.86-0.95)	3.49e-5	4.57e-5	TRUE	1.48083791981417e-5	NA	NA	NA	NA	0.844270776877915	NA	NA	NA
cd4et_ENSG00000149485_rs174549	cd4et	ENSG00000149485	FADS1	chr11:61567099-61596790	rs174549	chr11:61571382	chr11:58780549-62223771	68.7527829470025	Frailty index	Wald ratio	1	1.06 (1.03-1.08)	3.49e-5	4.57e-5	TRUE	1.121241024742e-15	0.911981366438322	0.912869764622898	0.913922633369656	0.938592373706548	NA	NA	NA	NA
mononc_ENSG00000134824_rs174554	mononc	ENSG00000134824	FADS2	chr11:61560452-61634826	rs174554	chr11:61579463	chr11:58780549-62223771	50.647556532883	Frailty index	Wald ratio	1	1.06 (1.03-1.09)	8.05e-5	9.39e-5	TRUE	7.5311634258719e-12	0.829681049694989	0.831008598634378	0.831333151653981	0.847560778165535	NA	NA	NA	NA
cd4et_ENSG00000149485_rs174555	cd4et	ENSG00000149485	FADS1	chr11:61567099-61596790	rs174555	chr11:61579760	chr11:58780549-62223771	68.2178908498464	Frailty index	Wald ratio	1	1.06 (1.03-1.08)	4.44e-5	5.61e-5	TRUE	1.4137985908728802e-15	0.892795573663129	0.893836982657326	0.895078354937733	0.924585226921907	NA	NA	NA	NA
nk_ENSG00000149485_rs174555	nk	ENSG00000149485	FADS1	chr11:61567099-61596790	rs174555	chr11:61579760	chr11:58780549-62223771	33.1264408698388	Frailty index	Wald ratio	1	0.92 (0.89-0.96)	4.44e-5	5.61e-5	TRUE	4.64532640067403e-8	0.884216005564682	0.88516590967374	0.88649891605591	0.91748327602268	0.865502149441948	0.865926282928885	0.866495079975504	0.879984212278783
cd4nc_ENSG00000134825_rs174556	cd4nc	ENSG00000134825	TMEM258	chr11:61535973-61560274	rs174556	chr11:61580635	chr11:58780549-62223771	153.777420917253	Frailty index	Wald ratio	1	0.97 (0.95-0.98)	5e-5	6.24e-5	TRUE	2.0878031641782e-34	0.887448359527995	0.88993130621468	0.902773847850025	NA	NA	NA	NA	NA
mononc_ENSG00000134824_rs174559	mononc	ENSG00000134824	FADS2	chr11:61560452-61634826	rs174559	chr11:61581656	chr11:58780549-62223771	68.9051275292324	Frailty index	Wald ratio	1	1.05 (1.03-1.08)	1.11e-4	1.26e-4	TRUE	8.01504590843523e-16	NA	NA	NA	0.80638903462312	NA	NA	NA	NA
mononc_ENSG00000134824_rs174560	mononc	ENSG00000134824	FADS2	chr11:61560452-61634826	rs174560	chr11:61581764	chr11:58780549-62223771	20.303320676123	Frailty index	Wald ratio	1	0.90 (0.86-0.95)	1.89e-5	2.62e-5	TRUE	2.78748733432656e-5	0.947948734170943	0.948464475191363	0.948589080287685	0.954308971629059	NA	NA	NA	NA
bmem_ENSG00000149485_rs174560	bmem	ENSG00000149485	FADS1	chr11:61567099-61596790	rs174560	chr11:61581764	chr11:58780549-62223771	40.771435834272	Frailty index	Wald ratio	1	1.08 (1.04-1.11)	1.89e-5	2.62e-5	TRUE	1.2754382186988102e-9	0.947953164344186	0.948526024879071	0.949195470647452	0.964384330326314	NA	NA	NA	NA
cd4et_ENSG00000149485_rs174560	cd4et	ENSG00000149485	FADS1	chr11:61567099-61596790	rs174560	chr11:61581764	chr11:58780549-62223771	25.9179242685082	Frailty index	Wald ratio	1	0.91 (0.87-0.95)	1.89e-5	2.62e-5	TRUE	1.86168955738131e-6	0.947953164330391	0.948526024830761	0.949195470599108	0.964384330326314	0.880464999005642	0.880795799498942	0.881275535903626	0.894301457653272
cd4nc_ENSG00000149485_rs174560	cd4nc	ENSG00000149485	FADS1	chr11:61567099-61596790	rs174560	chr11:61581764	chr11:58780549-62223771	138.254825277782	Frailty index	Wald ratio	1	0.96 (0.94-0.98)	1.89e-5	2.62e-5	TRUE	7.48873955411714e-31	NA	NA	NA	0.930039234770118	NA	NA	NA	NA
cd4et_ENSG00000134824_rs174564	cd4et	ENSG00000134824	FADS2	chr11:61560452-61634826	rs174564	chr11:61588305	chr11:58780549-62223771	29.7612134518392	Frailty index	Wald ratio	1	1.08 (1.04-1.13)	4.39e-5	5.61e-5	TRUE	2.6162994852279e-7	0.893673121513736	0.894603410887811	0.894829650797937	0.905720360705288	NA	NA	NA	NA
cd8et_ENSG00000149485_rs174566	cd8et	ENSG00000149485	FADS1	chr11:61567099-61596790	rs174566	chr11:61592362	chr11:58780549-62223771	70.4218293848017	Frailty index	Wald ratio	1	0.95 (0.93-0.97)	4.39e-5	5.61e-5	TRUE	4.82149693437988e-16	NA	NA	NA	0.91458599070573	NA	NA	NA	0.873608498711591
cd4et_ENSG00000134824_rs174567	cd4et	ENSG00000134824	FADS2	chr11:61560452-61634826	rs174567	chr11:61593005	chr11:58780549-62223771	31.7216312458193	Frailty index	Wald ratio	1	0.92 (0.89-0.96)	3.43e-5	4.55e-5	TRUE	1.01936025273877e-7	0.913230890876617	0.914020707226643	0.914212399512101	0.92330712043317	NA	NA	NA	NA
cd4et_ENSG00000149485_rs174567	cd4et	ENSG00000149485	FADS1	chr11:61567099-61596790	rs174567	chr11:61593005	chr11:58780549-62223771	63.8387371964521	Frailty index	Wald ratio	1	1.06 (1.03-1.09)	3.43e-5	4.55e-5	TRUE	1.31506093492874e-14	0.913237591996516	0.91411561736773	0.915155766346752	0.939503374855499	NA	NA	NA	NA
bmem_ENSG00000134825_rs174574	bmem	ENSG00000134825	TMEM258	chr11:61535973-61560274	rs174574	chr11:61600342	chr11:58780549-62223771	44.4268794794673	Frailty index	Wald ratio	1	0.94 (0.91-0.97)	4.39e-5	5.61e-5	TRUE	1.9095055399821003e-10	NA	NA	0.896034597701277	NA	NA	NA	0.866910355453888	NA
cd4et_ENSG00000134824_rs174576	cd4et	ENSG00000134824	FADS2	chr11:61560452-61634826	rs174576	chr11:61603510	chr11:58780549-62223771	31.8801095660636	Frailty index	Wald ratio	1	0.93 (0.89-0.96)	9.07e-5	1.05e-4	TRUE	8.56796559994267e-8	0.81411861949517	0.815529236242537	0.815874474290225	0.833273239529084	NA	NA	NA	NA
bmem_ENSG00000134825_rs174584	bmem	ENSG00000134825	TMEM258	chr11:61535973-61560274	rs174584	chr11:61610750	chr11:58780549-62223771	44.5643871388271	Frailty index	Wald ratio	1	0.94 (0.91-0.97)	4.93e-5	6.2e-5	TRUE	1.65971657527667e-10	0.882820890439704	0.884128367257898	NA	NA	0.86169713369381	0.862079923718199	NA	NA
cd4nc_ENSG00000090621_rs17513135	cd4nc	ENSG00000090621	PABPC4	chr1:40026488-40042462	rs17513135	chr1:40035686	chr1:38731847-40200567	30.2945	Frailty index	Wald ratio	1	0.90 (0.86-0.93)	5.02e-7	1.18e-6	TRUE	2.79730139170414e-7	0.997409044246337	0.997895697985953	0.997265793991161	0.998037647222001	0.99636174730381	0.996877192167032	0.99717450785897	0.997626301969474
nkr_ENSG00000196735_rs17612802	nkr	ENSG00000196735	HLA-DQA1	chr6:32595956-32614839	rs17612802	chr6:32620359	chr6:31571218-32682664	37.3231067415599	Frailty index	Wald ratio	1	0.87 (0.84-0.89)	3.14e-17	7.78e-16	TRUE	3.93008442524459e-8	NA	NA	NA	0.971980437002049	NA	NA	NA	NA
nk_ENSG00000118263_rs1920048	nk	ENSG00000118263	KLF7	chr2:207938861-208031991	rs1920048	chr2:208033676	chr2:206735704-208645399	33.6483817181928	Frailty index	Wald ratio	1	0.91 (0.88-0.95)	1.38e-6	2.72e-6	TRUE	4.89616199650615e-8	0.922102049643119	0.914323264998229	0.924388567960116	0.967057290467995	0.955237075508394	0.954944464322298	0.960051719481666	0.982493509693837
cd8nc_ENSG00000173566_rs1973254	cd8nc	ENSG00000173566	NUDT18	chr8:21964383-21966932	rs1973254	chr8:21955552	chr8:21661737-22897057	44.0166429375234	Frailty index	Wald ratio	1	0.92 (0.90-0.95)	6.68e-7	1.52e-6	TRUE	3.5421368252973903e-10	NA	NA	NA	0.961304645152891	NA	NA	NA	0.979304362060756
bin_ENSG00000237541_rs2071800	bin	ENSG00000237541	HLA-DQA2	chr6:32709119-32714992	rs2071800	chr6:32714143	chr6:32682664-33236497	52.6358819561635	Frailty index	Wald ratio	1	1.15 (1.09-1.21)	1.46e-7	3.72e-7	TRUE	5.898628071682399e-12	NA	NA	NA	0.979234265900522	NA	NA	NA	NA
bmem_ENSG00000237541_rs2071800	bmem	ENSG00000237541	HLA-DQA2	chr6:32709119-32714992	rs2071800	chr6:32714143	chr6:32682664-33236497	59.6954443342637	Frailty index	Wald ratio	1	1.14 (1.08-1.20)	1.46e-7	3.72e-7	TRUE	1.85164230907797e-13	NA	NA	NA	0.979234035466138	NA	NA	NA	NA
cd4nc_ENSG00000237541_rs2071800	cd4nc	ENSG00000237541	HLA-DQA2	chr6:32709119-32714992	rs2071800	chr6:32714143	chr6:32682664-33236497	38.6165239234799	Frailty index	Wald ratio	1	1.18 (1.11-1.25)	1.46e-7	3.72e-7	TRUE	5.5002816527963304e-9	NA	NA	NA	0.979235374358406	NA	NA	NA	NA
cd8et_ENSG00000237541_rs2071800	cd8et	ENSG00000237541	HLA-DQA2	chr6:32709119-32714992	rs2071800	chr6:32714143	chr6:32682664-33236497	85.8024276980932	Frailty index	Wald ratio	1	1.11 (1.07-1.16)	1.46e-7	3.72e-7	TRUE	4.619364596897779e-19	NA	NA	NA	0.97923401468221	NA	NA	NA	NA
dc_ENSG00000237541_rs2071800	dc	ENSG00000237541	HLA-DQA2	chr6:32709119-32714992	rs2071800	chr6:32714143	chr6:32682664-33236497	52.4206836272452	Frailty index	Wald ratio	1	1.15 (1.09-1.21)	1.46e-7	3.72e-7	TRUE	6.3893844569747095e-12	NA	NA	NA	0.979234081870853	NA	NA	NA	NA
monoc_ENSG00000237541_rs2071800	monoc	ENSG00000237541	HLA-DQA2	chr6:32709119-32714992	rs2071800	chr6:32714143	chr6:32682664-33236497	60.4106629909869	Frailty index	Wald ratio	1	1.14 (1.08-1.19)	1.46e-7	3.72e-7	TRUE	1.26923629036377e-13	NA	NA	NA	0.979234032182173	NA	NA	NA	NA
mononc_ENSG00000237541_rs2071800	mononc	ENSG00000237541	HLA-DQA2	chr6:32709119-32714992	rs2071800	chr6:32714143	chr6:32682664-33236497	43.5615971482623	Frailty index	Wald ratio	1	1.16 (1.10-1.23)	1.46e-7	3.72e-7	TRUE	4.5752633891046003e-10	NA	NA	NA	0.979234486529788	NA	NA	NA	NA
nk_ENSG00000237541_rs2071800	nk	ENSG00000237541	HLA-DQA2	chr6:32709119-32714992	rs2071800	chr6:32714143	chr6:32682664-33236497	92.4440757303698	Frailty index	Wald ratio	1	1.11 (1.07-1.15)	1.46e-7	3.72e-7	TRUE	1.43984566590162e-20	NA	NA	NA	0.979234021057093	NA	NA	NA	NA
plasma_ENSG00000237541_rs2071800	plasma	ENSG00000237541	HLA-DQA2	chr6:32709119-32714992	rs2071800	chr6:32714143	chr6:32682664-33236497	24.5908205936511	Frailty index	Wald ratio	1	1.20 (1.12-1.29)	1.46e-7	3.72e-7	TRUE	3.23577065756231e-6	NA	NA	NA	0.979062293083754	NA	NA	NA	NA
bin_ENSG00000237541_rs2228396	bin	ENSG00000237541	HLA-DQA2	chr6:32709119-32714992	rs2228396	chr6:32797809	chr6:32682664-33236497	80.0459448515797	Frailty index	Wald ratio	1	1.14 (1.09-1.18)	1.35e-11	9.85e-11	TRUE	2.1970356443874e-17	0.955848859710746	0.938866644907492	NA	NA	NA	NA	NA	NA
dc_ENSG00000237541_rs2228396	dc	ENSG00000237541	HLA-DQA2	chr6:32709119-32714992	rs2228396	chr6:32797809	chr6:32682664-33236497	68.7033803517218	Frailty index	Wald ratio	1	1.15 (1.10-1.19)	1.35e-11	9.85e-11	TRUE	5.351027821283391e-15	0.956097345746002	NA	NA	NA	NA	NA	NA	NA
plasma_ENSG00000237541_rs2228396	plasma	ENSG00000237541	HLA-DQA2	chr6:32709119-32714992	rs2228396	chr6:32797809	chr6:32682664-33236497	40.4069790045936	Frailty index	Wald ratio	1	1.18 (1.12-1.23)	1.35e-11	9.85e-11	TRUE	2.29044258100295e-9	0.985563446214763	0.991451543591301	NA	NA	NA	NA	NA	NA
cd8et_ENSG00000004534_rs2230590	cd8et	ENSG00000004534	RBM6	chr3:49977440-50137478	rs2230590	chr3:49936102	chr3:49316972-51832015	21.3939691138275	Frailty index	Wald ratio	1	0.88 (0.85-0.92)	2.46e-8	9.8e-8	TRUE	2.54874277157892e-5	NA	NA	0.9158346672285	NA	0.900878923438278	NA	0.955932423194374	NA
cd8et_ENSG00000109323_rs223374	cd8et	ENSG00000109323	MANBA	chr4:103552660-103682151	rs223374	chr4:103758301	chr4:103221356-105305294	22.2628250396228	Frailty index	Wald ratio	1	1.07 (1.02-1.11)	0.006	0.006	TRUE	6.33933206281009e-6	NA	0.894527995035054	NA	NA	NA	0.938047558848544	NA	NA
cd4nc_ENSG00000109332_rs223482	cd4nc	ENSG00000109332	UBE2D3	chr4:103715540-103790053	rs223482	chr4:103687208	chr4:103221356-105305294	27.9037	Frailty index	Wald ratio	1	1.09 (1.05-1.14)	3.55e-6	5.89e-6	TRUE	7.9167165141948e-7	0.924141354657623	0.952232645339543	0.955909357822699	NA	0.954257707253801	0.970614430233514	0.972602694597476	NA
cd8nc_ENSG00000109323_rs223484	cd8nc	ENSG00000109323	MANBA	chr4:103552660-103682151	rs223484	chr4:103685471	chr4:103221356-105305294	33.4177215785814	Frailty index	Wald ratio	1	1.09 (1.05-1.12)	3.06e-6	5.24e-6	TRUE	5.39759913744908e-8	NA	NA	NA	NA	0.803724453358468	NA	NA	NA
cd8nc_ENSG00000109323_rs223490	cd8nc	ENSG00000109323	MANBA	chr4:103552660-103682151	rs223490	chr4:103679117	chr4:103221356-105305294	39.5856224291735	Frailty index	Wald ratio	1	1.06 (1.02-1.09)	7.19e-4	7.51e-4	TRUE	1.46768992336105e-9	NA	NA	NA	0.869188295439577	NA	0.838408717952833	0.862046025392044	0.874416397242792
cd4et_ENSG00000159788_rs2236052	cd4et	ENSG00000159788	RGS12	chr4:3294755-3441640	rs2236052	chr4:3318413	chr4:2842979-3846040	21.6380814427003	Frailty index	Wald ratio	1	0.89 (0.85-0.93)	7.77e-7	1.69e-6	TRUE	1.88351781458108e-5	NA	NA	0.87165580601156	0.992208591488139	NA	NA	0.975278188662248	0.990840724384408
nk_ENSG00000240053_rs2242656	nk	ENSG00000240053	LY6G5B	chr6:31637944-31641553	rs2242656	chr6:31614102	chr6:31571218-32682664	35.0001564360361	Frailty index	Wald ratio	1	0.87 (0.83-0.90)	2.77e-11	1.89e-10	TRUE	5.21670832518891e-8	NA	0.997405980657413	0.997889587844142	NA	NA	NA	NA	NA
bin_ENSG00000204482_rs2256965	bin	ENSG00000204482	LST1	chr6:31553901-31556686	rs2256965	chr6:31555130	chr6:30798168-31571218	34.6275822110632	Frailty index	Wald ratio	1	1.10 (1.07-1.14)	3.8e-8	1.24e-7	TRUE	4.37122718594618e-8	NA	NA	NA	0.894488968018083	NA	NA	NA	NA
bmem_ENSG00000204482_rs2256965	bmem	ENSG00000204482	LST1	chr6:31553901-31556686	rs2256965	chr6:31555130	chr6:30798168-31571218	20.5814940618225	Frailty index	Wald ratio	1	1.14 (1.09-1.19)	3.8e-8	1.24e-7	TRUE	3.77771555450359e-5	NA	NA	NA	0.978241971828859	NA	NA	NA	NA
cd4nc_ENSG00000204472_rs2260050	cd4nc	ENSG00000204472	AIF1	chr6:31582961-31584798	rs2260050	chr6:31591928	chr6:31571218-32682664	131.171009741938	Frailty index	Wald ratio	1	1.07 (1.05-1.09)	4.7e-12	3.79e-11	TRUE	2.5438349087173397e-28	NA	NA	NA	0.991712215250756	NA	NA	NA	NA
cd4nc_ENSG00000144580_rs2278530	cd4nc	ENSG00000144580	RQCD1	chr2:219433303-219461803	rs2278530	chr2:219501133	chr2:218395480-220454551	30.4601576387925	Frailty index	Wald ratio	1	0.95 (0.91-0.98)	0.003	0.003	TRUE	1.1530621568124e-7	NA	NA	0.823095238132996	NA	NA	NA	NA	NA
cd4et_ENSG00000090621_rs2282231	cd4et	ENSG00000090621	PABPC4	chr1:40026488-40042462	rs2282231	chr1:39569571	chr1:38731847-40200567	21.9772998190309	Frailty index	Wald ratio	1	0.91 (0.87-0.96)	9.92e-4	0.001	TRUE	9.01591725361311e-6	0.838854030795864	NA	NA	NA	0.851323908399357	NA	NA	NA
cd4et_ENSG00000070526_rs2286586	cd4et	ENSG00000070526	ST6GALNAC1	chr17:74620843-74639920	rs2286586	chr17:74684452	chr17:74375560-76263413	25.9522448031068	Frailty index	Wald ratio	1	1.08 (1.04-1.13)	9.16e-5	1.06e-4	TRUE	1.55444019403679e-6	NA	NA	0.935862829659816	NA	NA	NA	0.814953916691635	NA
cd4nc_ENSG00000125520_rs2315008	cd4nc	ENSG00000125520	SLC2A4RG	chr20:62371214-62374858	rs2315008	chr20:62343956	chr20:62190180-62965163	59.3830688702097	Frailty index	Wald ratio	1	0.94 (0.92-0.97)	1.6e-5	2.32e-5	TRUE	1.27155984204857e-13	NA	NA	NA	NA	0.951430146437938	0.951586262252249	0.952546180738235	NA
bmem_ENSG00000213760_rs2523500	bmem	ENSG00000213760	ATP6V1G2	chr6:31512239-31516204	rs2523500	chr6:31518354	chr6:30798168-31571218	34.3289872619787	Frailty index	Wald ratio	1	0.91 (0.88-0.94)	5.29e-8	1.64e-7	TRUE	4.66991021314795e-8	NA	NA	NA	0.996749948800797	NA	NA	NA	NA
bmem_ENSG00000206344_rs2523676	bmem	ENSG00000206344	HCG27	chr6:31165537-31171745	rs2523676	chr6:31435991	chr6:30798168-31571218	27.1555250680662	Frailty index	Wald ratio	1	0.86 (0.82-0.91)	3.53e-9	1.78e-8	TRUE	1.80494603179984e-6	0.995769815605749	NA	NA	NA	NA	NA	NA	NA
bin_ENSG00000004534_rs2624853	bin	ENSG00000004534	RBM6	chr3:49977440-50137478	rs2624853	chr3:50128893	chr3:49316972-51832015	42.5565727746705	Frailty index	Wald ratio	1	0.92 (0.89-0.94)	1.74e-8	7.26e-8	TRUE	9.71914013615484e-10	NA	NA	NA	NA	0.937592180926289	NA	NA	NA
nk_ENSG00000004534_rs2624853	nk	ENSG00000004534	RBM6	chr3:49977440-50137478	rs2624853	chr3:50128893	chr3:49316972-51832015	58.7150057006989	Frailty index	Wald ratio	1	0.93 (0.90-0.95)	1.74e-8	7.26e-8	TRUE	3.3194065111994996e-13	NA	NA	NA	NA	0.955253726909787	NA	NA	NA
cd8et_ENSG00000004534_rs2681780	cd8et	ENSG00000004534	RBM6	chr3:49977440-50137478	rs2681780	chr3:49897830	chr3:49316972-51832015	22.2241117977612	Frailty index	Wald ratio	1	0.89 (0.85-0.93)	1.14e-7	3.23e-7	TRUE	1.56211829610785e-5	NA	0.888913586553206	NA	NA	NA	0.940886693653883	NA	NA
nkr_ENSG00000204388_rs2736428	nkr	ENSG00000204388	HSPA1B	chr6:31795512-31798031	rs2736428	chr6:31843924	chr6:31571218-32682664	66.9062293772506	Frailty index	Wald ratio	1	0.92 (0.89-0.94)	1.39e-10	8.31e-10	TRUE	1.07261026255779e-14	NA	NA	0.995055236633973	NA	NA	NA	NA	NA
nk_ENSG00000047579_rs2743868	nk	ENSG00000047579	DTNBP1	chr6:15523032-15663289	rs2743868	chr6:15625808	chr6:14802924-17386405	297.580447131091	Frailty index	Wald ratio	1	1.02 (1.01-1.03)	2.89e-5	3.9e-5	TRUE	1.14736863974146e-67	NA	NA	NA	NA	0.902497924392438	0.903171522334681	0.903420292033778	0.922120320228604
cd4et_ENSG00000159788_rs2749782	cd4et	ENSG00000159788	RGS12	chr4:3294755-3441640	rs2749782	chr4:3339761	chr4:2842979-3846040	48.0943773250353	Frailty index	Wald ratio	1	1.08 (1.05-1.11)	7.77e-7	1.69e-6	TRUE	4.7934660191917e-11	NA	NA	0.870198802491771	0.99219310957179	NA	NA	NA	NA
cd4nc_ENSG00000159788_rs2749782	cd4nc	ENSG00000159788	RGS12	chr4:3294755-3441640	rs2749782	chr4:3339761	chr4:2842979-3846040	99.0406600625379	Frailty index	Wald ratio	1	0.95 (0.93-0.97)	7.77e-7	1.69e-6	TRUE	5.237235533520601e-22	NA	NA	0.841784472396231	0.989121246059928	NA	NA	0.979132418681484	0.992385682777723
dc_ENSG00000196126_rs28366314	dc	ENSG00000196126	HLA-DRB1	chr6:32546546-32557625	rs28366314	chr6:32561201	chr6:31571218-32682664	55.2921850162285	Frailty index	Wald ratio	1	0.89 (0.86-0.91)	3.69e-15	7.44e-14	TRUE	6.12635417989832e-12	NA	NA	NA	0.993073519470414	NA	NA	NA	NA
cd8et_ENSG00000204472_rs2844475	cd8et	ENSG00000204472	AIF1	chr6:31582961-31584798	rs2844475	chr6:31583155	chr6:31571218-32682664	59.7316018479529	Frailty index	Wald ratio	1	1.09 (1.07-1.12)	3.65e-11	2.35e-10	TRUE	3.80320144656302e-13	NA	NA	NA	0.985602945749533	NA	NA	NA	NA
cd8nc_ENSG00000204472_rs2844475	cd8nc	ENSG00000204472	AIF1	chr6:31582961-31584798	rs2844475	chr6:31583155	chr6:31571218-32682664	123.620725548057	Frailty index	Wald ratio	1	1.06 (1.04-1.08)	3.65e-11	2.35e-10	TRUE	7.92898228539862e-27	NA	NA	NA	0.988249970547004	NA	NA	NA	NA
cd4nc_ENSG00000004534_rs2856234	cd4nc	ENSG00000004534	RBM6	chr3:49977440-50137478	rs2856234	chr3:50139142	chr3:49316972-51832015	104.648830634314	Frailty index	Wald ratio	1	0.95 (0.93-0.97)	2.93e-8	1.06e-7	TRUE	4.7210859775987497e-23	NA	0.922120026612157	0.928403937201254	0.93092326337248	0.93168221650096406	0.959185044834179	0.962485008401205	0.963834818022262
cd8nc_ENSG00000004534_rs2856234	cd8nc	ENSG00000004534	RBM6	chr3:49977440-50137478	rs2856234	chr3:50139142	chr3:49316972-51832015	35.6856065341543	Frailty index	Wald ratio	1	0.91 (0.88-0.94)	2.93e-8	1.06e-7	TRUE	2.59135488435251e-8	NA	NA	NA	NA	0.932394041515484	NA	NA	NA
cd8s100b_ENSG00000204427_rs3115669	cd8s100b	ENSG00000204427	ABHD16A	chr6:31654726-31671221	rs3115669	chr6:31619024	chr6:31571218-32682664	141.786057334282	Frailty index	Wald ratio	1	1.07 (1.04-1.09)	3.8e-8	1.24e-7	TRUE	3.2902050950738096e-31	NA	0.96238749280971	0.969888724451685	NA	NA	NA	NA	NA
nkr_ENSG00000204444_rs3115669	nkr	ENSG00000204444	APOM	chr6:31620193-31625987	rs3115669	chr6:31619024	chr6:31571218-32682664	29.4739298487843	Frailty index	Wald ratio	1	0.87 (0.82-0.91)	3.8e-8	1.24e-7	TRUE	4.98045771262263e-7	NA	0.921586910043001	0.941442700716038	0.935908589423001	NA	NA	NA	NA
cd8et_ENSG00000227198_rs3115669	cd8et	ENSG00000227198	C6orf47-AS1	chr6:31626106-31628498	rs3115669	chr6:31619024	chr6:31571218-32682664	96.0105677813872	Frailty index	Wald ratio	1	0.92 (0.90-0.95)	3.8e-8	1.24e-7	TRUE	3.37193836494636e-21	NA	NA	NA	0.995485092265614	NA	NA	NA	NA
cd4et_ENSG00000159788_rs3129308	cd4et	ENSG00000159788	RGS12	chr4:3294755-3441640	rs3129308	chr4:3309272	chr4:2842979-3846040	47.6609416921869	Frailty index	Wald ratio	1	1.08 (1.04-1.11)	1.89e-6	3.48e-6	TRUE	5.4327675718032893e-11	NA	NA	NA	0.980529212182045	NA	NA	NA	NA
cd8nc_ENSG00000159788_rs3129308	cd8nc	ENSG00000159788	RGS12	chr4:3294755-3441640	rs3129308	chr4:3309272	chr4:2842979-3846040	33.4828291351694	Frailty index	Wald ratio	1	0.92 (0.88-0.95)	1.89e-6	3.48e-6	TRUE	5.57024433654145e-8	NA	NA	0.836734553676186	0.988463047287061	NA	NA	0.977864593302453	0.991878533113874
bin_ENSG00000204420_rs3130050	bin	ENSG00000204420	C6orf25	chr6:31686371-31694491	rs3130050	chr6:31618761	chr6:31571218-32682664	21.0025825161654	Frailty index	Wald ratio	1	0.85 (0.80-0.90)	1.61e-7	4.06e-7	TRUE	2.79836746881445e-5	NA	0.827057373088161	NA	NA	NA	NA	NA	NA
cd4sox4_ENSG00000204310_rs3130279	cd4sox4	ENSG00000204310	AGPAT1	chr6:32135989-32145873	rs3130279	chr6:32112626	chr6:31571218-32682664	35.0791200142326	Frailty index	Wald ratio	1	1.12 (1.07-1.17)	7.18e-7	1.59e-6	TRUE	2.29959952865233e-8	NA	NA	0.981713167941927	NA	NA	NA	NA	NA
bin_ENSG00000204314_rs3130279	bin	ENSG00000204314	PRRT1	chr6:32116136-32122150	rs3130279	chr6:32112626	chr6:31571218-32682664	25.8528010968785	Frailty index	Wald ratio	1	1.15 (1.09-1.21)	7.18e-7	1.59e-6	TRUE	2.41532496319569e-6	NA	NA	0.946544125169461	0.939446995111262	NA	NA	NA	NA
nk_ENSG00000241404_rs3130279	nk	ENSG00000241404	EGFL8	chr6:32132360-32136058	rs3130279	chr6:32112626	chr6:31571218-32682664	22.295639694995	Frailty index	Wald ratio	1	1.16 (1.09-1.23)	7.18e-7	1.59e-6	TRUE	1.28479616278614e-5	NA	0.96027150329017	0.974465331367338	NA	NA	NA	NA	NA
monoc_ENSG00000204315_rs3130283	monoc	ENSG00000204315	FKBPL	chr6:32096484-32098068	rs3130283	chr6:32138545	chr6:31571218-32682664	42.0993968801149	Frailty index	Wald ratio	1	0.90 (0.86-0.94)	8.97e-7	1.9e-6	TRUE	8.50092886659659e-10	NA	NA	0.951301054302934	NA	NA	NA	NA	NA
mononc_ENSG00000204315_rs3130283	mononc	ENSG00000204315	FKBPL	chr6:32096484-32098068	rs3130283	chr6:32138545	chr6:31571218-32682664	51.3508909370296	Frailty index	Wald ratio	1	0.91 (0.88-0.94)	8.97e-7	1.9e-6	TRUE	8.55732728201184e-12	NA	0.983117951276227	0.969743415184506	NA	NA	NA	NA	NA
cd4nc_ENSG00000241404_rs3130283	cd4nc	ENSG00000241404	EGFL8	chr6:32132360-32136058	rs3130283	chr6:32138545	chr6:31571218-32682664	28.8896933096403	Frailty index	Wald ratio	1	1.14 (1.08-1.20)	8.97e-7	1.9e-6	TRUE	5.41528796645595e-7	NA	NA	NA	0.889174530222887	NA	NA	NA	NA
nk_ENSG00000241404_rs3130283	nk	ENSG00000241404	EGFL8	chr6:32132360-32136058	rs3130283	chr6:32138545	chr6:31571218-32682664	22.3098851747989	Frailty index	Wald ratio	1	1.16 (1.09-1.23)	8.97e-7	1.9e-6	TRUE	1.25316132002331e-5	NA	NA	NA	0.907091536532954	NA	NA	NA	NA
bin_ENSG00000206344_rs3130954	bin	ENSG00000206344	HCG27	chr6:31165537-31171745	rs3130954	chr6:31172937	chr6:30798168-31571218	22.6228457763027	Frailty index	Wald ratio	1	0.87 (0.82-0.92)	6.46e-6	9.96e-6	TRUE	9.98176067284576e-6	NA	NA	NA	0.906371363199236	NA	NA	NA	NA
cd8s100b_ENSG00000206344_rs3130954	cd8s100b	ENSG00000206344	HCG27	chr6:31165537-31171745	rs3130954	chr6:31172937	chr6:30798168-31571218	84.1796982237491	Frailty index	Wald ratio	1	0.93 (0.90-0.96)	6.46e-6	9.96e-6	TRUE	6.448695989758069e-19	NA	NA	NA	0.929174707597668	NA	NA	NA	NA
monoc_ENSG00000206344_rs3130954	monoc	ENSG00000206344	HCG27	chr6:31165537-31171745	rs3130954	chr6:31172937	chr6:30798168-31571218	51.1416836307782	Frailty index	Wald ratio	1	0.91 (0.88-0.95)	6.46e-6	9.96e-6	TRUE	8.33634238707996e-12	NA	NA	NA	0.92669001097257	NA	NA	NA	NA
cd4et_ENSG00000204314_rs3131283	cd4et	ENSG00000204314	PRRT1	chr6:32116136-32122150	rs3131283	chr6:32119898	chr6:31571218-32682664	21.3544783921831	Frailty index	Wald ratio	1	1.17 (1.10-1.25)	5.13e-7	1.18e-6	TRUE	2.20826279343753e-5	NA	NA	NA	0.887357383569901	NA	NA	NA	NA
bmem_ENSG00000204410_rs3131382	bmem	ENSG00000204410	MSH5	chr6:31707725-31732622	rs3131382	chr6:31707730	chr6:31571218-32682664	67.9991003614826	Frailty index	Wald ratio	1	1.13 (1.08-1.18)	1.66e-8	7.23e-8	TRUE	3.89916983913406e-15	NA	NA	0.997130698268718	0.99076161170692	NA	NA	NA	NA
cd4et_ENSG00000204410_rs3131382	cd4et	ENSG00000204410	MSH5	chr6:31707725-31732622	rs3131382	chr6:31707730	chr6:31571218-32682664	54.1566344010264	Frailty index	Wald ratio	1	1.15 (1.10-1.21)	1.66e-8	7.23e-8	TRUE	3.42468942413156e-12	NA	NA	0.997109455138441	0.990743774225945	NA	NA	NA	NA
plasma_ENSG00000204516_rs3132469	plasma	ENSG00000204516	MICB	chr6:31462658-31478901	rs3132469	chr6:31456567	chr6:30798168-31571218	54.8858837697255	Frailty index	Wald ratio	1	0.91 (0.88-0.94)	6.2e-8	1.88e-7	TRUE	1.00759789159729e-12	NA	NA	NA	0.999869493767882	NA	NA	NA	NA
cd4et_ENSG00000204314_rs3132940	cd4et	ENSG00000204314	PRRT1	chr6:32116136-32122150	rs3132940	chr6:32161396	chr6:31571218-32682664	22.7797893874117	Frailty index	Wald ratio	1	1.16 (1.09-1.23)	9.9e-7	2.06e-6	TRUE	1.05826249325079e-5	NA	0.863304571864774	0.80729196119537	NA	NA	NA	NA	NA
monoc_ENSG00000204315_rs3132946	monoc	ENSG00000204315	FKBPL	chr6:32096484-32098068	rs3132946	chr6:32190028	chr6:31571218-32682664	49.9439986939715	Frailty index	Wald ratio	1	0.91 (0.87-0.95)	3.17e-6	5.4e-6	TRUE	1.62684685661071e-11	NA	0.903531365517394	NA	NA	NA	NA	NA	NA
cd4sox4_ENSG00000204310_rs3134603	cd4sox4	ENSG00000204310	AGPAT1	chr6:32135989-32145873	rs3134603	chr6:32126002	chr6:31571218-32682664	34.4255258578338	Frailty index	Wald ratio	1	1.12 (1.07-1.18)	5.13e-7	1.18e-6	TRUE	3.26047240584487e-8	NA	NA	NA	0.959911363190719	NA	NA	NA	NA
cd8s100b_ENSG00000272221_rs34053403	cd8s100b	ENSG00000272221	XXbac-BPG181B23.7	chr6:31362066-31363272	rs34053403	chr6:31360946	chr6:30798168-31571218	23.7731056891112	Frailty index	Wald ratio	1	1.14 (1.08-1.20)	2.95e-6	5.1e-6	TRUE	6.10207042019743e-6	NA	NA	NA	0.978923806421474	NA	NA	NA	NA
mononc_ENSG00000272221_rs34053403	mononc	ENSG00000272221	XXbac-BPG181B23.7	chr6:31362066-31363272	rs34053403	chr6:31360946	chr6:30798168-31571218	24.9460173272535	Frailty index	Wald ratio	1	0.89 (0.84-0.93)	2.95e-6	5.1e-6	TRUE	3.27915250117263e-6	NA	NA	0.933107243674403	0.993336521689194	NA	NA	NA	NA
cd8nc_ENSG00000237541_rs34408145	cd8nc	ENSG00000237541	HLA-DQA2	chr6:32709119-32714992	rs34408145	chr6:32755177	chr6:32682664-33236497	44.8363626127854	Frailty index	Wald ratio	1	1.26 (1.18-1.34)	5.3e-13	8.53e-12	TRUE	6.76242893261885e-10	NA	NA	0.99800368510827	NA	NA	NA	NA	NA
dc_ENSG00000237541_rs34408145	dc	ENSG00000237541	HLA-DQA2	chr6:32709119-32714992	rs34408145	chr6:32755177	chr6:32682664-33236497	72.663642370331	Frailty index	Wald ratio	1	1.19 (1.14-1.25)	5.3e-13	8.53e-12	TRUE	9.881916430878502e-16	NA	NA	0.998008478507295	NA	NA	NA	NA	NA
monoc_ENSG00000237541_rs34408145	monoc	ENSG00000237541	HLA-DQA2	chr6:32709119-32714992	rs34408145	chr6:32755177	chr6:32682664-33236497	81.3146852821697	Frailty index	Wald ratio	1	1.18 (1.13-1.24)	5.3e-13	8.53e-12	TRUE	1.4638891982874302e-17	0.993355419307677	0.99378621908026	0.998016443411722	NA	NA	NA	NA	NA
nk_ENSG00000237541_rs34408145	nk	ENSG00000237541	HLA-DQA2	chr6:32709119-32714992	rs34408145	chr6:32755177	chr6:32682664-33236497	130.951699723943	Frailty index	Wald ratio	1	1.14 (1.10-1.18)	5.3e-13	8.53e-12	TRUE	2.56066030630699e-28	0.993380996925773	0.993813508743476	NA	NA	NA	NA	NA	NA
nk_ENSG00000236790_rs346835	nk	ENSG00000236790	LINC00299	chr2:8147901-8523751	rs346835	chr2:8438693	chr2:8422147-10298469	32.595129063033	Frailty index	Wald ratio	1	1.10 (1.06-1.14)	1.19e-6	2.37e-6	TRUE	8.15004932388679e-8	0.991380307210254	0.990937367953456	0.99086526649101	0.990360586281052	0.98966413921839	0.989746372287084	0.989721444201618	0.989867261247812
dc_ENSG00000237541_rs34710970	dc	ENSG00000237541	HLA-DQA2	chr6:32709119-32714992	rs34710970	chr6:32768115	chr6:32682664-33236497	72.663642370331	Frailty index	Wald ratio	1	1.19 (1.14-1.25)	9e-13	1.07e-11	TRUE	9.450134815016789e-16	NA	0.992908839278199	NA	NA	NA	NA	NA	NA
bin_ENSG00000237541_rs35486885	bin	ENSG00000237541	HLA-DQA2	chr6:32709119-32714992	rs35486885	chr6:32763506	chr6:32682664-33236497	76.0193457279107	Frailty index	Wald ratio	1	1.19 (1.13-1.25)	9e-13	1.07e-11	TRUE	1.9245745963306698e-16	NA	NA	0.998001889432934	NA	NA	NA	NA	NA
bmem_ENSG00000237541_rs35486885	bmem	ENSG00000237541	HLA-DQA2	chr6:32709119-32714992	rs35486885	chr6:32763506	chr6:32682664-33236497	79.8789533295291	Frailty index	Wald ratio	1	1.18 (1.13-1.24)	9e-13	1.07e-11	TRUE	2.93324946895945e-17	NA	NA	0.997998293647373	NA	NA	NA	NA	NA
cd8nc_ENSG00000237541_rs35486885	cd8nc	ENSG00000237541	HLA-DQA2	chr6:32709119-32714992	rs35486885	chr6:32763506	chr6:32682664-33236497	44.8363626127854	Frailty index	Wald ratio	1	1.26 (1.18-1.34)	9e-13	1.07e-11	TRUE	6.53146784171026e-10	0.992461749607547	0.993084971570354	NA	NA	NA	NA	NA	NA
mononc_ENSG00000237541_rs35486885	mononc	ENSG00000237541	HLA-DQA2	chr6:32709119-32714992	rs35486885	chr6:32763506	chr6:32682664-33236497	64.3997439081956	Frailty index	Wald ratio	1	1.20 (1.14-1.26)	9e-13	1.07e-11	TRUE	4.7282816155367303e-14	NA	NA	0.997996342956508	NA	NA	NA	NA	NA
nk_ENSG00000237541_rs35486885	nk	ENSG00000237541	HLA-DQA2	chr6:32709119-32714992	rs35486885	chr6:32763506	chr6:32682664-33236497	130.951699723943	Frailty index	Wald ratio	1	1.14 (1.10-1.18)	9e-13	1.07e-11	TRUE	2.4129806301516197e-28	NA	NA	0.997975240548448	NA	NA	NA	NA	NA
plasma_ENSG00000237541_rs35486885	plasma	ENSG00000237541	HLA-DQA2	chr6:32709119-32714992	rs35486885	chr6:32763506	chr6:32682664-33236497	40.8416199640643	Frailty index	Wald ratio	1	1.24 (1.17-1.31)	9e-13	1.07e-11	TRUE	2.0881600357884402e-9	NA	NA	0.998000618790949	NA	NA	NA	NA	NA
monoc_ENSG00000116161_rs3753563	monoc	ENSG00000116161	CACYBP	chr1:174968300-174980851	rs3753563	chr1:174923346	chr1:173097907-175089768	28.4387664141035	Frailty index	Wald ratio	1	1.07 (1.03-1.12)	4.91e-4	5.16e-4	TRUE	3.78081113163909e-7	NA	0.801556760203242	0.802198510231218	NA	NA	NA	NA	NA
cd4et_ENSG00000197457_rs3761124	cd4et	ENSG00000197457	STMN3	chr20:62271061-62284780	rs3761124	chr20:62288752	chr20:62190180-62965163	86.0187577839372	Frailty index	Wald ratio	1	1.05 (1.02-1.07)	2.72e-4	2.88e-4	TRUE	1.4329912697789898e-19	NA	NA	NA	0.882423223135655	NA	NA	NA	NA
cd4nc_ENSG00000197457_rs3761124	cd4nc	ENSG00000197457	STMN3	chr20:62271061-62284780	rs3761124	chr20:62288752	chr20:62190180-62965163	174.284844478533	Frailty index	Wald ratio	1	1.03 (1.01-1.05)	2.72e-4	2.88e-4	TRUE	3.42342172904769e-39	NA	NA	NA	0.880679803005586	NA	NA	NA	NA
cd4nc_ENSG00000237541_rs3916765	cd4nc	ENSG00000237541	HLA-DQA2	chr6:32709119-32714992	rs3916765	chr6:32685550	chr6:32682664-33236497	32.8688780139902	Frailty index	Wald ratio	1	0.90 (0.85-0.95)	9.47e-5	1.08e-4	TRUE	5.19019295597416e-8	0.997840240484848	0.99776316045099	0.997766757307759	NA	NA	NA	NA	NA
mononc_ENSG00000237541_rs4148878	mononc	ENSG00000237541	HLA-DQA2	chr6:32709119-32714992	rs4148878	chr6:32822186	chr6:32682664-33236497	60.9196113629971	Frailty index	Wald ratio	1	1.15 (1.10-1.21)	1.55e-8	6.92e-8	TRUE	1.12464264792322e-13	0.981633686551969	NA	NA	NA	NA	NA	NA	NA
cd4et_ENSG00000134824_rs4246215	cd4et	ENSG00000134824	FADS2	chr11:61560452-61634826	rs4246215	chr11:61564299	chr11:58780549-62223771	31.4508886378908	Frailty index	Wald ratio	1	1.08 (1.04-1.12)	6.33e-5	7.7e-5	TRUE	1.05273151839462e-7	0.858000099849591	0.859163165796642	0.859446897660512	0.87341549888563	NA	NA	NA	NA
mononc_ENSG00000134825_rs4246215	mononc	ENSG00000134825	TMEM258	chr11:61535973-61560274	rs4246215	chr11:61564299	chr11:58780549-62223771	27.6379558906417	Frailty index	Wald ratio	1	0.92 (0.89-0.96)	6.33e-5	7.7e-5	TRUE	6.56801916027101e-7	0.875658022163413	0.877070670445425	0.888751317974523	0.929890263250061	0.853401117552545	0.853860190149108	0.857392274002465	0.877628390867925
nkr_ENSG00000047579_rs4498340	nkr	ENSG00000047579	DTNBP1	chr6:15523032-15663289	rs4498340	chr6:15557207	chr6:14802924-17386405	22.516714491018	Frailty index	Wald ratio	1	1.10 (1.06-1.15)	6.33e-6	9.93e-6	TRUE	1.0231084474413e-5	NA	NA	NA	NA	0.9279344991525	0.930522847674753	0.93027733169663	0.94247227939578
cd8et_ENSG00000173566_rs4872276	cd8et	ENSG00000173566	NUDT18	chr8:21964383-21966932	rs4872276	chr8:21949070	chr8:21661737-22897057	20.5257932302054	Frailty index	Wald ratio	1	0.94 (0.89-0.98)	0.008	0.008	TRUE	1.50260613645787e-5	0.892705540795853	0.900064937528925	0.901284658923213	NA	0.939893233742992	0.940605587726974	0.941391830632037	NA
cd4nc_ENSG00000144580_rs500422	cd4nc	ENSG00000144580	RQCD1	chr2:219433303-219461803	rs500422	chr2:219432995	chr2:218395480-220454551	29.6081247287307	Frailty index	Wald ratio	1	0.95 (0.91-0.98)	0.005	0.005	TRUE	1.65367019373023e-7	NA	NA	NA	0.846168602800028	NA	NA	NA	NA
cd8nc_ENSG00000125520_rs6011058	cd8nc	ENSG00000125520	SLC2A4RG	chr20:62371214-62374858	rs6011058	chr20:62356627	chr20:62190180-62965163	22.3994197003767	Frailty index	Wald ratio	1	0.91 (0.87-0.95)	1.82e-5	2.58e-5	TRUE	1.01001800543395e-5	NA	NA	NA	NA	0.923521778631258	0.928260214108241	0.930773367877008	NA
cd4nc_ENSG00000125520_rs6062509	cd4nc	ENSG00000125520	SLC2A4RG	chr20:62371214-62374858	rs6062509	chr20:62362563	chr20:62190180-62965163	58.2770113213329	Frailty index	Wald ratio	1	0.94 (0.92-0.97)	1.82e-5	2.58e-5	TRUE	2.1263317759584e-13	NA	NA	NA	0.983913079647945	NA	NA	NA	0.957217417934618
cd8nc_ENSG00000125520_rs6062509	cd8nc	ENSG00000125520	SLC2A4RG	chr20:62371214-62374858	rs6062509	chr20:62362563	chr20:62190180-62965163	22.3994197003767	Frailty index	Wald ratio	1	0.91 (0.87-0.95)	1.82e-5	2.58e-5	TRUE	1.00292530055388e-5	NA	NA	NA	0.954813691342919	NA	NA	NA	0.888408200315925
cd4nc_ENSG00000182463_rs6063780	cd4nc	ENSG00000182463	TSHZ2	chr20:51588946-52111869	rs6063780	chr20:50969232	chr20:49239658-52472549	50.7236151662975	Frailty index	Wald ratio	1	1.08 (1.05-1.11)	1.5e-6	2.88e-6	TRUE	1.23335548815501e-11	NA	NA	NA	NA	0.973856709814724	NA	NA	NA
cd4nc_ENSG00000261737_rs61802920	cd4nc	ENSG00000261737	RP4-612B15.3	chr1:87169185-87170145	rs61802920	chr1:87169118	chr1:86454751-88128631	20.721419244217	Frailty index	Wald ratio	1	1.19 (1.10-1.28)	4.61e-6	7.42e-6	TRUE	2.57069736919995e-5	NA	0.986871208058098	0.974328373550209	NA	NA	0.965507819842877	0.965217891072277	NA
cd4nc_ENSG00000136950_rs640052	cd4nc	ENSG00000136950	ARPC5L	chr9:127624409-127640003	rs640052	chr9:127647800	chr9:126971887-129059665	28.3632213693185	Frailty index	Wald ratio	1	1.08 (1.04-1.12)	8.17e-5	9.5e-5	TRUE	4.71955783792024e-7	NA	0.892817433960596	0.89095184836561	0.850748033629271	NA	NA	NA	NA
cd4nc_ENSG00000167081_rs6478712	cd4nc	ENSG00000167081	PBX3	chr9:128509624-128729656	rs6478712	chr9:128514608	chr9:126971887-129059665	42.4490664916985	Frailty index	Wald ratio	1	1.06 (1.03-1.09)	4.16e-4	4.4e-4	TRUE	3.73783674700796e-10	NA	NA	NA	0.919530316400257	NA	NA	NA	0.899219299951278
cd4nc_ENSG00000263531_rs6505215	cd4nc	ENSG00000263531	RP13-753N3.1	chr17:29190939-29191958	rs6505215	chr17:29189903	chr17:27334244-29786491	26.9907139471351	Frailty index	Wald ratio	1	0.88 (0.82-0.93)	1.96e-5	2.71e-5	TRUE	1.05589977601392e-6	NA	0.869712912724669	0.906818350544882	NA	0.89229460732105	0.923093046697905	0.943165392280787	NA
cd8nc_ENSG00000173566_rs6557791	cd8nc	ENSG00000173566	NUDT18	chr8:21964383-21966932	rs6557791	chr8:21949663	chr8:21661737-22897057	45.5888073111622	Frailty index	Wald ratio	1	0.92 (0.89-0.95)	2.26e-7	5.56e-7	TRUE	1.80664932941094e-10	0.941060282854551	0.937990514473001	0.934597841454417	NA	0.97608012569798	0.976107792430935	0.976124901757298	NA
mononc_ENSG00000173369_rs6690827	mononc	ENSG00000173369	C1QB	chr1:22979255-22988031	rs6690827	chr1:22967496	chr1:21736588-23086883	61.4010473212848	Frailty index	Wald ratio	1	0.95 (0.92-0.97)	8e-5	9.39e-5	TRUE	3.50990647917068e-14	NA	NA	NA	NA	0.852964699761377	0.853112319566139	0.853460268624462	NA
mononc_ENSG00000173372_rs6690827	mononc	ENSG00000173372	C1QA	chr1:22962999-22966101	rs6690827	chr1:22967496	chr1:21736588-23086883	44.3083500207081	Frailty index	Wald ratio	1	0.94 (0.91-0.97)	8e-5	9.39e-5	TRUE	1.72484855564523e-10	NA	NA	NA	0.944940193956661	NA	NA	NA	NA
cd4et_ENSG00000004534_rs6765484	cd4et	ENSG00000004534	RBM6	chr3:49977440-50137478	rs6765484	chr3:50041313	chr3:49316972-51832015	25.3534942523979	Frailty index	Wald ratio	1	0.89 (0.86-0.93)	1.74e-8	7.26e-8	TRUE	3.87288001052461e-6	NA	0.923847073896018	0.930645720377583	0.93320293833052	0.933107461688058	0.960281338671486	0.963890137336417	0.965264641337161
cd4nc_ENSG00000114670_rs6790096	cd4nc	ENSG00000114670	NEK11	chr3:130745694-131069309	rs6790096	chr3:130762241	chr3:130244735-131836516	25.7639617415925	Frailty index	Wald ratio	1	1.10 (1.05-1.16)	7.02e-5	8.47e-5	TRUE	1.73686078480884e-6	NA	0.811549109371152	0.86479579544825	0.892648536186374	NA	NA	NA	0.8056267629588
nk_ENSG00000198339_rs6918423	nk	ENSG00000198339	HIST1H4I	chr6:27107076-27108418	rs6918423	chr6:27194072	chr6:26791233-28017819	22.9510578230253	Frailty index	Wald ratio	1	1.13 (1.06-1.20)	6.93e-5	8.39e-5	TRUE	6.76630003604047e-6	NA	0.917352710480513	NA	NA	NA	NA	NA	NA
cd4nc_ENSG00000204396_rs707939	cd4nc	ENSG00000204396	VWA7	chr6:31733367-31745108	rs707939	chr6:31726688	chr6:31571218-32682664	28.9923643502743	Frailty index	Wald ratio	1	0.87 (0.84-0.90)	3.84e-12	3.17e-11	TRUE	1.10646373806219e-6	NA	NA	NA	0.999996013638112	NA	NA	NA	NA
nk_ENSG00000119655_rs7152906	nk	ENSG00000119655	NPC2	chr14:74942895-74960880	rs7152906	chr14:75125540	chr14:72889615-76444767	21.6532638734797	Frailty index	Wald ratio	1	1.11 (1.06-1.16)	2.64e-6	4.62e-6	TRUE	1.61170294284799e-5	NA	NA	NA	NA	0.961900090747869	NA	NA	NA
cd4nc_ENSG00000258820_rs7152906	cd4nc	ENSG00000258820	RP11-293M10.2	chr14:75726114-75738653	rs7152906	chr14:75125540	chr14:72889615-76444767	88.8738261351516	Frailty index	Wald ratio	1	0.95 (0.93-0.97)	2.64e-6	4.62e-6	TRUE	6.93511175867801e-20	0.985872140132592	NA	NA	NA	0.98558936309343	NA	NA	NA
cd4et_ENSG00000182463_rs719721	cd4et	ENSG00000182463	TSHZ2	chr20:51588946-52111869	rs719721	chr20:50975497	chr20:49239658-52472549	25.7634535103826	Frailty index	Wald ratio	1	1.11 (1.07-1.16)	1.97e-6	3.54e-6	TRUE	2.36220547981768e-6	NA	NA	NA	NA	0.973713332753997	NA	NA	NA
nk_ENSG00000184068_rs7285782	nk	ENSG00000184068	RP5-821D11.7	chr22:42227219-42230669	rs7285782	chr22:42225018	chr22:40545797-42690818	40.3464354820751	Frailty index	Wald ratio	1	0.94 (0.91-0.97)	6.33e-5	7.7e-5	TRUE	1.22269493056346e-9	NA	NA	NA	0.953135051540992	0.848594447354095	0.86026605513302	0.861958270653332	0.863489092381117
cd8et_ENSG00000047579_rs742105	cd8et	ENSG00000047579	DTNBP1	chr6:15523032-15663289	rs742105	chr6:15573074	chr6:14802924-17386405	63.0910418965587	Frailty index	Wald ratio	1	1.05 (1.03-1.08)	2.89e-5	3.9e-5	TRUE	1.85406021432577e-14	NA	NA	NA	NA	0.922761415218232	0.923218328180527	0.923566780933904	0.939020432920057
cd4et_ENSG00000159788_rs7435601	cd4et	ENSG00000159788	RGS12	chr4:3294755-3441640	rs7435601	chr4:3369645	chr4:2842979-3846040	46.6001729760933	Frailty index	Wald ratio	1	1.07 (1.04-1.10)	7.8e-6	1.17e-5	TRUE	7.81871168013889e-11	NA	NA	NA	0.929478553771771	NA	NA	NA	NA
bmem_ENSG00000213760_rs75303729	bmem	ENSG00000213760	ATP6V1G2	chr6:31512239-31516204	rs75303729	chr6:31447487	chr6:30798168-31571218	36.3238602714228	Frailty index	Wald ratio	1	0.86 (0.82-0.91)	3.6e-8	1.24e-7	TRUE	1.90225012273897e-8	NA	0.994739648583232	NA	NA	NA	NA	NA	NA
cd4nc_ENSG00000138095_rs7568481	cd4nc	ENSG00000138095	LRPPRC	chr2:44113647-44223144	rs7568481	chr2:44145374	chr2:43309590-44313803	21.4204934154386	Frailty index	Wald ratio	1	0.89 (0.85-0.93)	2.65e-7	6.41e-7	TRUE	2.21903404402315e-5	NA	NA	NA	NA	0.986163386988588	0.986273330602182	0.986433001058313	0.988171082633667
cd4et_ENSG00000204410_rs760293	cd4et	ENSG00000204410	MSH5	chr6:31707725-31732622	rs760293	chr6:31611777	chr6:31571218-32682664	75.9930467570654	Frailty index	Wald ratio	1	1.10 (1.07-1.14)	1.18e-10	7.31e-10	TRUE	1.31041022313944e-16	NA	0.997566766685612	NA	NA	NA	NA	NA	NA
bin_ENSG00000004534_rs7613875	bin	ENSG00000004534	RBM6	chr3:49977440-50137478	rs7613875	chr3:49971514	chr3:49316972-51832015	43.6252829508934	Frailty index	Wald ratio	1	0.92 (0.89-0.95)	4.91e-8	1.53e-7	TRUE	5.21673627699234e-10	NA	0.932820230778061	0.937896623841872	0.940941531250227	NA	0.962931133982461	0.967921721507357	0.969534381666606
cd8nc_ENSG00000004534_rs7613875	cd8nc	ENSG00000004534	RBM6	chr3:49977440-50137478	rs7613875	chr3:49971514	chr3:49316972-51832015	36.3285257276461	Frailty index	Wald ratio	1	0.91 (0.88-0.94)	4.91e-8	1.53e-7	TRUE	1.80100989287296e-8	NA	0.92262015646553	0.92908267074781	0.93164196266843	NA	0.959618831250351	0.963019559442171	0.96438764506162
cd8et_ENSG00000109323_rs7665026	cd8et	ENSG00000109323	MANBA	chr4:103552660-103682151	rs7665026	chr4:103936648	chr4:103221356-105305294	23.400702125641	Frailty index	Wald ratio	1	1.06 (1.01-1.11)	0.011	0.011	TRUE	3.35958019796775e-6	NA	NA	NA	NA	0.844446366364668	NA	NA	NA
cd4et_ENSG00000173566_rs7831711	cd4et	ENSG00000173566	NUDT18	chr8:21964383-21966932	rs7831711	chr8:21970230	chr8:21661737-22897057	20.7025737476816	Frailty index	Wald ratio	1	0.89 (0.86-0.93)	6.71e-7	1.52e-6	TRUE	2.89650006721092e-5	0.957072182009285	0.957933238505586	0.957150232566089	0.960406624775245	0.975431195981079	0.975395896445037	0.975820634011314	0.979837123750116
cd4nc_ENSG00000173566_rs7836362	cd4nc	ENSG00000173566	NUDT18	chr8:21964383-21966932	rs7836362	chr8:21970426	chr8:21661737-22897057	146.509516897928	Frailty index	Wald ratio	1	0.97 (0.95-0.98)	1.68e-5	2.43e-5	TRUE	1.03757593246734e-32	0.927546791090165	0.92633376924918	0.926126252464699	0.905716964269322	0.96320992491156	0.963732660852122	0.963148230825344	0.967339091252697
cd4sox4_ENSG00000204344_rs7887	cd4sox4	ENSG00000204344	STK19	chr6:31938868-31950598	rs7887	chr6:31864547	chr6:31571218-32682664	21.9708927010763	Frailty index	Wald ratio	1	0.87 (0.83-0.91)	1.87e-10	1.08e-9	TRUE	2.14549836434987e-5	NA	0.950532011177207	NA	NA	NA	NA	NA	NA
monoc_ENSG00000204427_rs805284	monoc	ENSG00000204427	ABHD16A	chr6:31654726-31671221	rs805284	chr6:31682029	chr6:31571218-32682664	49.858831937001	Frailty index	Wald ratio	1	0.83 (0.78-0.88)	6.08e-10	3.21e-9	TRUE	3.5972579712238595e-11	NA	0.990972673399906	0.994407219872836	NA	NA	NA	NA	NA
dc_ENSG00000204428_rs805284	dc	ENSG00000204428	LY6G5C	chr6:31644461-31651817	rs805284	chr6:31682029	chr6:31571218-32682664	22.4050763692554	Frailty index	Wald ratio	1	0.76 (0.69-0.83)	6.08e-10	3.21e-9	TRUE	1.90465861507975e-5	NA	0.985420441165392	0.995709988270738	NA	NA	NA	NA	NA
bin_ENSG00000204420_rs805294	bin	ENSG00000204420	C6orf25	chr6:31686371-31694491	rs805294	chr6:31688217	chr6:31571218-32682664	25.6433798443433	Frailty index	Wald ratio	1	1.05 (1.01-1.09)	0.025	0.026	TRUE	9.60146423511831e-7	NA	NA	NA	0.957863634595288	NA	NA	NA	NA
nk_ENSG00000176390_rs8078182	nk	ENSG00000176390	CRLF3	chr17:29096406-29151794	rs8078182	chr17:29149664	chr17:27334244-29786491	70.9304388870019	Frailty index	Wald ratio	1	1.09 (1.05-1.13)	5.63e-6	8.88e-6	TRUE	4.15672279706839e-16	0.884958633027007	NA	0.916403482341152	0.9420564463963	0.925930439316869	NA	0.950817061407511	0.964502045607868
cd8nc_ENSG00000149292_rs877137	cd8nc	ENSG00000149292	TTC12	chr11:113185251-113254266	rs877137	chr11:113256330	chr11:112459488-114257728	23.4656927731901	Frailty index	Wald ratio	1	1.09 (1.05-1.14)	2.21e-5	3.02e-5	TRUE	5.91844686531641e-6	0.929333127215601	NA	NA	NA	NA	NA	NA	NA
mononc_ENSG00000137310_rs885702	mononc	ENSG00000137310	TCF19	chr6:31126319-31134936	rs885702	chr6:31143799	chr6:30798168-31571218	51.8798144945343	Frailty index	Wald ratio	1	0.90 (0.86-0.94)	2.28e-6	4.05e-6	TRUE	5.8865531480438794e-12	NA	NA	NA	0.998147447474513	NA	NA	NA	NA
cd8s100b_ENSG00000204390_rs9267576	cd8s100b	ENSG00000204390	HSPA1L	chr6:31777396-31783437	rs9267576	chr6:31812038	chr6:31571218-32682664	34.524377357525204	Frailty index	Wald ratio	1	0.87 (0.83-0.91)	1.4e-8	6.51e-8	TRUE	4.71419458332841e-8	NA	0.977579330186745	0.982124489869227	NA	NA	NA	NA	NA
monoc_ENSG00000204390_rs9267576	monoc	ENSG00000204390	HSPA1L	chr6:31777396-31783437	rs9267576	chr6:31812038	chr6:31571218-32682664	44.0653868212825	Frailty index	Wald ratio	1	0.89 (0.85-0.92)	1.4e-8	6.51e-8	TRUE	4.56276760402894e-10	NA	0.973955068224252	0.982118011023422	NA	NA	NA	NA	NA
mononc_ENSG00000204388_rs9267658	mononc	ENSG00000204388	HSPA1B	chr6:31795512-31798031	rs9267658	chr6:31845985	chr6:31571218-32682664	29.5157037664622	Frailty index	Wald ratio	1	0.87 (0.83-0.91)	2.97e-8	1.06e-7	TRUE	4.71179538584916e-7	NA	NA	0.837134790727093	NA	NA	NA	NA	NA
nkr_ENSG00000196735_rs9272346	nkr	ENSG00000196735	HLA-DQA1	chr6:32595956-32614839	rs9272346	chr6:32604372	chr6:31571218-32682664	40.0395903701069	Frailty index	Wald ratio	1	0.87 (0.84-0.90)	3.14e-17	7.78e-16	TRUE	1.12238442001773e-8	NA	NA	NA	0.983656526309965	NA	NA	NA	NA
cd4nc_ENSG00000196735_rs9272417	cd4nc	ENSG00000196735	HLA-DQA1	chr6:32595956-32614839	rs9272417	chr6:32605078	chr6:31571218-32682664	37.001835922206	Frailty index	Wald ratio	1	1.22 (1.17-1.27)	4.52e-22	1.46e-20	TRUE	7.89413815123756e-8	NA	NA	NA	0.994939930975828	NA	NA	NA	NA
plasma_ENSG00000196735_rs9272417	plasma	ENSG00000196735	HLA-DQA1	chr6:32595956-32614839	rs9272417	chr6:32605078	chr6:31571218-32682664	54.8108098394031	Frailty index	Wald ratio	1	1.16 (1.12-1.19)	4.52e-22	1.46e-20	TRUE	6.48904639834726e-12	NA	NA	NA	0.994425846412194	NA	NA	NA	NA
cd8nc_ENSG00000196735_rs9272785	cd8nc	ENSG00000196735	HLA-DQA1	chr6:32595956-32614839	rs9272785	chr6:32610401	chr6:31571218-32682664	41.7843759863409	Frailty index	Wald ratio	1	1.22 (1.17-1.27)	1.55e-22	6.2500000000000006e-21	TRUE	9.285941423288351e-9	NA	NA	NA	0.998628943011744	NA	NA	NA	NA
nkr_ENSG00000196735_rs9273326	nkr	ENSG00000196735	HLA-DQA1	chr6:32595956-32614839	rs9273326	chr6:32623219	chr6:31571218-32682664	38.0864679459936	Frailty index	Wald ratio	1	0.87 (0.84-0.90)	4.04e-17	9.29e-16	TRUE	2.79307364434153e-8	NA	NA	NA	0.982060498739707	NA	NA	NA	NA
bin_ENSG00000237541_rs9275614	bin	ENSG00000237541	HLA-DQA2	chr6:32709119-32714992	rs9275614	chr6:32684257	chr6:32682664-33236497	59.0995373438629	Frailty index	Wald ratio	1	1.08 (1.04-1.13)	1.64e-4	1.76e-4	TRUE	1.09880326133878e-13	0.995777461759285	0.995755610604342	NA	NA	NA	NA	NA	NA
bmem_ENSG00000237541_rs9275614	bmem	ENSG00000237541	HLA-DQA2	chr6:32709119-32714992	rs9275614	chr6:32684257	chr6:32682664-33236497	60.5434889597389	Frailty index	Wald ratio	1	1.08 (1.04-1.13)	1.64e-4	1.76e-4	TRUE	5.3521296424660905e-14	0.995812466952762	0.995749380060676	NA	NA	NA	NA	NA	NA
dc_ENSG00000237541_rs9275614	dc	ENSG00000237541	HLA-DQA2	chr6:32709119-32714992	rs9275614	chr6:32684257	chr6:32682664-33236497	49.9974646214987	Frailty index	Wald ratio	1	1.09 (1.04-1.14)	1.64e-4	1.76e-4	TRUE	9.951663926149059e-12	0.995756783370096	0.995673478871354	NA	NA	NA	NA	NA	NA
monoc_ENSG00000237541_rs9275614	monoc	ENSG00000237541	HLA-DQA2	chr6:32709119-32714992	rs9275614	chr6:32684257	chr6:32682664-33236497	38.1186034414477	Frailty index	Wald ratio	1	1.10 (1.05-1.16)	1.64e-4	1.76e-4	TRUE	3.5970993244294705e-9	0.995797862906925	0.995711459523885	0.995669498411469	NA	NA	NA	NA	NA
mononc_ENSG00000237541_rs9275614	mononc	ENSG00000237541	HLA-DQA2	chr6:32709119-32714992	rs9275614	chr6:32684257	chr6:32682664-33236497	45.6387804793778	Frailty index	Wald ratio	1	1.09 (1.04-1.14)	1.64e-4	1.76e-4	TRUE	8.25635643647649e-11	0.995789571496998	0.995559765762873	0.995775898058185	NA	NA	NA	NA	NA
plasma_ENSG00000237541_rs9275614	plasma	ENSG00000237541	HLA-DQA2	chr6:32709119-32714992	rs9275614	chr6:32684257	chr6:32682664-33236497	40.5045084047197	Frailty index	Wald ratio	1	1.09 (1.04-1.14)	1.64e-4	1.76e-4	TRUE	7.03807554021583e-10	0.995776151408451	0.995691475139313	0.995696809194137	NA	NA	NA	NA	NA
bin_ENSG00000237541_rs9275618	bin	ENSG00000237541	HLA-DQA2	chr6:32709119-32714992	rs9275618	chr6:32684387	chr6:32682664-33236497	59.0995373438629	Frailty index	Wald ratio	1	1.08 (1.04-1.13)	1.52e-4	1.66e-4	TRUE	1.11043779443814e-13	NA	NA	0.995774551262359	NA	NA	NA	NA	NA
bmem_ENSG00000237541_rs9275618	bmem	ENSG00000237541	HLA-DQA2	chr6:32709119-32714992	rs9275618	chr6:32684387	chr6:32682664-33236497	60.543488959739	Frailty index	Wald ratio	1	1.08 (1.04-1.13)	1.52e-4	1.66e-4	TRUE	5.40950138218284e-14	NA	NA	0.995774077004718	NA	NA	NA	NA	NA
cd4nc_ENSG00000237541_rs9275618	cd4nc	ENSG00000237541	HLA-DQA2	chr6:32709119-32714992	rs9275618	chr6:32684387	chr6:32682664-33236497	32.8688780139902	Frailty index	Wald ratio	1	0.90 (0.85-0.95)	1.52e-4	1.66e-4	TRUE	4.9269770762874e-8	0.994313570492948	0.994296446004416	0.99413726659774	NA	NA	NA	NA	NA
dc_ENSG00000237541_rs9275618	dc	ENSG00000237541	HLA-DQA2	chr6:32709119-32714992	rs9275618	chr6:32684387	chr6:32682664-33236497	49.9974646214987	Frailty index	Wald ratio	1	1.09 (1.04-1.14)	1.52e-4	1.66e-4	TRUE	1.0047792671119699e-11	NA	NA	0.995765117093889	NA	NA	NA	NA	NA
dc_ENSG00000198502_rs9368726	dc	ENSG00000198502	HLA-DRB5	chr6:32485120-32498064	rs9368726	chr6:32438542	chr6:31571218-32682664	377.53265021768	Frailty index	Wald ratio	1	1.04 (1.03-1.05)	1.68e-12	1.42e-11	TRUE	8.41032946636059e-85	NA	NA	0.996008099536671	NA	NA	NA	NA	NA
monoc_ENSG00000198502_rs9368726	monoc	ENSG00000198502	HLA-DRB5	chr6:32485120-32498064	rs9368726	chr6:32438542	chr6:31571218-32682664	331.823090094531	Frailty index	Wald ratio	1	1.04 (1.03-1.05)	1.68e-12	1.42e-11	TRUE	6.38707780612829e-74	NA	NA	0.996008098911285	NA	NA	NA	NA	NA
mononc_ENSG00000198502_rs9368726	mononc	ENSG00000198502	HLA-DRB5	chr6:32485120-32498064	rs9368726	chr6:32438542	chr6:31571218-32682664	341.310120522223	Frailty index	Wald ratio	1	1.04 (1.03-1.05)	1.68e-12	1.42e-11	TRUE	1.93464733486138e-76	NA	NA	0.996008096594425	NA	NA	NA	NA	NA
nkr_ENSG00000198502_rs9368726	nkr	ENSG00000198502	HLA-DRB5	chr6:32485120-32498064	rs9368726	chr6:32438542	chr6:31571218-32682664	33.6116633951799	Frailty index	Wald ratio	1	1.14 (1.10-1.18)	1.68e-12	1.42e-11	TRUE	1.23640214750347e-7	NA	NA	0.996008103212285	NA	NA	NA	NA	NA
cd4nc_ENSG00000184068_rs9607850	cd4nc	ENSG00000184068	RP5-821D11.7	chr22:42227219-42230669	rs9607850	chr22:42235352	chr22:40545797-42690818	51.682268004268	Frailty index	Wald ratio	1	0.95 (0.92-0.97)	7.2e-5	8.58e-5	TRUE	4.79873678084159e-12	NA	NA	NA	0.950288764289969	0.840811152457112	0.852924965257067	0.854314144310196	0.855882000122315
cd8nc_ENSG00000184068_rs9607850	cd8nc	ENSG00000184068	RP5-821D11.7	chr22:42227219-42230669	rs9607850	chr22:42235352	chr22:40545797-42690818	29.5307009306548	Frailty index	Wald ratio	1	0.93 (0.89-0.96)	7.2e-5	8.58e-5	TRUE	2.71541263592865e-7	NA	NA	NA	0.950203685624352	0.836674673111131	0.849163182705708	0.851634863315815	0.854439381756098
cd8nc_ENSG00000149485_rs968567	cd8nc	ENSG00000149485	FADS1	chr11:61567099-61596790	rs968567	chr11:61595564	chr11:58780549-62223771	39.598659648923	Frailty index	Wald ratio	1	0.94 (0.91-0.98)	0.005	0.005	TRUE	1.1117193246018901e-9	0.84080713075085	0.84511503984941	0.843987206592119	0.853020424298257	0.817373784144972	0.817343915340543	0.817681634147625	NA
cd4nc_ENSG00000233276_rs9853683	cd4nc	ENSG00000233276	GPX1	chr3:49394609-49396033	rs9853683	chr3:49512588	chr3:49316972-51832015	43.6551700273768	Frailty index	Wald ratio	1	1.10 (1.06-1.13)	4.44e-8	1.43e-7	TRUE	5.34103277368451e-10	NA	NA	NA	NA	0.896979311332498	NA	NA	NA
cd4et_ENSG00000149485_rs99780	cd4et	ENSG00000149485	FADS1	chr11:61567099-61596790	rs99780	chr11:61596633	chr11:58780549-62223771	62.2787100833726	Frailty index	Wald ratio	1	1.06 (1.03-1.09)	3.43e-5	4.55e-5	TRUE	2.8543957311121804e-14	0.913237592209146	0.91411561736773	0.915155766559828	0.939503375074245	NA	NA	NA	NA
nk_ENSG00000176390_rs999798	nk	ENSG00000176390	CRLF3	chr17:29096406-29151794	rs999798	chr17:29158840	chr17:27334244-29786491	69.1731624682269	Frailty index	Wald ratio	1	1.08 (1.04-1.12)	2.04e-5	2.81e-5	TRUE	8.64285605340425e-16	NA	0.864788024871873	NA	NA	NA	0.938317814936095	NA	NA

### Sheet: 15
Table 15: Pleiotropic SNP list in OneK1K sc-eQTL by shared cell–gene–SNP extension
Cell_Type	RSID	GENE	CELL_ID	CELL_TYPE	GENE_ID	CHR	POS	A1	A2	A2_FREQ_ONEK1K	A2_FREQ_HRC	SPEARMANS_RHO	P_VALUE	FDR	N	Z	BETA	SE
monoc	rs28366314	HLA-DQA2	monoc	Classic Monocyte	ENSG00000237541	6	32561201	A	G	0.2956	0.0786572	0.521565797914716	1.05251567805832e-68	1.67746754829939e-06	969	17.5175555146938	0.611297509352923	0.0348962792691116
monoc	rs28366314	HLA-DRB5	monoc	Classic Monocyte	ENSG00000198502	6	32561201	A	G	0.2956	0.0786572	0.516768513814047	2.87165084835391e-67	1.67746754829939e-06	969	17.3284086125461	0.603613271964743	0.0348337395234156
nk	rs886420	C2	nk	Natural Killer Cell	ENSG00000166278	6	30879636	C	T	0.13926	0.100909	0.477962867365004	3.42098426210667e-57	6.50642703250089e-08	928	15.9385689656742	0.544141310990252	0.0341399100610683
nk	rs3130612	C2	nk	Natural Killer Cell	ENSG00000166278	6	31482097	T	G	0.12718	0.0957807	0.452792544579758	8.37272296767563e-51	6.50642703250089e-08	928	14.9912774327499	0.507833636685896	0.0338752744029994
cd4nc	rs174560	FADS2	cd4nc	CD4 Naive/Central memory T cell	ENSG00000134824	11	61581764	T	C	0.3012	0.308993	0.448986473114027	6.97073533990374e-50	2.21098037433048e-06	982	14.8498664797332	0.5024813660825	0.033837433270412
nk	rs9267488	C2	nk	Natural Killer Cell	ENSG00000166278	6	31514247	A	G	0.12863	0.101294	0.448704668813422	8.1463680859777e-50	6.50642703250089e-08	928	14.839414650834	0.502086450263981	0.0338346533254774
nk	rs3132580	C2	nk	Natural Killer Cell	ENSG00000166278	6	30920124	G	A	0.1528	0.116631	0.443598097556089	1.33827162985281e-48	6.50642703250089e-08	928	14.6504496268033	0.494962414171384	0.0337847934213458
cd8s100b	rs3095152	ATP6V1G2	cd8s100b	CD8 S100B T cell	ENSG00000213760	6	30899650	G	A	0.15232	0.118325	-0.438919	1.85797615309067e-47	3.95270562026632e-08	981	-14.4706	-0.488487	0.0337571892688619
nk	rs174555	FADS2	nk	Natural Killer Cell	ENSG00000134824	11	61579760	T	C	0.29349	0.299754	0.431622820957864	7.89171077659622e-46	4.49145664492173e-06	928	14.210449691333	0.478488799656979	0.0336716156103638
cd8s100b	rs1619179	ATP6V1G2	cd8s100b	CD8 S100B T cell	ENSG00000213760	6	31175946	A	C	0.14784	0.104681	-0.404532	6.41467641094274e-40	3.95270562026632e-08	981	-13.2236	-0.442342	0.0334510118703972
cd8s100b	rs3130612	ATP6V1G2	cd8s100b	CD8 S100B T cell	ENSG00000213760	6	31482097	T	G	0.12718	0.0957807	-0.3843	7.03992874449479e-36	3.95270562026632e-08	981	-12.5047	-0.416266	0.0332888868449085
cd8s100b	rs2734583	ATP6V1G2	cd8s100b	CD8 S100B T cell	ENSG00000213760	6	31505480	A	G	0.12814	0.101509	-0.379063	7.05085912066815e-35	3.95270562026632e-08	981	-12.3202	-0.409634	0.0332489489266667
cd4nc	rs174560	TMEM258	cd4nc	CD4 Naive/Central memory T cell	ENSG00000134825	11	61581764	T	C	0.3012	0.308993	0.374676433946605	4.35995044831081e-34	2.21098037433048e-06	982	12.1724138959834	0.404113851187391	0.033199154632816
cd4sox4	rs2734583	LTA	cd4sox4	CD4 SOX4 T cell	ENSG00000226979	6	31505480	A	G	0.12814	0.101509	-0.396851	1.04155623597177e-33	1.98991002399313e-07	857	-12.1011	-0.432355	0.0357284446217851
cd8s100b	rs3117582	ATP6V1G2	cd8s100b	CD8 S100B T cell	ENSG00000213760	6	31620520	T	G	0.12137	0.092778	-0.366734	1.358129942873e-32	3.95270562026632e-08	981	-11.8885	-0.3942	0.0331580863478711
nk	rs9267488	POU5F1	nk	Natural Killer Cell	ENSG00000204531	6	31514247	A	G	0.12863	0.101294	0.364751867660686	2.88376054175826e-32	1.29271483420779e-06	928	11.8254433813629	0.391740954543324	0.0331269570120909
plasma	rs3117582	VARS2	plasma	Plasma Cell	ENSG00000137411	6	31620520	T	G	0.12137	0.092778	0.402167169482436	2.91720484382431e-32	9.57838204906826e-08	643	11.8244750928031	0.439255124538761	0.0371479597268646
nkr	rs3132472	HSPA1B	nkr	Natural Killer Recruiting Cell	ENSG00000204388	6	31386131	G	A	0.13251	0.0991531	0.366081330767066	4.25422111974605e-32	1.68271063215617e-06	967	11.7927494050594	0.393389290213408	0.0333585728570332
cd4nc	rs174560	FADS1	cd4nc	CD4 Naive/Central memory T cell	ENSG00000149485	11	61581764	T	C	0.3012	0.308993	0.363165088081061	5.561020021264e-32	2.21098037433048e-06	982	11.7701732350221	0.389777201125038	0.0331156724155306
nk	rs3130612	POU5F1	nk	Natural Killer Cell	ENSG00000204531	6	31482097	T	G	0.12718	0.0957807	0.361447431983088	1.12737247816565e-31	1.29271483420779e-06	928	11.7104069230481	0.387655881155789	0.0331035363419196
plasma	rs3130612	VARS2	plasma	Plasma Cell	ENSG00000137411	6	31482097	T	G	0.12718	0.0957807	0.398173323485118	1.33231405551632e-31	9.57838204906826e-08	643	11.696237104292	0.43406616774155	0.0371116081070439
nkr	rs558702	HSPA1B	nkr	Natural Killer Recruiting Cell	ENSG00000204388	6	31870326	G	A	0.11896	0.0926086	0.362698887681461	1.69692099013867e-31	1.68271063215617e-06	967	11.6756855803178	0.389200988605971	0.0333343156535547
plasma	rs3130616	VARS2	plasma	Plasma Cell	ENSG00000137411	6	31473746	G	A	0.1284	0.102048	0.394017526809558	6.33136807155657e-31	9.57838204906826e-08	643	11.5631880981192	0.428697935418202	0.0370743718583919
cd8s100b	rs3115674	ATP6V1G2	cd8s100b	CD8 S100B T cell	ENSG00000213760	6	31799076	T	G	0.12448	0.0988759	-0.357373	6.34692527815835e-31	3.95270562026632e-08	981	-11.563	-0.382642	0.0330919703646978
plasma	rs9267488	VARS2	plasma	Plasma Cell	ENSG00000137411	6	31514247	A	G	0.12863	0.101294	0.392384850286883	1.16090896284905e-30	9.57838204906826e-08	643	11.5110245689926	0.426597484010749	0.0370599056108247
nkr	rs915652	HSPA1B	nkr	Natural Killer Recruiting Cell	ENSG00000204388	6	31749142	G	A	0.12041	0.0914844	0.357571193289589	1.33924885679242e-30	1.68271063215617e-06	967	11.4986950360323	0.382885318163352	0.0332981540047408
cd4nc	rs2260050	AIF1	cd4nc	CD4 Naive/Central memory T cell	ENSG00000204472	6	31591928	A	G	0.35252	0.355713	0.354365701314884	1.98510086861737e-30	1.09219576563245e-06	982	11.4646720703292	0.378957415629497	0.0330543615469164
cd8s100b	rs3130288	ATP6V1G2	cd8s100b	CD8 S100B T cell	ENSG00000213760	6	32096001	C	A	0.11605	0.0907453	-0.35304	3.60202103229358e-30	3.95270562026632e-08	981	-11.413	-0.377338	0.0330621925097474
cd8nc	rs2844475	AIF1	cd8nc	CD8 Naive/Central memory T cell	ENSG00000204472	6	31583155	G	A	0.37329	0.390129	0.344666339228547	8.98112811171765e-29	2.07189715341263e-06	982	11.1298253689379	0.367164231911827	0.032989217686788
bin	rs3130612	ABHD16A	bin	Naïve/Immature B Cell	ENSG00000204427	6	31482097	T	G	0.12718	0.0957807	-0.33912	7.48434241166898e-28	5.47984269432023e-08	982	-10.9392	-0.360481	0.032953088490716
bin	rs2734583	ABHD16A	bin	Naïve/Immature B Cell	ENSG00000204427	6	31505480	A	G	0.12814	0.101509	-0.333693	5.71829794265939e-27	5.47984269432023e-08	982	-10.7533	-0.353982	0.0329185093120952
bin	rs915651	ABHD16A	bin	Naïve/Immature B Cell	ENSG00000204427	6	31749184	G	A	0.12041	0.09247	-0.324765	1.48576060018566e-25	5.47984269432023e-08	982	-10.4487	-0.343378	0.0328632610263834
nkr	rs3132472	CCHCR1	nkr	Natural Killer Recruiting Cell	ENSG00000204536	6	31386131	G	A	0.13251	0.0991531	0.32485841393752	2.98575203253416e-25	1.68271063215617e-06	967	10.3822746152071	0.343488305620685	0.0330841090561766
bin	rs3130612	ATP6V1G2	bin	Naïve/Immature B Cell	ENSG00000213760	6	31482097	T	G	0.12718	0.0957807	-0.321681	4.46420470673057e-25	1.15476290550577e-06	982	-10.3438	-0.339739	0.0328446421270621
bin	rs9267531	ABHD16A	bin	Naïve/Immature B Cell	ENSG00000204427	6	31636742	A	G	0.12137	0.0932091	-0.316828	2.45760497181859e-24	5.47984269432023e-08	982	-10.1791	-0.334036	0.0328158165877429
cd8s100b	rs1619179	HCG27	cd8s100b	CD8 S100B T cell	ENSG00000206344	6	31175946	A	C	0.14784	0.104681	0.316896459265109	2.53118386771547e-24	1.21081037266209e-06	981	10.1762540172987	0.334116792514567	0.0328329847060223
bin	rs2734583	ATP6V1G2	bin	Naïve/Immature B Cell	ENSG00000213760	6	31505480	A	G	0.12814	0.101509	-0.316397	2.85470972010247e-24	1.15476290550577e-06	982	-10.1645	-0.333532	0.0328132876897593
cd8s100b	rs3130612	HCG27	cd8s100b	CD8 S100B T cell	ENSG00000206344	6	31482097	T	G	0.12718	0.0957807	0.315008383873709	4.87113293811616e-24	1.21081037266209e-06	981	10.1123308874766	0.331906091961415	0.0328219176819519
cd8s100b	rs2734583	HCG27	cd8s100b	CD8 S100B T cell	ENSG00000206344	6	31505480	A	G	0.12814	0.101509	0.314089810384435	6.68668793531601e-24	1.21081037266209e-06	981	10.0812544946436	0.330832141522371	0.0328165648132531
nk	rs886420	POU5F1	nk	Natural Killer Cell	ENSG00000204531	6	30879636	C	T	0.13926	0.100909	0.308745416976023	3.92809453568851e-23	1.29271483420779e-06	928	9.90580104271809	0.324604040102188	0.0327690853775838
nkr	rs915652	CCHCR1	nkr	Natural Killer Recruiting Cell	ENSG00000204536	6	31749142	G	A	0.12041	0.0914844	0.309874714762949	5.20060547617768e-23	1.68271063215617e-06	967	9.87771337659181	0.325917207657065	0.0329952080234908
nkr	rs558702	CCHCR1	nkr	Natural Killer Recruiting Cell	ENSG00000204536	6	31870326	G	A	0.11896	0.0926086	0.309374133326166	6.14800679688714e-23	1.68271063215617e-06	967	9.8609254799723	0.325334934878994	0.0329923327723908
cd4nc	rs3117574	PPT2-EGFL8	cd4nc	CD4 Naive/Central memory T cell	ENSG00000258388	6	31725230	G	A	0.12089	0.0935171	0.306378748025911	8.70206387120312e-23	1.09219576563245e-06	982	9.82598324957539	0.321856947592685	0.0327556987853194
cd4nc	rs3115672	PPT2-EGFL8	cd4nc	CD4 Naive/Central memory T cell	ENSG00000258388	6	31727897	C	T	0.12086	0.0935171	0.306378748025911	8.70206387120312e-23	1.09219576563245e-06	982	9.82598324957539	0.321856947592685	0.0327556987853194
bin	rs9267531	ATP6V1G2	bin	Naïve/Immature B Cell	ENSG00000213760	6	31636742	A	G	0.12137	0.0932091	-0.305402	1.20569154675762e-22	1.15476290550577e-06	982	-9.79308	-0.320725	0.0327502141423473
dc	rs497309	HSPA1B	dc	Dendritic Cell	ENSG00000204388	6	31892484	A	C	0.11799	0.0922236	0.305134070436544	2.63148585681601e-22	1.15940278664398e-07	968	9.71387116337041	0.320414845713489	0.0329852888024423
mononc	rs1800628	HSPA1B	mononc	Non-classic Monocyte	ENSG00000204388	6	31546850	G	A	0.12789	0.0954727	-0.309504	3.49148714228274e-22	1.44021496460291e-07	932	-9.68502	-0.325486	0.0336071991699789
bin	rs915651	ATP6V1G2	bin	Naïve/Immature B Cell	ENSG00000213760	6	31749184	G	A	0.12041	0.09247	-0.301472	4.42440081377752e-22	1.15476290550577e-06	982	-9.66079	-0.316182	0.0327283654348779
nk	rs2071800	HLA-DQA2	nk	Natural Killer Cell	ENSG00000237541	6	32714143	G	A	0.06963	0.0960887	0.300411606069836	6.26083364998688e-22	1.29271483420779e-06	928	9.6251617628427	0.31495970188022	0.0327225359573801
cd8s100b	rs3117582	HCG27	cd8s100b	CD8 S100B T cell	ENSG00000206344	6	31620520	T	G	0.12137	0.092778	0.300373782685864	6.64892026471593e-22	1.21081037266209e-06	981	9.61897686296804	0.314916113864749	0.0327390447394816
plasma	rs1264304	VARS2	plasma	Plasma Cell	ENSG00000137411	6	30882415	C	T	0.13926	0.103403	0.330523477444912	1.01770860607728e-21	9.57838204906826e-08	643	9.57508773727825	0.350205825775226	0.0365746858289127
dc	rs3132450	HSPA1B	dc	Dendritic Cell	ENSG00000204388	6	31596138	A	G	0.12137	0.092778	0.300933337208386	1.03309426278258e-21	1.15940278664398e-07	968	9.57353710898891	0.315561116419041	0.0329618105436444
dc	rs3117582	HSPA1B	dc	Dendritic Cell	ENSG00000204388	6	31620520	T	G	0.12137	0.092778	0.300933337208386	1.03309426278258e-21	1.15940278664398e-07	968	9.57353710898891	0.315561116419041	0.0329618105436444
cd8et	rs9267531	POU5F1	cd8et	CD8 Effector memory	ENSG00000204531	6	31636742	A	G	0.12137	0.0932091	-0.298729	1.08303615560349e-21	1.55016261265734e-06	982	-9.56866	-0.313023	0.0327133381916428
nk	rs3132580	POU5F1	nk	Natural Killer Cell	ENSG00000204531	6	30920124	G	A	0.1528	0.116631	0.298225473884761	1.27537894328454e-21	1.29271483420779e-06	928	9.55173845081179	0.31244305402413	0.032710595629592
dc	rs599707	HSPA1B	dc	Dendritic Cell	ENSG00000204388	6	31808436	C	T	0.12041	0.0931783	0.298863079850273	2.01041478482906e-21	1.15940278664398e-07	968	9.50448439010338	0.313176497871269	0.0329503932056921
dc	rs3101018	HSPA1B	dc	Dendritic Cell	ENSG00000204388	6	31705864	C	T	0.12089	0.092778	0.297469065321486	3.13807080985589e-21	1.15940278664398e-07	968	9.4580273933404	0.311573545743399	0.0329427620354308
bmem	rs3132510	HCG27	bmem	Memory B Cell	ENSG00000206344	6	31172151	T	C	0.12479	0.0909455	-0.295005	3.5977526804636e-21	1.23121462840068e-06	982	-9.44372	-0.308745	0.0326932083361431
cd8et	rs3117577	POU5F1	cd8et	CD8 Effector memory	ENSG00000204531	6	31727474	A	G	0.12089	0.0928087	-0.294921	3.6956442494103e-21	1.55016261265734e-06	982	-9.44091	-0.308649	0.0326927585061735
cd8et	rs3115672	POU5F1	cd8et	CD8 Effector memory	ENSG00000204531	6	31727897	C	T	0.12086	0.0935171	-0.294921	3.6956442494103e-21	1.55016261265734e-06	982	-9.44091	-0.308649	0.0326927585061735
bin	rs3130612	LY6G5C	bin	Naïve/Immature B Cell	ENSG00000204428	6	31482097	T	G	0.12718	0.0957807	-0.292898	7.04093796932268e-21	1.16959011797161e-07	982	-9.37314	-0.306332	0.0326819615750655
cd8et	rs915652	POU5F1	cd8et	CD8 Effector memory	ENSG00000204531	6	31749142	G	A	0.12041	0.0914844	-0.292776	7.31797254805387e-21	1.55016261265734e-06	982	-9.36906	-0.306193	0.0326813153934021
cd8et	rs599707	POU5F1	cd8et	CD8 Effector memory	ENSG00000204531	6	31808436	C	T	0.12041	0.0931783	-0.292776	7.31797254805387e-21	1.55016261265734e-06	982	-9.36906	-0.306193	0.0326813153934021
cd8s100b	rs3095152	HCG27	cd8s100b	CD8 S100B T cell	ENSG00000206344	6	30899650	G	A	0.15232	0.118325	0.292760424575262	7.6955192606656e-21	1.21081037266209e-06	981	9.36375080138212	0.306175239813472	0.0326979269640836
mononc	rs1800628	AGER	mononc	Non-classic Monocyte	ENSG00000204305	6	31546850	G	A	0.12789	0.0954727	0.299151120175603	9.1830335163576e-21	1.42384485030985e-06	932	9.34506812697761	0.313507984171209	0.0335479613322631
cd8s100b	rs3130288	HCG27	cd8s100b	CD8 S100B T cell	ENSG00000206344	6	32096001	C	A	0.11605	0.0907453	0.291079709002362	1.3083374733859e-20	1.21081037266209e-06	981	9.30753471912289	0.304254283121948	0.0326890301571306
plasma	rs3115674	VARS2	plasma	Plasma Cell	ENSG00000137411	6	31799076	T	G	0.12448	0.0988759	0.321647016079107	1.36352707084336e-20	1.58970753839828e-06	643	9.30314411830295	0.33969872518529	0.0365143999561362
bmem	rs3132510	DDR1	bmem	Memory B Cell	ENSG00000204580	6	31172151	T	C	0.12479	0.0909455	-0.290699	1.41041517427491e-20	1.23121462840068e-06	982	-9.29955	-0.303819	0.0326703332334833
nk	rs2071800	HLA-DQA1	nk	Natural Killer Cell	ENSG00000196735	6	32714143	G	A	0.06963	0.0960887	0.290078167891049	1.71406497260935e-20	1.29271483420779e-06	928	9.27879470414132	0.303111047123786	0.032667071186358
bmem	rs1264347	DDR1	bmem	Memory B Cell	ENSG00000204580	6	30798697	C	T	0.13993	0.102341	-0.290007	1.75298084566373e-20	1.23121462840068e-06	982	-9.2764	-0.303029	0.0326666956466808
cd8et	rs2071800	HLA-DQA2	cd8et	CD8 Effector memory	ENSG00000237541	6	32714143	G	A	0.06963	0.0960887	0.28988711725266	1.81991436759791e-20	1.55016261265734e-06	982	9.27240716822743	0.302893090913687	0.0326660688447302
bin	rs2734583	LY6G5C	bin	Naïve/Immature B Cell	ENSG00000204428	6	31505480	A	G	0.12814	0.101509	-0.28927	2.20800069797591e-20	1.16959011797161e-07	982	-9.25177	-0.302189	0.0326628358983365
mononc	rs558702	LY6G5C	mononc	Non-classic Monocyte	ENSG00000204428	6	31870326	G	A	0.11896	0.0926086	-0.292145	7.79447554452528e-20	1.42384485030985e-06	932	-9.116	-0.305471	0.0335093322458407
cd8s100b	rs3130288	HLA-DOA	cd8s100b	CD8 S100B T cell	ENSG00000204252	6	32096001	C	A	0.11605	0.0907453	-0.285053	8.52146644894233e-20	3.95270562026632e-08	981	-9.10633	-0.297391	0.032657658422264
mononc	rs915651	LY6G5C	mononc	Non-classic Monocyte	ENSG00000204428	6	31749184	G	A	0.12041	0.09247	-0.291373	9.82928816964088e-20	1.42384485030985e-06	932	-9.09082	-0.304589	0.0335051483471545
dc	rs9275602	HSPA1B	dc	Dendritic Cell	ENSG00000204388	6	32682812	C	A	0.18111	0.147059	0.283124926851554	2.6635219837682e-19	1.15940278664398e-07	968	8.98180846408232	0.295203767894491	0.0328668518233262
cd8s100b	rs3115674	HCG27	cd8s100b	CD8 S100B T cell	ENSG00000206344	6	31799076	T	G	0.12448	0.0988759	0.280438526078496	3.47054687559974e-19	1.21081037266209e-06	981	8.95264814163003	0.292162423347518	0.032634190322856
cd4nc	rs3117574	SAPCD1-AS1	cd4nc	CD4 Naive/Central memory T cell	ENSG00000235663	6	31725230	G	A	0.12089	0.0935171	-0.280178	3.60232782072783e-19	1.20715193332994e-07	982	-8.94853	-0.291867	0.0326162150666276
cd4nc	rs3115672	SAPCD1-AS1	cd4nc	CD4 Naive/Central memory T cell	ENSG00000235663	6	31727897	C	T	0.12086	0.0935171	-0.280178	3.60232782072783e-19	1.20715193332994e-07	982	-8.94853	-0.291867	0.0326162150666276
bmem	rs886422	DDR1	bmem	Memory B Cell	ENSG00000204580	6	30864279	C	T	0.13927	0.103449	-0.280167	3.6132790529809e-19	1.23121462840068e-06	982	-8.9482	-0.291856	0.0326161644617559
mononc	rs3115674	AGER	mononc	Non-classic Monocyte	ENSG00000204305	6	31799076	T	G	0.12448	0.0988759	0.286157465158961	4.62640812981813e-19	1.42384485030985e-06	932	8.92086966254984	0.298646065552423	0.03347723673244
mononc	rs3115674	LY6G5C	mononc	Non-classic Monocyte	ENSG00000204428	6	31799076	T	G	0.12448	0.0988759	-0.286149	4.63828896790955e-19	1.42384485030985e-06	932	-8.92059	-0.298636	0.0334771905598209
dc	rs1800628	HSPA1B	dc	Dendritic Cell	ENSG00000204388	6	31546850	G	A	0.12789	0.0954727	0.28104078558869	4.97221235379173e-19	1.15940278664398e-07	968	8.91288371301927	0.292843605463112	0.0328562129712685
nk	rs9267488	GTF2H4	nk	Natural Killer Cell	ENSG00000213780	6	31514247	A	G	0.12863	0.101294	-0.279067	5.03103220080579e-19	5.87659252605925e-08	928	-8.91158	-0.290612	0.0326106471183505
cd8s100b	rs1475865	HSPA1L	cd8s100b	CD8 S100B T cell	ENSG00000204390	6	31657413	T	C	0.72244	0.768648	-0.278424	6.35445061016932e-19	7.47962504468553e-08	981	-8.88566	-0.289886	0.0326240939557887
plasma	rs9267488	APOM	plasma	Plasma Cell	ENSG00000204444	6	31514247	A	G	0.12863	0.101294	0.307302868990594	7.55323552053088e-19	1.50652977734623e-07	643	8.86642414608185	0.322928825671959	0.0364215404487123
bin	rs915651	LY6G5C	bin	Naïve/Immature B Cell	ENSG00000204428	6	31749184	G	A	0.12041	0.09247	-0.277331	8.45505539760323e-19	1.16959011797161e-07	982	-8.85385	-0.288653	0.0326019981689933
plasma	rs3130616	APOM	plasma	Plasma Cell	ENSG00000204444	6	31473746	G	A	0.1284	0.102048	0.306758643483035	8.75828825152422e-19	1.50652977734623e-07	643	8.84991894420698	0.322297462464714	0.0364181259169255
dc	rs3132472	AGER	dc	Dendritic Cell	ENSG00000204305	6	31386131	G	A	0.13251	0.0991531	-0.278748	9.8214480664826e-19	1.03873147449649e-06	968	-8.83712	-0.290252	0.0328446200630447
dc	rs3132472	HSPA1B	dc	Dendritic Cell	ENSG00000204388	6	31386131	G	A	0.13251	0.0991531	0.277770855796945	1.3099674364445e-18	1.15940278664398e-07	968	8.80487649854631	0.289149657983781	0.0328397176305107
nk	rs3130612	GTF2H4	nk	Natural Killer Cell	ENSG00000213780	6	31482097	T	G	0.12718	0.0957807	-0.275104	1.63670430298086e-18	5.87659252605925e-08	928	-8.77987	-0.286145	0.0325910014744244
mononc	rs915651	AGER	mononc	Non-classic Monocyte	ENSG00000204305	6	31749184	G	A	0.12041	0.09247	0.281678015575283	1.70543995254912e-18	1.42384485030985e-06	932	8.77523720933665	0.293564749764949	0.0334537680021462
plasma	rs3130612	APOM	plasma	Plasma Cell	ENSG00000204444	6	31482097	T	G	0.12718	0.0957807	0.303102650004808	2.34852536289318e-18	1.50652977734623e-07	643	8.73915880945327	0.318065095986844	0.0363953903255298
mononc	rs558702	AGER	mononc	Non-classic Monocyte	ENSG00000204305	6	31870326	G	A	0.11896	0.0926086	0.280312010823863	2.52683532552664e-18	1.42384485030985e-06	932	8.73088677894896	0.292019376642226	0.0334467029564871
cd8s100b	rs1619179	APOM	cd8s100b	CD8 S100B T cell	ENSG00000204444	6	31175946	A	C	0.14784	0.104681	0.273670816896209	2.5956539428284e-18	1.21081037266209e-06	981	8.72784746979067	0.284533327305741	0.0326006301428369
cd8s100b	rs3130288	FKBPL	cd8s100b	CD8 S100B T cell	ENSG00000204315	6	32096001	C	A	0.11605	0.0907453	0.273360996255771	2.84229468734534e-18	1.11988332392956e-07	981	8.7175726363557	0.284185178724291	0.0325991179630815
nk	rs9275602	HLA-DQA2	nk	Natural Killer Cell	ENSG00000237541	6	32682812	C	A	0.18111	0.147059	0.273193872946867	2.86981207349831e-18	1.29271483420779e-06	928	8.71648135364594	0.283997420272341	0.0325816586705081
cd8s100b	rs1619179	XXbac-BPG252P9.10	cd8s100b	CD8 S100B T cell	ENSG00000272273	6	31175946	A	C	0.14784	0.104681	0.272798164980776	3.35085284549452e-18	1.21081037266209e-06	981	8.69891062922058	0.283552963984835	0.0325963762672018
bmem	rs2516401	HCG27	bmem	Memory B Cell	ENSG00000206344	6	31480906	G	A	0.7002	0.732553	-0.271976	4.09669711910966e-18	1.23121462840068e-06	982	-8.67607	-0.282629	0.0325757400823539
cd8s100b	rs1619179	FKBPL	cd8s100b	CD8 S100B T cell	ENSG00000204315	6	31175946	A	C	0.14784	0.104681	0.272073997839345	4.13892193924784e-18	1.11988332392956e-07	981	8.67490600674786	0.282739987161257	0.0325928588668655
dc	rs1800628	AGER	dc	Dendritic Cell	ENSG00000204305	6	31546850	G	A	0.12789	0.0954727	-0.273364	4.73596736863202e-18	1.03873147449649e-06	968	-8.65956	-0.284188	0.0328178623297494
mononc	rs1800628	LY6G5C	mononc	Non-classic Monocyte	ENSG00000204428	6	31546850	G	A	0.12789	0.0954727	-0.277882	5.05782160362666e-18	1.42384485030985e-06	932	-8.65206	-0.289275	0.0334342401030602
bmem	rs886422	HCG27	bmem	Memory B Cell	ENSG00000206344	6	30864279	C	T	0.13927	0.103449	-0.270885	5.62571700313214e-18	1.23121462840068e-06	982	-8.63991	-0.281406	0.0325704682011896
plasma	rs3117582	APOM	plasma	Plasma Cell	ENSG00000204444	6	31620520	T	G	0.12137	0.092778	0.299175804632211	6.67090729684014e-18	1.50652977734623e-07	643	8.62041983384026	0.313536396234361	0.0363713603603788
cd8s100b	rs3117582	FKBPL	cd8s100b	CD8 S100B T cell	ENSG00000204315	6	31620520	T	G	0.12137	0.092778	0.269867335267751	7.84706059153865e-18	1.11988332392956e-07	981	8.60180709860257	0.280265896947334	0.0325822113579908
plasma	rs1264304	APOM	plasma	Plasma Cell	ENSG00000204444	6	30882415	C	T	0.13926	0.103403	0.298252355988625	8.50745773503379e-18	1.50652977734623e-07	643	8.59253049662227	0.312473967468586	0.0363657676386974
dc	rs3101018	AGER	dc	Dendritic Cell	ENSG00000204305	6	31705864	C	T	0.12089	0.092778	-0.270847	9.76210566226345e-18	1.03873147449649e-06	968	-8.57672	-0.281364	0.032805576392645
dc	rs3117582	TNF	dc	Dendritic Cell	ENSG00000232810	6	31620520	T	G	0.12137	0.092778	-0.270754	1.0025883863306e-17	1.19973708984757e-07	968	-8.57365	-0.28126	0.0328051237292652
dc	rs599707	AGER	dc	Dendritic Cell	ENSG00000204305	6	31808436	C	T	0.12041	0.0931783	-0.268914	1.69289463876025e-17	1.03873147449649e-06	968	-8.51314	-0.279199	0.032796232741855
dc	rs497309	AGER	dc	Dendritic Cell	ENSG00000204305	6	31892484	A	C	0.11799	0.0922236	-0.268854	1.72197324180873e-17	1.03873147449649e-06	968	-8.51116	-0.279132	0.0327959437817351
plasma	rs9267488	CCHCR1	plasma	Plasma Cell	ENSG00000204536	6	31514247	A	G	0.12863	0.101294	0.295175769703783	1.90073024298503e-17	9.57838204906826e-08	643	8.4997050516767	0.308941276046238	0.0363472937199502
bin	rs9267531	LY6G5C	bin	Naïve/Immature B Cell	ENSG00000204428	6	31636742	A	G	0.12137	0.0932091	-0.266569	1.94539382904296e-17	1.16959011797161e-07	982	-8.49701	-0.276576	0.0325498644963572
dc	rs3132450	TNF	dc	Dendritic Cell	ENSG00000232810	6	31596138	A	G	0.12137	0.092778	-0.268341	1.99156243586589e-17	1.34914093891929e-07	968	-8.49428	-0.278557	0.0327934762384899
cd8s100b	rs3130612	APOM	cd8s100b	CD8 S100B T cell	ENSG00000204444	6	31482097	T	G	0.12718	0.0957807	0.266378371674321	2.13184467526583e-17	1.21081037266209e-06	981	8.48637405995213	0.276363799127237	0.0325655924632664
plasma	rs3115674	APOM	plasma	Plasma Cell	ENSG00000204444	6	31799076	T	G	0.12448	0.0988759	0.294558192210061	2.23096647099813e-17	1.50652977734623e-07	643	8.48108859737514	0.308233416355861	0.0363436147160705
cd8s100b	rs3130612	FKBPL	cd8s100b	CD8 S100B T cell	ENSG00000204315	6	31482097	T	G	0.12718	0.0957807	0.265877413098931	2.45785009387768e-17	1.11988332392956e-07	981	8.46981408573479	0.275804486146735	0.032563227876661
bmem	rs1264347	HCG27	bmem	Memory B Cell	ENSG00000206344	6	30798697	C	T	0.13993	0.102341	-0.265633	2.53828417187695e-17	1.23121462840068e-06	982	-8.46606	-0.275532	0.0325454507300851
dc	rs3132450	AGER	dc	Dendritic Cell	ENSG00000204305	6	31596138	A	G	0.12137	0.092778	-0.267272	2.69291037686685e-17	1.03873147449649e-06	968	-8.45917	-0.277362	0.0327883592143263
dc	rs3117582	AGER	dc	Dendritic Cell	ENSG00000204305	6	31620520	T	G	0.12137	0.092778	-0.267272	2.69291037686685e-17	1.03873147449649e-06	968	-8.45917	-0.277362	0.0327883592143263
nkr	rs9275602	HLA-DQA2	nkr	Natural Killer Recruiting Cell	ENSG00000237541	6	32682812	C	A	0.18111	0.147059	0.266553986581706	3.17481496986427e-17	1.68271063215617e-06	967	8.43994703355896	0.276559927657082	0.0327679695805464
plasma	rs3130616	CCHCR1	plasma	Plasma Cell	ENSG00000204536	6	31473746	G	A	0.1284	0.102048	0.292328078094466	3.96565883707149e-17	9.57838204906826e-08	643	8.41390974876814	0.305680798337748	0.0363304108868653
plasma	rs3130612	CCHCR1	plasma	Plasma Cell	ENSG00000204536	6	31482097	T	G	0.12718	0.0957807	0.291635174524465	4.73682801278135e-17	9.57838204906826e-08	643	8.39305179329583	0.304888804974547	0.0363263342683152
cd8s100b	rs3115674	FKBPL	cd8s100b	CD8 S100B T cell	ENSG00000204315	6	31799076	T	G	0.12448	0.0988759	0.263546151276422	4.74709077107211e-17	1.11988332392956e-07	981	8.39279744277259	0.273204819087342	0.0325522951018687
cd8et	rs2071800	HLA-DQA1	cd8et	CD8 Effector memory	ENSG00000196735	6	32714143	G	A	0.06963	0.0960887	0.263005917319254	5.32708402942765e-17	1.55016261265734e-06	982	8.37923936301935	0.272603122816442	0.0325331585608521
dc	rs3101018	TNF	dc	Dendritic Cell	ENSG00000232810	6	31705864	C	T	0.12089	0.092778	-0.264255	6.26627190902684e-17	1.19973708984757e-07	968	-8.3601	-0.273994	0.0327740450932142
nk	rs3132580	GTF2H4	nk	Natural Killer Cell	ENSG00000213780	6	30920124	G	A	0.1528	0.116631	-0.2622	6.67686370250713e-17	1.29271483420779e-06	928	-8.35261	-0.271706	0.0325294159033094
cd8s100b	rs2734583	APOM	cd8s100b	CD8 S100B T cell	ENSG00000204444	6	31505480	A	G	0.12814	0.101509	0.261737206887318	7.87598372726231e-17	1.21081037266209e-06	981	8.33308910872598	0.27119115317861	0.0325438921437468
cd8s100b	rs3130288	APOM	cd8s100b	CD8 S100B T cell	ENSG00000204444	6	32096001	C	A	0.11605	0.0907453	0.261241588248886	9.04172666327495e-17	3.95270562026632e-08	981	8.31673807635277	0.270639981186489	0.0325416020922924
cd4et	rs174549	FADS1	cd4et	CD4 Effector memory/TEMRA	ENSG00000149485	11	61571382	G	A	0.29397	0.300246	-0.260611	1.03948148680909e-16	4.07416356338735e-08	982	-8.30019	-0.269939	0.0325220832257198
mononc	rs3115674	HSPA1B	mononc	Non-classic Monocyte	ENSG00000204388	6	31799076	T	G	0.12448	0.0988759	-0.266717	1.12313204082758e-16	1.44021496460291e-07	932	-8.29099	-0.276742	0.0333786911226903
cd4et	rs174555	FADS1	cd4et	CD4 Effector memory/TEMRA	ENSG00000149485	11	61579760	T	C	0.29349	0.299754	-0.259631	1.36412438268962e-16	4.07416356338735e-08	982	-8.26784	-0.26885	0.0325175829646329
mononc	rs558702	HSPA1B	mononc	Non-classic Monocyte	ENSG00000204388	6	31870326	G	A	0.11896	0.0926086	-0.265439	1.5871760115417e-16	1.44021496460291e-07	932	-8.24976	-0.275315	0.0333725082018731
dc	rs599707	TNF	dc	Dendritic Cell	ENSG00000232810	6	31808436	C	T	0.12041	0.0931783	-0.260733	1.65640187595401e-16	1.19973708984757e-07	968	-8.24465	-0.270075	0.032757588574751
cd8s100b	rs3117582	APOM	cd8s100b	CD8 S100B T cell	ENSG00000204444	6	31620520	T	G	0.12137	0.092778	0.258584826938127	1.88551949209811e-16	1.21081037266209e-06	981	8.22914657249277	0.267689327946981	0.0325294154854132
cd8s100b	rs2734583	FKBPL	cd8s100b	CD8 S100B T cell	ENSG00000204315	6	31505480	A	G	0.12814	0.101509	0.257921329635038	2.26242815328894e-16	1.11988332392956e-07	981	8.20728674030332	0.266953453766144	0.0325263954109489
nkr	rs2736428	HSPA1B	nkr	Natural Killer Recruiting Cell	ENSG00000204388	6	31843924	C	T	0.31431	0.318171	-0.258877	2.65393925835729e-16	1.68271063215617e-06	967	-8.18809	-0.268013	0.032732073764688
mononc	rs915651	HSPA1B	mononc	Non-classic Monocyte	ENSG00000204388	6	31749184	G	A	0.12041	0.09247	-0.263367	2.76929885824381e-16	1.44021496460291e-07	932	-8.18297	-0.273005	0.0333625622596102
bmem	rs2516401	POU5F1	bmem	Memory B Cell	ENSG00000204531	6	31480906	G	A	0.7002	0.732553	0.256769127446393	2.99535779540487e-16	4.48041097668529e-08	982	8.17351351938808	0.265676525414203	0.0325045679295693
cd8s100b	rs3095152	APOM	cd8s100b	CD8 S100B T cell	ENSG00000204444	6	30899650	G	A	0.15232	0.118325	0.256880688273212	3.00780251995394e-16	1.21081037266209e-06	981	8.17301352365901	0.265800109582257	0.0325216774464922
dc	rs599707	MICA	dc	Dendritic Cell	ENSG00000204520	6	31808436	C	T	0.12041	0.0931783	-0.258321	3.19679434260946e-16	1.03873147449649e-06	968	-8.16566	-0.267397	0.03274646861571
dc	rs3132450	MICA	dc	Dendritic Cell	ENSG00000204520	6	31596138	A	G	0.12137	0.092778	-0.25794	3.54432907432171e-16	1.03873147449649e-06	968	-8.1532	-0.266974	0.0327447240810259
dc	rs3117582	MICA	dc	Dendritic Cell	ENSG00000204520	6	31620520	T	G	0.12137	0.092778	-0.25794	3.54432907432171e-16	1.03873147449649e-06	968	-8.1532	-0.266974	0.0327447240810259
dc	rs3132472	TNF	dc	Dendritic Cell	ENSG00000232810	6	31386131	G	A	0.13251	0.0991531	-0.25744	4.05690045224244e-16	1.19973708984757e-07	968	-8.13685	-0.26642	0.0327424411493638
nk	rs886420	GTF2H4	nk	Natural Killer Cell	ENSG00000213780	6	30879636	C	T	0.13926	0.100909	-0.254803	5.11398228738768e-16	1.29271483420779e-06	928	-8.10876	-0.2635	0.0324957240205746
cd8et	rs1264326	POU5F1	cd8et	CD8 Effector memory	ENSG00000204531	6	30851909	C	A	0.13969	0.103434	-0.25467	5.30148926723818e-16	1.55016261265734e-06	982	-8.10438	-0.263353	0.032495128881001
cd8s100b	rs1475865	ABHD16A	cd8s100b	CD8 S100B T cell	ENSG00000204427	6	31657413	T	C	0.72244	0.768648	0.253535173496936	7.44873894192158e-16	3.95270562026632e-08	981	8.06292965794858	0.262098950505063	0.0325066646521815
dc	rs3101018	MICA	dc	Dendritic Cell	ENSG00000204520	6	31705864	C	T	0.12089	0.092778	-0.253959	1.03162203478397e-15	1.03873147449649e-06	968	-8.02304	-0.262567	0.0327266774964472
plasma	rs1264304	CCHCR1	plasma	Plasma Cell	ENSG00000204536	6	30882415	C	T	0.13926	0.103403	0.279085900900392	1.08826981481961e-15	1.58970753839828e-06	643	8.01647057553669	0.290633907863076	0.0362545967236483
dc	rs497309	TNF	dc	Dendritic Cell	ENSG00000232810	6	31892484	A	C	0.11799	0.0922236	-0.253706	1.10332206007761e-15	1.19973708984757e-07	968	-8.01478	-0.262288	0.0327255433139128
cd4et	rs174567	FADS1	cd4et	CD4 Effector memory/TEMRA	ENSG00000149485	11	61593005	A	G	0.33514	0.344318	-0.251437	1.26391152919082e-15	4.07416356338735e-08	982	-7.99806	-0.259783	0.0324807780330849
cd8s100b	rs3115674	APOM	cd8s100b	CD8 S100B T cell	ENSG00000204444	6	31799076	T	G	0.12448	0.0988759	0.250937733520627	1.49248561658003e-15	3.95270562026632e-08	981	7.97756479340188	0.259232330701628	0.0324951708215564
dc	rs1800628	TNF	dc	Dendritic Cell	ENSG00000232810	6	31546850	G	A	0.12789	0.0954727	-0.25189	1.78448668293807e-15	1.19973708984757e-07	968	-7.95547	-0.260283	0.0327174305049793
dc	rs497309	MICA	dc	Dendritic Cell	ENSG00000204520	6	31892484	A	C	0.11799	0.0922236	-0.250829	2.35872558907741e-15	1.03873147449649e-06	968	-7.92086	-0.259113	0.0327127253251158
nkr	rs915652	MICA	nkr	Natural Killer Recruiting Cell	ENSG00000204520	6	31749142	G	A	0.12041	0.0914844	0.250294870916009	2.62581811738579e-15	1.68271063215617e-06	967	7.90751295743263	0.258523772212784	0.0326934364324734
nkr	rs3132472	MICA	nkr	Natural Killer Recruiting Cell	ENSG00000204520	6	31386131	G	A	0.13251	0.0991531	0.250238751181332	2.66471947734273e-15	1.68271063215617e-06	967	7.90568138475811	0.258461934780118	0.0326931888854545
cd4et	rs99780	FADS1	cd4et	CD4 Effector memory/TEMRA	ENSG00000149485	11	61596633	C	T	0.336	0.348137	-0.248444	2.79497519988584e-15	4.07416356338735e-08	982	-7.89973	-0.256486	0.0324676832857815
nkr	rs558702	MICA	nkr	Natural Killer Recruiting Cell	ENSG00000204520	6	31870326	G	A	0.11896	0.0926086	0.247885686510403	4.92071771348149e-15	1.68271063215617e-06	967	7.82892174940199	0.255871621757829	0.0326828687203795
cd8s100b	rs3117582	XXbac-BPG252P9.10	cd8s100b	CD8 S100B T cell	ENSG00000272273	6	31620520	T	G	0.12137	0.092778	0.246401867800701	4.92912314023968e-15	1.21081037266209e-06	981	7.82870714089529	0.254240681102496	0.0324754364324607
cd8s100b	rs3095152	XXbac-BPG252P9.10	cd8s100b	CD8 S100B T cell	ENSG00000272273	6	30899650	G	A	0.15232	0.118325	0.246103234189807	5.32801385422137e-15	1.21081037266209e-06	981	7.81891602172226	0.253912668281753	0.0324741521172936
nkr	rs2523457	MICA	nkr	Natural Killer Recruiting Cell	ENSG00000204520	6	31365707	G	A	0.32881	0.281937	0.24663878495505	6.79299067961673e-15	1.68271063215617e-06	967	7.78827555845019	0.254500960716112	0.0326774468630583
monoc	rs2071800	HLA-DQA2	monoc	Classic Monocyte	ENSG00000237541	6	32714143	G	A	0.06963	0.0960887	0.246399054765275	7.22594888580789e-15	1.67746754829939e-06	969	7.78046319220653	0.254237590964572	0.0326764081628501
dc	rs3132472	MICA	dc	Dendritic Cell	ENSG00000204520	6	31386131	G	A	0.13251	0.0991531	-0.246472	7.32054710279697e-15	1.03873147449649e-06	968	-7.77882	-0.254318	0.0326936424720766
plasma	rs3117582	CCHCR1	plasma	Plasma Cell	ENSG00000204536	6	31620520	T	G	0.12137	0.092778	0.269841382018772	9.90724904639631e-15	9.57838204906826e-08	643	7.74044110118861	0.280236826841246	0.0362042451040954
cd8et	rs2844475	AIF1	cd8et	CD8 Effector memory	ENSG00000204472	6	31583155	G	A	0.37329	0.390129	0.243467645492637	1.02187306144744e-14	1.55016261265734e-06	982	7.73650457740535	0.251021117098218	0.032446321796452
bmem	rs2071800	HLA-DQA2	bmem	Memory B Cell	ENSG00000237541	6	32714143	G	A	0.06963	0.0960887	0.243396172865703	1.04085898969192e-14	1.23121462840068e-06	982	7.73416264192063	0.250942785912219	0.0324460187263275
nk	rs9267488	EGFL8	nk	Natural Killer Cell	ENSG00000241404	6	31514247	A	G	0.12863	0.101294	-0.241746	1.58960970203113e-14	1.29271483420779e-06	928	-7.6801	-0.249135	0.0324390496332588
nk	rs3130612	ATP6V1G2	nk	Natural Killer Cell	ENSG00000213760	6	31482097	T	G	0.12718	0.0957807	0.24162709816751	1.63856380226979e-14	1.99142652904074e-07	928	7.67621628642554	0.249005330296617	0.0324385505834369
cd4sox4	rs2734583	PRR3	cd4sox4	CD4 SOX4 T cell	ENSG00000204576	6	31505480	A	G	0.12814	0.101509	-0.257258	2.02210807541295e-14	1.98991002399313e-07	857	-7.64921	-0.266218	0.0348032657564955
nk	rs9267488	ATP6V1G2	nk	Natural Killer Cell	ENSG00000213760	6	31514247	A	G	0.12863	0.101294	0.240565456728811	2.14770486568353e-14	1.99142652904074e-07	928	7.6414610586455	0.24784390919413	0.0324340996168162
mononc	rs3134940	AGER	mononc	Non-classic Monocyte	ENSG00000204305	6	32149816	T	C	0.18746	0.162519	0.246193305198248	2.31668749316925e-14	1.42384485030985e-06	932	7.63170518470826	0.254011592253238	0.0332837270446721
nk	rs3130612	EGFL8	nk	Natural Killer Cell	ENSG00000241404	6	31482097	T	G	0.12718	0.0957807	-0.240168	2.37571300051184e-14	1.29271483420779e-06	928	-7.62846	-0.24741	0.0324324402950737
cd8s100b	rs3130612	XXbac-BPG252P9.10	cd8s100b	CD8 S100B T cell	ENSG00000272273	6	31482097	T	G	0.12718	0.0957807	0.240179988330723	2.44128698966987e-14	1.21081037266209e-06	981	7.62495015478541	0.247422446001529	0.0324490574992476
dc	rs3132472	APOM	dc	Dendritic Cell	ENSG00000204444	6	31386131	G	A	0.13251	0.0991531	0.240208420001469	3.58979558669327e-14	1.03873147449649e-06	968	7.57505353935041	0.247453528357649	0.0326669015700277
cd8et	rs3117577	DDR1	cd8et	CD8 Effector memory	ENSG00000204580	6	31727474	A	G	0.12089	0.0928087	-0.237043	5.22143859200577e-14	1.55016261265734e-06	982	-7.52626	-0.243998	0.0324194977703398
cd8et	rs3115672	DDR1	cd8et	CD8 Effector memory	ENSG00000204580	6	31727897	C	T	0.12086	0.0935171	-0.237043	5.22143859200577e-14	1.55016261265734e-06	982	-7.52626	-0.243998	0.0324194977703398
cd8et	rs9267531	DDR1	cd8et	CD8 Effector memory	ENSG00000204580	6	31636742	A	G	0.12137	0.0932091	-0.236952	5.342043291131e-14	1.55016261265734e-06	982	-7.52328	-0.243898	0.0324191226740042
nk	rs886420	HCG17	nk	Natural Killer Cell	ENSG00000270604	6	30879636	C	T	0.13926	0.100909	-0.236294	6.29699411731143e-14	1.29271483420779e-06	928	-7.50175	-0.24318	0.0324164215098564
cd8et	rs915652	DDR1	cd8et	CD8 Effector memory	ENSG00000204580	6	31749142	G	A	0.12041	0.0914844	-0.236143	6.53752849836103e-14	1.55016261265734e-06	982	-7.49684	-0.243016	0.0324158059132715
cd8et	rs599707	DDR1	cd8et	CD8 Effector memory	ENSG00000204580	6	31808436	C	T	0.12041	0.0931783	-0.236143	6.53752849836103e-14	1.55016261265734e-06	982	-7.49684	-0.243016	0.0324158059132715
dc	rs1800628	MICA	dc	Dendritic Cell	ENSG00000204520	6	31546850	G	A	0.12789	0.0954727	-0.237707	6.69002469438786e-14	1.03873147449649e-06	968	-7.49381	-0.244721	0.0326564479418169
plasma	rs3115674	CCHCR1	plasma	Plasma Cell	ENSG00000204536	6	31799076	T	G	0.12448	0.0988759	0.260829508487605	7.87252812595233e-14	9.57838204906826e-08	643	7.47243329182055	0.270181886784821	0.0361571493827274
dc	rs497309	APOM	dc	Dendritic Cell	ENSG00000204444	6	31892484	A	C	0.11799	0.0922236	0.236802407475848	8.36422723848334e-14	1.03873147449649e-06	968	7.46445944155838	0.243734752389595	0.0326526996760947
cd8s100b	rs3130612	HSPA1L	cd8s100b	CD8 S100B T cell	ENSG00000204390	6	31482097	T	G	0.12718	0.0957807	-0.234895	9.17518667268043e-14	1.21081037266209e-06	981	-7.45226	-0.241657	0.0324272724197265
cd8s100b	rs2734583	XXbac-BPG252P9.10	cd8s100b	CD8 S100B T cell	ENSG00000272273	6	31505480	A	G	0.12814	0.101509	0.234771861137286	9.45954404626039e-14	1.21081037266209e-06	981	7.44823747049876	0.24152228850536	0.0324267706906486
mononc	rs3134940	HSPA1B	mononc	Non-classic Monocyte	ENSG00000204388	6	32149816	T	C	0.18746	0.162519	-0.23908	1.3165478973171e-13	1.44021496460291e-07	932	-7.40449	-0.246221	0.0332529170316044
cd8s100b	rs2395471	HLA-C	cd8s100b	CD8 S100B T cell	ENSG00000204525	6	31240692	G	A	0.37234	0.404989	0.232964203064329	1.47657506506866e-13	1.21081037266209e-06	981	7.38925162569968	0.23955549809514	0.0324194533126969
dc	rs599707	APOM	dc	Dendritic Cell	ENSG00000204444	6	31808436	C	T	0.12041	0.0931783	0.234108911758145	1.61772428890682e-13	1.03873147449649e-06	968	7.37710170643845	0.240800671604396	0.0326416364023061
dc	rs3101018	APOM	dc	Dendritic Cell	ENSG00000204444	6	31705864	C	T	0.12089	0.092778	0.233731975727479	1.77301481178681e-13	1.03873147449649e-06	968	7.3648836174542	0.240390537282464	0.0326400999348798
cd8et	rs1264326	C6orf47-AS1	cd8et	CD8 Effector memory	ENSG00000227198	6	30851909	C	A	0.13969	0.103434	-0.231686	1.96261604455528e-13	2.4787690991153e-07	982	-7.35132	-0.238166	0.0323977680902131
dc	rs9275602	SYNGAP1	dc	Dendritic Cell	ENSG00000197283	6	32682812	C	A	0.18111	0.147059	0.23298393865968	2.12572266149314e-13	1.03873147449649e-06	968	7.34064164689517	0.23957695683666	0.0326370593145618
bin	rs2071800	HLA-DQA2	bin	Naïve/Immature B Cell	ENSG00000237541	6	32714143	G	A	0.06963	0.0960887	0.22896061233742	3.80117418956889e-13	1.15476290550577e-06	982	7.26245840768958	0.235208771613111	0.0323869354437981
dc	rs2071800	HLA-DQA2	dc	Dendritic Cell	ENSG00000237541	6	32714143	G	A	0.06963	0.0960887	0.230114238575037	4.23895334339674e-13	1.03873147449649e-06	968	7.24770412360537	0.236459967396439	0.0326254995187099
dc	rs3132450	APOM	dc	Dendritic Cell	ENSG00000204444	6	31596138	A	G	0.12137	0.092778	0.230066254125507	4.28782250329266e-13	1.03873147449649e-06	968	7.24615094147023	0.236407903661227	0.0326253076386042
dc	rs3117582	APOM	dc	Dendritic Cell	ENSG00000204444	6	31620520	T	G	0.12137	0.092778	0.230066254125507	4.28782250329266e-13	1.03873147449649e-06	968	7.24615094147023	0.236407903661227	0.0326253076386042
cd8s100b	rs3115674	HSPA1L	cd8s100b	CD8 S100B T cell	ENSG00000204390	6	31799076	T	G	0.12448	0.0988759	-0.228441	4.42676761607437e-13	6.89619844224777e-08	981	-7.24183	-0.234646	0.0324014310351073
cd4et	rs1475865	MSH5	cd4et	CD4 Effector memory/TEMRA	ENSG00000204410	6	31657413	T	C	0.72244	0.768648	0.227975399482883	4.8172532202251e-13	1.96268906833075e-06	982	7.23035719075338	0.234141061257618	0.0323830559238556
cd8s100b	rs2734583	HSPA1L	cd8s100b	CD8 S100B T cell	ENSG00000204390	6	31505480	A	G	0.12814	0.101509	-0.227966	4.96083752477096e-13	1.21081037266209e-06	981	-7.22637	-0.234131	0.0323995630083328
dc	rs1800628	APOM	dc	Dendritic Cell	ENSG00000204444	6	31546850	G	A	0.12789	0.0954727	0.227593727097118	7.71329941903561e-13	1.03873147449649e-06	968	7.1661557908656	0.233727633360347	0.0326154831378729
cd8s100b	rs3130612	AGER	cd8s100b	CD8 S100B T cell	ENSG00000204305	6	31482097	T	G	0.12718	0.0957807	-0.225161	9.67338629650149e-13	1.21081037266209e-06	981	-7.13508	-0.231095	0.0323886175498524
monoc	rs28366314	HLA-DRB1	monoc	Classic Monocyte	ENSG00000196126	6	32561201	A	G	0.2956	0.0786572	-0.225858	1.12944714154548e-12	1.67746754829939e-06	969	-7.11373	-0.231849	0.0325917871040966
nk	rs3132580	HCG17	nk	Natural Killer Cell	ENSG00000270604	6	30920124	G	A	0.1528	0.116631	-0.223773	1.30703639064144e-12	1.29271483420779e-06	928	-7.09356	-0.229595	0.0323667249135246
nk	rs9275602	HLA-DQA1	nk	Natural Killer Cell	ENSG00000196735	6	32682812	C	A	0.18111	0.147059	0.22353522925101	1.38219266118641e-12	1.29271483420779e-06	928	7.08582411724041	0.229338443475303	0.032365810903675
cd4nc	rs3130349	PPT2-EGFL8	cd4nc	CD4 Naive/Central memory T cell	ENSG00000258388	6	32147696	G	A	0.18714	0.16255	0.222192567522813	1.89277197560438e-12	1.09219576563245e-06	982	7.04216374778225	0.227889158041825	0.0323606729698088
cd8s100b	rs3095152	HSPA1L	cd8s100b	CD8 S100B T cell	ENSG00000204390	6	30899650	G	A	0.15232	0.118325	-0.222033	2.01581290606043e-12	6.89619844224777e-08	981	-7.03339	-0.227717	0.0323765962691161
cd4nc	rs3130349	SAPCD1-AS1	cd4nc	CD4 Naive/Central memory T cell	ENSG00000235663	6	32147696	G	A	0.18714	0.16255	-0.221476	2.23685334548448e-12	1.20715193332994e-07	982	-7.01886	-0.227116	0.0323579441740013
plasma	rs3117582	DDX39B	plasma	Plasma Cell	ENSG00000198563	6	31620520	T	G	0.12137	0.092778	0.245458235064386	2.25676774588468e-12	1.58970753839828e-06	643	7.01762157287911	0.253204477434697	0.0360812384659288
cd8s100b	rs2734583	AGER	cd8s100b	CD8 S100B T cell	ENSG00000204305	6	31505480	A	G	0.12814	0.101509	-0.220717	2.7366157746613e-12	1.21081037266209e-06	981	-6.99063	-0.226298	0.0323715952151418
cd8s100b	rs3117582	HSPA1L	cd8s100b	CD8 S100B T cell	ENSG00000204390	6	31620520	T	G	0.12137	0.092778	-0.220087	3.16566736045009e-12	6.89619844224777e-08	981	-6.97017	-0.225619	0.0323692134550187
plasma	rs1264304	MICB	plasma	Plasma Cell	ENSG00000204516	6	30882415	C	T	0.13926	0.103403	-0.241693	4.96314512394398e-12	1.58970753839828e-06	643	-6.90663	-0.249077	0.0360634741936287
cd8s100b	rs1619179	HSPA1L	cd8s100b	CD8 S100B T cell	ENSG00000204390	6	31175946	A	C	0.14784	0.104681	-0.216809	6.70473055120845e-12	6.89619844224777e-08	981	-6.86381	-0.222092	0.0323569497666541
cd8et	rs1264326	DDR1	cd8et	CD8 Effector memory	ENSG00000204580	6	30851909	C	A	0.13969	0.103434	-0.216577	6.8962037529011e-12	1.55016261265734e-06	982	-6.85979	-0.221843	0.0323395687982499
cd8s100b	rs1619179	AGER	cd8s100b	CD8 S100B T cell	ENSG00000204305	6	31175946	A	C	0.14784	0.104681	-0.216534	7.13694043843671e-12	1.21081037266209e-06	981	-6.85489	-0.221796	0.0323559295545997
cd8s100b	rs3130288	HSPA1L	cd8s100b	CD8 S100B T cell	ENSG00000204390	6	32096001	C	A	0.11605	0.0907453	-0.216231	7.64475603608929e-12	6.89619844224777e-08	981	-6.84505	-0.22147	0.0323548071511357
cd4nc	rs707939	AIF1	cd4nc	CD4 Naive/Central memory T cell	ENSG00000204472	6	31726688	C	A	0.33367	0.32952	0.215179758514847	9.46222157276671e-12	1.09219576563245e-06	982	6.81445434745504	0.220341374697727	0.0323344120399041
nk	rs886420	ATP6V1G2	nk	Natural Killer Cell	ENSG00000213760	6	30879636	C	T	0.13926	0.100909	0.214295246594657	1.15466842093079e-11	1.99142652904074e-07	928	6.78577267544821	0.219391955956041	0.0323311679375629
cd8s100b	rs3095152	VARS2	cd8s100b	CD8 S100B T cell	ENSG00000137411	6	30899650	G	A	0.15232	0.118325	0.21413747880012	1.22530993424696e-11	1.21081037266209e-06	981	6.77719555027109	0.219222670455106	0.0323471071225526
monoc	rs28366314	HLA-DQB1	monoc	Classic Monocyte	ENSG00000179344	6	32561201	A	G	0.2956	0.0786572	-0.215091	1.32198460941803e-11	1.67746754829939e-06	969	-6.76621	-0.220246	0.032550813956893
bin	rs3096696	ABHD16A	bin	Naïve/Immature B Cell	ENSG00000204427	6	32122472	C	A	0.2267	0.18976	-0.211556	2.12716871656757e-11	5.47984269432023e-08	982	-6.69702	-0.216456	0.0323212190845336
plasma	rs3115674	DDX39B	plasma	Plasma Cell	ENSG00000198563	6	31799076	T	G	0.12448	0.0988759	0.234545825607001	2.13592286381137e-11	1.58970753839828e-06	643	6.69641657908556	0.241276210014402	0.0360306452212012
bmem	rs2516401	ATP6V1G2	bmem	Memory B Cell	ENSG00000213760	6	31480906	G	A	0.7002	0.732553	-0.210903	2.45816638688785e-11	1.23121462840068e-06	982	-6.67584	-0.215756	0.0323188656209603
cd4et	rs174549	TMEM258	cd4et	CD4 Effector memory/TEMRA	ENSG00000134825	11	61571382	G	A	0.29397	0.300246	0.209028262273154	3.71153724064878e-11	9.65388664541172e-06	982	6.61515855200577	0.213750087221898	0.0323121638795925
mononc	rs2071800	HLA-DQA2	mononc	Non-classic Monocyte	ENSG00000237541	6	32714143	G	A	0.06963	0.0960887	0.213972510309921	3.91619519239571e-11	1.42384485030985e-06	932	6.60721408782437	0.219045677808222	0.0331525019314684
cd8s100b	rs3117582	AGER	cd8s100b	CD8 S100B T cell	ENSG00000204305	6	31620520	T	G	0.12137	0.092778	-0.208439	4.3182679497683e-11	1.21081037266209e-06	981	-6.59272	-0.21312	0.0323265771417733
mononc	rs558702	HLA-DOB	mononc	Non-classic Monocyte	ENSG00000241106	6	31870326	G	A	0.11896	0.0926086	0.213439586721372	4.38738255867095e-11	1.42384485030985e-06	932	6.59036781970116	0.218474044815392	0.0331505085592171
cd4et	rs174555	TMEM258	cd4et	CD4 Effector memory/TEMRA	ENSG00000134825	11	61579760	T	C	0.29349	0.299754	0.207713563134368	4.94382804853404e-11	9.65388664541172e-06	982	6.57261769475618	0.212344869915546	0.0323075036122915
plasma	rs3131630	MICB	plasma	Plasma Cell	ENSG00000204516	6	31485354	G	A	0.75822	0.767647	-0.230214	5.05576317252428e-11	1.58970753839828e-06	643	-6.56928	-0.236569	0.03601130622871
cd8s100b	rs1619179	VARS2	cd8s100b	CD8 S100B T cell	ENSG00000137411	6	31175946	A	C	0.14784	0.104681	0.206719516845728	6.27125983402223e-11	1.21081037266209e-06	981	6.53712508426875	0.211283181594426	0.0323205046363374
cd8s100b	rs3130288	AGER	cd8s100b	CD8 S100B T cell	ENSG00000204305	6	32096001	C	A	0.11605	0.0907453	-0.204076	1.10585663402222e-10	1.21081037266209e-06	981	-6.45172	-0.208463	0.032311280927839
cd8s100b	rs1619179	PPT2	cd8s100b	CD8 S100B T cell	ENSG00000221988	6	31175946	A	C	0.14784	0.104681	-0.203875	1.15426991058645e-10	6.89619844224777e-08	981	-6.44523	-0.208249	0.0323105845684746
nkr	rs915652	HLA-DQA2	nkr	Natural Killer Recruiting Cell	ENSG00000237541	6	31749142	G	A	0.12041	0.0914844	0.205003807508941	1.18053204165985e-10	1.63884909743695e-07	967	6.44181490114483	0.209452328734291	0.0325144903957217
plasma	rs9267488	DDX39B	plasma	Plasma Cell	ENSG00000198563	6	31514247	A	G	0.12863	0.101294	0.225176809479438	1.34772870862692e-10	1.58970753839828e-06	643	6.42168637602986	0.231112253425493	0.0359893398544287
bmem	rs174560	TMEM258	bmem	Memory B Cell	ENSG00000134825	11	61581764	T	C	0.3012	0.308993	0.202306367472722	1.57587348784562e-10	1.32156546727468e-05	982	6.39784285048904	0.206577927426164	0.0322886842102371
bmem	rs174560	FADS1	bmem	Memory B Cell	ENSG00000149485	11	61581764	T	C	0.3012	0.308993	-0.202118	1.63983209450945e-10	9.11060320459272e-08	982	-6.39176	-0.206378	0.0322880390662047
monoc	rs28366314	HLA-DQA1	monoc	Classic Monocyte	ENSG00000196735	6	32561201	A	G	0.2956	0.0786572	0.203387927226812	1.6594347666374e-10	1.67746754829939e-06	969	6.38994680091216	0.207729847981535	0.0325088540567947
plasma	rs3130612	DDX39B	plasma	Plasma Cell	ENSG00000198563	6	31482097	T	G	0.12718	0.0957807	0.2232775018116	1.93887795117373e-10	1.58970753839828e-06	643	6.36610573770526	0.229060143081858	0.0359812030336188
cd8s100b	rs3130612	PPT2	cd8s100b	CD8 S100B T cell	ENSG00000221988	6	31482097	T	G	0.12718	0.0957807	-0.200735	2.24082358037889e-10	6.89619844224777e-08	981	-6.34386	-0.204905	0.0322998105402884
plasma	rs3130616	DDX39B	plasma	Plasma Cell	ENSG00000198563	6	31473746	G	A	0.1284	0.102048	0.222164584577138	2.39575697515867e-10	1.58970753839828e-06	643	6.33355509798223	0.22785896745337	0.0359764719700571
cd4et	rs174567	TMEM258	cd4et	CD4 Effector memory/TEMRA	ENSG00000134825	11	61593005	A	G	0.33514	0.344318	0.19975841117576	2.69131746796327e-10	9.65388664541172e-06	982	6.31559054952067	0.203867320278737	0.0322800090791524
nkr	rs558702	HLA-DQA2	nkr	Natural Killer Recruiting Cell	ENSG00000237541	6	31870326	G	A	0.11896	0.0926086	0.201016768494119	2.7211906481657e-10	1.63884909743695e-07	967	6.31388336044647	0.205205463361666	0.0325006737766463
cd8s100b	rs3115674	AGER	cd8s100b	CD8 S100B T cell	ENSG00000204305	6	31799076	T	G	0.12448	0.0988759	-0.199248	3.05606560301853e-10	1.21081037266209e-06	981	-6.29591	-0.203325	0.03229477579535
plasma	rs3130612	MICB	plasma	Plasma Cell	ENSG00000204516	6	31482097	T	G	0.12718	0.0957807	-0.22086	3.06599852156497e-10	1.58970753839828e-06	643	-6.2954	-0.226452	0.0359709591093552
cd8s100b	rs1475865	HCG27	cd8s100b	CD8 S100B T cell	ENSG00000206344	6	31657413	T	C	0.72244	0.768648	-0.198659	3.45382929484502e-10	1.21081037266209e-06	981	-6.2769	-0.202699	0.0322927912662791
plasma	rs1264304	DDX39B	plasma	Plasma Cell	ENSG00000198563	6	30882415	C	T	0.13926	0.103403	0.220013016300642	3.59516287812188e-10	1.58970753839828e-06	643	6.27066199668379	0.225539423161601	0.0359674023700969
plasma	rs3130616	MICB	plasma	Plasma Cell	ENSG00000204516	6	31473746	G	A	0.1284	0.102048	-0.219918	3.65990725537795e-10	1.58970753839828e-06	643	-6.26788	-0.225437	0.035967003726653
cd4et	rs99780	TMEM258	cd4et	CD4 Effector memory/TEMRA	ENSG00000134825	11	61596633	C	T	0.336	0.348137	0.198226864734351	3.70009612686868e-10	9.65388664541172e-06	982	6.26618125913835	0.202240083340216	0.0322748536910382
mononc	rs3115674	HLA-DOB	mononc	Non-classic Monocyte	ENSG00000241106	6	31799076	T	G	0.12448	0.0988759	0.202995537155024	3.8296089926878e-10	1.42384485030985e-06	932	6.26081896617521	0.207311839576002	0.0331125753189843
cd4et	rs174564	TMEM258	cd4et	CD4 Effector memory/TEMRA	ENSG00000134825	11	61588305	A	G	0.33228	0.338097	0.197293026102342	4.48711333588001e-10	9.65388664541172e-06	982	6.2360661790233	0.201248656426221	0.0322717319939893
plasma	rs3115674	MICB	plasma	Plasma Cell	ENSG00000204516	6	31799076	T	G	0.12448	0.0988759	-0.218626	4.66011143343457e-10	1.58970753839828e-06	643	-6.23014	-0.224046	0.0359616091118087
cd4nc	rs2071800	HLA-DQA2	cd4nc	CD4 Naive/Central memory T cell	ENSG00000237541	6	32714143	G	A	0.06963	0.0960887	0.196812006197678	4.95392096614712e-10	1.09219576563245e-06	982	6.22055730268412	0.200738195451338	0.0322701304213886
cd4et	rs3131383	MSH5	cd4et	CD4 Effector memory/TEMRA	ENSG00000204410	6	31704294	G	T	0.12089	0.0934863	0.196543328103974	5.23491790803598e-10	1.96268906833075e-06	982	6.21189567696977	0.200453138443084	0.0322692377443253
nkr	rs9275602	HSPA1B	nkr	Natural Killer Recruiting Cell	ENSG00000204388	6	32682812	C	A	0.18111	0.147059	0.197146109514377	6.02254224141381e-10	1.68271063215617e-06	967	6.18983971837288	0.201092731711434	0.0324875507058032
cd8et	rs2071800	HLA-DQB1	cd8et	CD8 Effector memory	ENSG00000179344	6	32714143	G	A	0.06963	0.0960887	0.195820534925879	6.07017162985641e-10	4.66436776098371e-07	982	6.18859786783685	0.199686515915646	0.03226684302004
cd8s100b	rs2734583	PPT2	cd8s100b	CD8 S100B T cell	ENSG00000221988	6	31505480	A	G	0.12814	0.101509	-0.195521	6.5829469297305e-10	6.89619844224777e-08	981	-6.1758	-0.199369	0.0322823376832093
cd4et	rs174549	FADS2	cd4et	CD4 Effector memory/TEMRA	ENSG00000134824	11	61571382	G	A	0.29397	0.300246	0.194969463294365	7.22085702450535e-10	9.65388664541172e-06	982	6.1611718626593	0.198784270009232	0.032264035875057
cd4et	rs174560	TMEM258	cd4et	CD4 Effector memory/TEMRA	ENSG00000134825	11	61581764	T	C	0.3012	0.308993	0.193894293829735	8.98137910951553e-10	9.65388664541172e-06	982	6.12653440811759	0.197645118438262	0.032260509004305
cd4et	rs174555	FADS2	cd4et	CD4 Effector memory/TEMRA	ENSG00000134824	11	61579760	T	C	0.29349	0.299754	0.19388124663508	9.00512110163506e-10	9.65388664541172e-06	982	6.12611415158214	0.197631299374471	0.0322604663387525
cd8et	rs3117577	SLC44A4	cd8et	CD8 Effector memory	ENSG00000204385	6	31727474	A	G	0.12089	0.0928087	-0.193441	9.84294831940868e-10	1.55016261265734e-06	982	-6.11194	-0.197165	0.0322590287340934
cd8et	rs3115672	SLC44A4	cd8et	CD8 Effector memory	ENSG00000204385	6	31727897	C	T	0.12086	0.0935171	-0.193441	9.84294831940868e-10	1.55016261265734e-06	982	-6.11194	-0.197165	0.0322590287340934
cd8s100b	rs3115674	PPT2	cd8s100b	CD8 S100B T cell	ENSG00000221988	6	31799076	T	G	0.12448	0.0988759	-0.192453	1.22447260615114e-09	6.89619844224777e-08	981	-6.07701	-0.196119	0.032272292206382
plasma	rs9267488	MICB	plasma	Plasma Cell	ENSG00000204516	6	31514247	A	G	0.12863	0.101294	-0.212248	1.50273151696211e-09	1.58970753839828e-06	643	-6.04407	-0.217197	0.0359355070509665
cd8et	rs915652	SLC44A4	cd8et	CD8 Effector memory	ENSG00000204385	6	31749142	G	A	0.12041	0.0914844	-0.191306	1.51079363041111e-09	1.55016261265734e-06	982	-6.04321	-0.194906	0.0322521085661492
cd8et	rs599707	SLC44A4	cd8et	CD8 Effector memory	ENSG00000204385	6	31808436	C	T	0.12041	0.0931783	-0.191306	1.51079363041111e-09	1.55016261265734e-06	982	-6.04321	-0.194906	0.0322521085661492
plasma	rs3117582	MICB	plasma	Plasma Cell	ENSG00000204516	6	31620520	T	G	0.12137	0.092778	-0.210723	1.97770635306236e-09	1.58970753839828e-06	643	-5.99963	-0.215563	0.0359293941263827
cd8et	rs9393692	HIST1H2BI	cd8et	CD8 Effector memory	ENSG00000168242	6	26276650	A	G	0.54536	0.584416	-0.189591	2.12441229196004e-09	1.62027716040793e-07	982	-5.988	-0.193093	0.0322466077980552
nkr	rs3093982	LTA	nkr	Natural Killer Recruiting Cell	ENSG00000226979	6	31497244	A	G	0.82834	0.853881	0.189978857693371	2.5140909155511e-09	1.68271063215617e-06	967	5.96053782990314	0.193502897309176	0.0324639995301097
nkr	rs9275602	VPS52	nkr	Natural Killer Recruiting Cell	ENSG00000223501	6	32682812	C	A	0.18111	0.147059	0.189918788070266	2.54379771294954e-09	1.63884909743695e-07	967	5.95861810694191	0.193439423612004	0.0324638062282667
plasma	rs3130612	DXO	plasma	Plasma Cell	ENSG00000204348	6	31482097	T	G	0.12718	0.0957807	0.208881514532176	2.74751941672756e-09	1.58970753839828e-06	643	5.94601323518968	0.213593175854934	0.0359220821425097
cd8et	rs9393692	HIST1H4I	cd8et	CD8 Effector memory	ENSG00000198339	6	26276650	A	G	0.54536	0.584416	0.188210684830588	2.7879883159411e-09	4.66436776098371e-07	982	5.9436180332899	0.191635464114886	0.0322422240193676
plasma	rs3130616	DXO	plasma	Plasma Cell	ENSG00000204348	6	31473746	G	A	0.1284	0.102048	0.208597713235537	2.88956673932089e-09	1.58970753839828e-06	643	5.93775201105631	0.21328976150811	0.0359209615206153
monoc	rs3117582	ABHD16A	monoc	Classic Monocyte	ENSG00000204427	6	31620520	T	G	0.12137	0.092778	0.189007650349064	3.038513401773e-09	1.16263027539919e-07	969	5.92950387610446	0.192476928648463	0.032460882507242
monoc	rs3132449	ABHD16A	monoc	Classic Monocyte	ENSG00000204427	6	31626013	C	T	0.12137	0.0931321	0.189007650349064	3.038513401773e-09	1.16263027539919e-07	969	5.92950387610446	0.192476928648463	0.032460882507242
mononc	rs3134940	HLA-DOB	mononc	Non-classic Monocyte	ENSG00000241106	6	32149816	T	C	0.18746	0.162519	0.192146920815737	3.22603943949765e-09	2.10253221790163e-07	932	5.91966199295818	0.195795337734103	0.0330754252467479
cd4et	rs174560	FADS2	cd4et	CD4 Effector memory/TEMRA	ENSG00000134824	11	61581764	T	C	0.3012	0.308993	0.187185780400652	3.40727040056197e-09	9.65388664541172e-06	982	5.91066611866902	0.190553910190133	0.0322389907269948
cd8s100b	rs2734583	VARS2	cd8s100b	CD8 S100B T cell	ENSG00000137411	6	31505480	A	G	0.12814	0.101509	0.185427835774474	4.8809802289751e-09	1.21081037266209e-06	981	5.85117986663664	0.188700298164127	0.0322499568403449
cd8s100b	rs2395471	HLA-B	cd8s100b	CD8 S100B T cell	ENSG00000234745	6	31240692	G	A	0.37234	0.404989	0.184536339769458	5.79549269242357e-09	1.21081037266209e-06	981	5.82255439838716	0.187761005252181	0.0322471878157447
plasma	rs9267488	DXO	plasma	Plasma Cell	ENSG00000204348	6	31514247	A	G	0.12863	0.101294	0.204598288575341	5.83520983993348e-09	1.58970753839828e-06	643	5.8214132278615	0.209019890142896	0.0359053518383679
cd8s100b	rs3130612	VARS2	cd8s100b	CD8 S100B T cell	ENSG00000137411	6	31482097	T	G	0.12718	0.0957807	0.184260673631088	6.11052823008248e-09	1.21081037266209e-06	981	5.81370438844956	0.187470656721624	0.0322463345563429
dc	rs9275602	HLA-DQA2	dc	Dendritic Cell	ENSG00000237541	6	32682812	C	A	0.18111	0.147059	0.184928364257207	6.7814207720042e-09	1.19973708984757e-07	968	5.79624985926341	0.188173988581425	0.0324647820833138
cd8s100b	rs3117582	PPT2	cd8s100b	CD8 S100B T cell	ENSG00000221988	6	31620520	T	G	0.12137	0.092778	-0.183459	7.12372667330545e-09	6.89619844224777e-08	981	-5.78798	-0.186627	0.0322438621029272
nk	rs174555	FADS1	nk	Natural Killer Cell	ENSG00000149485	11	61579760	T	C	0.29349	0.299754	0.182550849406922	8.32366018681705e-09	4.49145664492173e-06	928	5.76176954227835	0.185670784507998	0.0322246114055056
bmem	rs2071800	HLA-DRB5	bmem	Memory B Cell	ENSG00000198502	6	32714143	G	A	0.06963	0.0960887	0.182232898532019	8.84223021258422e-09	1.23121462840068e-06	982	5.75156264854129	0.185336281461304	0.0322236395196545
cd4et	rs99780	FADS2	cd4et	CD4 Effector memory/TEMRA	ENSG00000134824	11	61596633	C	T	0.336	0.348137	0.181797226891823	9.6039960650017e-09	9.65388664541172e-06	982	5.73757816247861	0.184878026867654	0.0322223108134159
nk	rs2857605	ATP6V1G2	nk	Natural Killer Cell	ENSG00000213760	6	31524851	C	T	0.79449	0.811041	-0.180894	1.139173519833e-08	2.23809299333124e-07	928	-5.70859	-0.183928	0.0322195669543121
nk	rs9275602	C2	nk	Natural Killer Cell	ENSG00000166278	6	32682812	C	A	0.18111	0.147059	0.180674354301899	1.18727529073825e-08	7.65650600604762e-08	928	5.70154335544392	0.183697468694552	0.032218902364244
cd4nc	rs2260050	PPT2-EGFL8	cd4nc	CD4 Naive/Central memory T cell	ENSG00000258388	6	31591928	A	G	0.35252	0.355713	-0.179947	1.36109056457428e-08	1.80260515600314e-06	982	-5.67821	-0.182933	0.0322167073816217
cd8et	rs915652	LY6G5B	cd8et	CD8 Effector memory	ENSG00000240053	6	31749142	G	A	0.12041	0.0914844	0.179000535949205	1.62467912114042e-08	4.16937395062233e-06	982	5.64784885977552	0.181939037661826	0.0322138644604342
cd8et	rs599707	LY6G5B	cd8et	CD8 Effector memory	ENSG00000240053	6	31808436	C	T	0.12041	0.0931783	0.179000535949205	1.62467912114042e-08	4.16937395062233e-06	982	5.64784885977552	0.181939037661826	0.0322138644604342
cd4et	rs174567	FADS2	cd4et	CD4 Effector memory/TEMRA	ENSG00000134824	11	61593005	A	G	0.33514	0.344318	0.178691566788487	1.72096284399293e-08	2.95940215259793e-05	982	5.63794016186495	0.181614628865693	0.0322129401255683
cd8s100b	rs2395471	HCG27	cd8s100b	CD8 S100B T cell	ENSG00000206344	6	31240692	G	A	0.37234	0.404989	-0.178506	1.81140398455193e-08	4.42845896263459e-06	981	-5.62911	-0.18142	0.0322288414438519
cd8et	rs9267531	SLC44A4	cd8et	CD8 Effector memory	ENSG00000204385	6	31636742	A	G	0.12137	0.0932091	-0.17746	2.16270431591012e-08	1.13402266952095e-05	982	-5.59846	-0.180322	0.0322092733055625
cd8et	rs3117577	LY6G5B	cd8et	CD8 Effector memory	ENSG00000240053	6	31727474	A	G	0.12089	0.0928087	0.176891227253078	2.40214861356436e-08	1.81065430404324e-05	982	5.58021977971437	0.179725424073743	0.0322075887991176
cd8et	rs3115672	LY6G5B	cd8et	CD8 Effector memory	ENSG00000240053	6	31727897	C	T	0.12086	0.0935171	0.176891227253078	2.40214861356436e-08	1.81065430404324e-05	982	5.58021977971437	0.179725424073743	0.0322075887991176
dc	rs9275602	AGER	dc	Dendritic Cell	ENSG00000204305	6	32682812	C	A	0.18111	0.147059	-0.178089	2.42850419765327e-08	1.14236040083457e-05	968	-5.57832	-0.180982	0.0324438366598883
nk	rs3132580	ATP6V1G2	nk	Natural Killer Cell	ENSG00000213760	6	30920124	G	A	0.1528	0.116631	0.176764778817092	2.45876162877523e-08	4.81350577469169e-07	928	5.57616681301484	0.179592804358816	0.0322072151678899
plasma	rs1264304	RPP21	plasma	Plasma Cell	ENSG00000241370	6	30882415	C	T	0.13926	0.103403	0.196018168408846	2.51359674529675e-08	1.4870080394407e-05	643	5.5723265685927	0.199896099986536	0.0358730052027479
mononc	rs915651	ABHD16A	mononc	Non-classic Monocyte	ENSG00000204427	6	31749184	G	A	0.12041	0.09247	-0.179567	3.28645104775489e-08	4.171623981503e-05	932	-5.52545	-0.182534	0.0330351674664556
cd8et	rs9267531	LY6G5B	cd8et	CD8 Effector memory	ENSG00000240053	6	31636742	A	G	0.12137	0.0932091	0.17454480461929	3.6909647964457e-08	6.06922629128091e-05	982	5.50503426219561	0.177265973351283	0.0322007030126245
mononc	rs3115674	ABHD16A	mononc	Non-classic Monocyte	ENSG00000204427	6	31799076	T	G	0.12448	0.0988759	-0.178643	3.87275544220255e-08	4.5027642134194e-05	932	-5.49656	-0.181564	0.0330323292742293
mononc	rs1475865	ABHD16A	mononc	Non-classic Monocyte	ENSG00000204427	6	31657413	T	C	0.72244	0.768648	0.178537228073965	3.94634496905708e-08	5.60198814790583e-07	932	5.49323616363443	0.18145259841571	0.0330320039063564
cd8s100b	rs3115674	VARS2	cd8s100b	CD8 S100B T cell	ENSG00000137411	6	31799076	T	G	0.12448	0.0988759	0.174145619202077	4.03201432112536e-08	4.86131122982187e-05	981	5.48944377671704	0.17684787038368	0.0322159908320337
mononc	rs558702	ABHD16A	mononc	Non-classic Monocyte	ENSG00000204427	6	31870326	G	A	0.11896	0.0926086	-0.178246	4.15533853687421e-08	4.58341866308255e-05	932	-5.48412	-0.181147	0.0330311120084888
nk	rs9275602	EGFL8	nk	Natural Killer Cell	ENSG00000241404	6	32682812	C	A	0.18111	0.147059	-0.173782	4.23867267699904e-08	5.55684138769652e-05	928	-5.48061	-0.176467	0.0321984865588848
cd8s100b	rs3117582	VARS2	cd8s100b	CD8 S100B T cell	ENSG00000137411	6	31620520	T	G	0.12137	0.092778	0.173682655942927	4.38441420499043e-08	4.86131122982187e-05	981	5.47462404910645	0.176363079709737	0.0322146467278466
cd4et	rs174564	FADS2	cd4et	CD4 Effector memory/TEMRA	ENSG00000134824	11	61588305	A	G	0.33228	0.338097	-0.173168	4.73599359996348e-08	3.82235423285682e-07	982	-5.46095	-0.175825	0.0321967099605662
cd8et	rs9267531	MSH5	cd8et	CD8 Effector memory	ENSG00000204410	6	31636742	A	G	0.12137	0.0932091	0.173111057723866	4.78508930659473e-08	6.06922629128091e-05	982	5.45911679123022	0.175764698525734	0.0321965448345216
cd4et	rs3131383	XXbac-BPG252P9.10	cd4et	CD4 Effector memory/TEMRA	ENSG00000272273	6	31704294	G	T	0.12089	0.0934863	-0.172552	5.29138622091732e-08	9.09467387664401e-07	982	-5.44123	-0.17518	0.0321949347391428
bin	rs3096696	LY6G5C	bin	Naïve/Immature B Cell	ENSG00000204428	6	32122472	C	A	0.2267	0.18976	-0.171838	6.0144765432345e-08	8.47720378108149e-07	982	-5.41837	-0.174433	0.0321928848268717
bin	rs3096696	ATP6V1G2	bin	Naïve/Immature B Cell	ENSG00000213760	6	32122472	C	A	0.2267	0.18976	-0.170982	7.00781478586292e-08	0.0001095192661749	982	-5.39097	-0.173538	0.0321904394900711
cd4nc	rs707939	VWA7	cd4nc	CD4 Naive/Central memory T cell	ENSG00000204396	6	31726688	C	A	0.33367	0.32952	-0.17095	7.04783286235861e-08	8.0454400634362e-05	982	-5.38995	-0.173504	0.0321903484159513
nkr	rs9275602	HLA-DQA1	nkr	Natural Killer Recruiting Cell	ENSG00000196735	6	32682812	C	A	0.18111	0.147059	0.171702254314564	7.53312878120637e-08	8.81399158726414e-05	967	5.37796779269174	0.174290664104201	0.0324082759180986
cd8et	rs1264326	MSH5	cd8et	CD8 Effector memory	ENSG00000204410	6	30851909	C	A	0.13969	0.103434	0.170100376378873	8.19628908429699e-08	0.0001177151142913	982	5.36275334959662	0.172615953368016	0.0321879344648583
cd8et	rs915652	MSH5	cd8et	CD8 Effector memory	ENSG00000204410	6	31749142	G	A	0.12041	0.0914844	0.168097332370856	1.16640346658084e-07	0.0001458106372337	982	5.29868392284759	0.170523817624809	0.0321822966056762
cd8et	rs599707	MSH5	cd8et	CD8 Effector memory	ENSG00000204410	6	31808436	C	T	0.12041	0.0931783	0.168097332370856	1.16640346658084e-07	0.0001458106372337	982	5.29868392284759	0.170523817624809	0.0321822966056762
cd4et	rs1475865	ABHD16A	cd4et	CD4 Effector memory/TEMRA	ENSG00000204427	6	31657413	T	C	0.72244	0.768648	0.167995625774257	1.18735616005036e-07	0.0002056233991904	982	5.29543162585627	0.170417645541442	0.0321820122668256
bin	rs3130612	C6orf25	bin	Naïve/Immature B Cell	ENSG00000204420	6	31482097	T	G	0.12718	0.0957807	-0.167837	1.2207962370031e-07	2.12891579761286e-06	982	-5.29035	-0.170252	0.0321815687305385
cd8et	rs3117577	MSH5	cd8et	CD8 Effector memory	ENSG00000204410	6	31727474	A	G	0.12089	0.0928087	0.167601215447204	1.27210170156467e-07	0.0001529206533436	982	5.28282028138899	0.170005971333235	0.0321809113840489
cd8et	rs3115672	MSH5	cd8et	CD8 Effector memory	ENSG00000204410	6	31727897	C	T	0.12086	0.0935171	0.167601215447204	1.27210170156467e-07	0.0001529206533436	982	5.28282028138899	0.170005971333235	0.0321809113840489
nkr	rs2523457	CCHCR1	nkr	Natural Killer Recruiting Cell	ENSG00000204536	6	31365707	G	A	0.32881	0.281937	0.168344410146759	1.35495637496887e-07	0.0001558823232302	967	5.27125287102789	0.170781766844026	0.0323987050180584
bin	rs3130612	HCG23	bin	Naïve/Immature B Cell	ENSG00000228962	6	31482097	T	G	0.12718	0.0957807	-0.166816	1.45862371512054e-07	0.000198390561887	982	-5.25771	-0.169186	0.032178727204632
nkr	rs3093982	APOM	nkr	Natural Killer Recruiting Cell	ENSG00000204444	6	31497244	A	G	0.82834	0.853881	-0.167847	1.47660275507895e-07	0.0001721356225636	967	-5.25545	-0.170263	0.03239730470856
bmem	rs2516401	DDR1	bmem	Memory B Cell	ENSG00000204580	6	31480906	G	A	0.7002	0.732553	0.166698269767488	1.48868666947867e-07	3.17687821482598e-06	982	5.25395327015889	0.169063818361895	0.0321784016089626
plasma	rs3117582	DXO	plasma	Plasma Cell	ENSG00000204348	6	31620520	T	G	0.12137	0.092778	0.184950199568706	1.50474828065588e-07	0.0001452030374847	643	5.25197752399095	0.18819699400862	0.0358335490106229
plasma	rs3115674	DXO	plasma	Plasma Cell	ENSG00000204348	6	31799076	T	G	0.12448	0.0988759	0.184796878855544	1.54137604656251e-07	0.0001482423147961	643	5.24754715499819	0.188035463208725	0.035833020200614
plasma	rs3131630	VARS2	plasma	Plasma Cell	ENSG00000137411	6	31485354	G	A	0.75822	0.767647	0.183161992173196	1.98948452118395e-07	0.0001849795364991	643	5.20031743399757	0.186313912028181	0.0358274113826468
dc	rs1800628	C6orf136	dc	Dendritic Cell	ENSG00000204564	6	31546850	G	A	0.12789	0.0954727	-0.164245	2.77036999855305e-07	0.0002216102092672	968	-5.13843	-0.166506	0.0324040652833855
bin	rs2734583	HCG23	bin	Naïve/Immature B Cell	ENSG00000228962	6	31505480	A	G	0.12814	0.101509	-0.16297	2.82382570170626e-07	0.0003143262527048	982	-5.13484	-0.165179	0.0321681944639417
mononc	rs1800628	NCR3	mononc	Non-classic Monocyte	ENSG00000204475	6	31546850	G	A	0.12789	0.0954727	0.166905412192976	2.89649903489858e-07	0.0002909038844029	932	5.13005995888533	0.169279916462119	0.0329976487251234
cd4sox4	rs2734583	DHX16	cd4sox4	CD4 SOX4 T cell	ENSG00000204560	6	31505480	A	G	0.12814	0.101509	-0.173811	3.05789807258498e-07	0.0001665834482304	857	-5.11984	-0.176498	0.0344732903183514
cd8s100b	rs3130288	PPT2	cd8s100b	CD8 S100B T cell	ENSG00000221988	6	32096001	C	A	0.11605	0.0907453	-0.161989	3.38018375785489e-07	8.7375696819865e-06	981	-5.10091	-0.164158	0.0321819820541385
dc	rs3132472	C6orf136	dc	Dendritic Cell	ENSG00000204564	6	31386131	G	A	0.13251	0.0991531	-0.162947	3.44585728375252e-07	0.0002774529601326	968	-5.09727	-0.165154	0.0324005145562837
cd4et	rs174560	FADS1	cd4et	CD4 Effector memory/TEMRA	ENSG00000149485	11	61581764	T	C	0.3012	0.308993	0.161758803139965	3.46617374744642e-07	0.0034142408170581	982	5.09615717884616	0.163917543981872	0.0321649309919804
mononc	rs1800628	ABHD16A	mononc	Non-classic Monocyte	ENSG00000204427	6	31546850	G	A	0.12789	0.0954727	-0.16549	3.65809255241266e-07	0.0003447179837446	932	-5.08594	-0.167804	0.0329936390385461
bin	rs2734583	C6orf25	bin	Naïve/Immature B Cell	ENSG00000204420	6	31505480	A	G	0.12814	0.101509	-0.16124	3.78218514198721e-07	8.72590836261152e-06	982	-5.07961	-0.163378	0.032163542393984
bin	rs3096696	FKBPL	bin	Naïve/Immature B Cell	ENSG00000204315	6	32122472	C	A	0.2267	0.18976	0.160520444875647	4.26735954482221e-07	0.0004052753729476	982	5.05662734408297	0.16262933828905	0.0321616222083977
bin	rs3096696	HLA-DRB5	bin	Naïve/Immature B Cell	ENSG00000198502	6	32122472	C	A	0.2267	0.18976	0.160070791199618	4.60024999772584e-07	0.0004323723827763	982	5.04227687983182	0.16216178022308	0.0321604275385386
bin	rs9267531	C6orf25	bin	Naïve/Immature B Cell	ENSG00000204420	6	31636742	A	G	0.12137	0.0932091	-0.159495	5.0634861425848e-07	1.21485709612797e-05	982	-5.02389	-0.161563	0.0321589020287061
monoc	rs3117582	APOM	monoc	Classic Monocyte	ENSG00000204444	6	31620520	T	G	0.12137	0.092778	0.160072916933969	5.47784755669966e-07	0.0006090454107177	969	5.00877180082862	0.162163990356306	0.0323759989084507
monoc	rs3132449	APOM	monoc	Classic Monocyte	ENSG00000204444	6	31626013	C	T	0.12137	0.0931321	0.160072916933969	5.47784755669966e-07	0.0006090454107177	969	5.00877180082862	0.162163990356306	0.0323759989084507
nk	rs2857605	DDR1	nk	Natural Killer Cell	ENSG00000204580	6	31524851	C	T	0.79449	0.811041	-0.158184	6.29044066061834e-07	0.0005073900932645	928	-4.98208	-0.160201	0.0321554539619349
cd8nc	rs9275602	HLA-DQA2	cd8nc	CD8 Naive/Central memory T cell	ENSG00000237541	6	32682812	C	A	0.18111	0.147059	0.158061728712786	6.41855906651418e-07	0.0007541124333191	982	4.97817807415297	0.160073981458071	0.0321551336801682
plasma	rs2071800	HLA-DQA2	plasma	Plasma Cell	ENSG00000237541	6	32714143	G	A	0.06963	0.0960887	0.175062139379107	6.81216724998986e-07	0.000537574871268	643	4.96664343626161	0.17780795896259	0.0358004276418172
bin	rs3096696	C6orf25	bin	Naïve/Immature B Cell	ENSG00000204420	6	32122472	C	A	0.2267	0.18976	-0.156543	8.23329308557942e-07	0.0007182461527073	982	-4.92975	-0.158497	0.0321511802931319
cd4et	rs1475865	XXbac-BPG252P9.10	cd4et	CD4 Effector memory/TEMRA	ENSG00000272273	6	31657413	T	C	0.72244	0.768648	0.155835783786551	9.23875711653605e-07	0.0012930118080883	982	4.90719626555712	0.157763180281182	0.0321493520421219
plasma	rs9267488	STK19	plasma	Plasma Cell	ENSG00000204344	6	31514247	A	G	0.12863	0.101294	0.172948941541777	9.30639385997141e-07	0.0006979790956871	643	4.90576491135339	0.175595019540703	0.0357936066472172
monoc	rs3117582	FKBPL	monoc	Classic Monocyte	ENSG00000204315	6	31620520	T	G	0.12137	0.092778	0.156502214866336	9.79917161587082e-07	0.0010392924032457	969	4.89562913766963	0.158454756539018	0.0323665768143631
monoc	rs3132449	FKBPL	monoc	Classic Monocyte	ENSG00000204315	6	31626013	C	T	0.12137	0.0931321	0.156502214866336	9.79917161587082e-07	0.0010392924032457	969	4.89562913766963	0.158454756539018	0.0323665768143631
bin	rs9267531	HCG23	bin	Naïve/Immature B Cell	ENSG00000228962	6	31636742	A	G	0.12137	0.0932091	-0.154352	1.17438954663018e-06	0.000944835600135	982	-4.85991	-0.156224	0.0321455475085452
mononc	rs2071800	HLA-DRB5	mononc	Non-classic Monocyte	ENSG00000198502	6	32714143	G	A	0.06963	0.0960887	0.157532767959135	1.31009254188196e-06	0.0009085702132201	932	4.83821671197584	0.159524630717158	0.0329717828311189
bin	rs2071800	HLA-DRB5	bin	Naïve/Immature B Cell	ENSG00000198502	6	32714143	G	A	0.06963	0.0960887	0.153491303331987	1.34845699642746e-06	0.0010531452630221	982	4.83247551656645	0.155331987597112	0.0321433573878669
plasma	rs3130616	STK19	plasma	Plasma Cell	ENSG00000204344	6	31473746	G	A	0.1284	0.102048	0.169354521910462	1.56858801407468e-06	0.0010118016470899	643	4.80229317818557	0.171836668776181	0.0357822112062523
cd4nc	rs707939	PPT2-EGFL8	cd4nc	CD4 Naive/Central memory T cell	ENSG00000258388	6	31726688	C	A	0.33367	0.32952	-0.152205	1.65540402588073e-06	0.0011728238705168	982	-4.7915	-0.153999	0.0321401097207401
bin	rs915651	C6orf25	bin	Naïve/Immature B Cell	ENSG00000204420	6	31749184	G	A	0.12041	0.09247	-0.152019	1.70494369002307e-06	0.0012791150860082	982	-4.78558	-0.153807	0.0321396429810516
nkr	rs915652	HLA-DQA1	nkr	Natural Killer Recruiting Cell	ENSG00000196735	6	31749142	G	A	0.12041	0.0914844	0.152956002743464	1.72390001997789e-06	0.0017817482131999	967	4.78335880158579	0.154777266926733	0.0323574444959933
plasma	rs3115674	EHMT2	plasma	Plasma Cell	ENSG00000204371	6	31799076	T	G	0.12448	0.0988759	-0.168463	1.78245029096012e-06	0.0011139876025486	643	-4.77664	-0.170906	0.0357794249119711
plasma	rs3130612	STK19	plasma	Plasma Cell	ENSG00000204344	6	31482097	T	G	0.12718	0.0957807	0.167522043002288	2.03839897171673e-06	0.001234144220379	643	4.74957965437887	0.16992334353121	0.0357765014793571
plasma	rs3115674	NFKBIL1	plasma	Plasma Cell	ENSG00000204498	6	31799076	T	G	0.12448	0.0988759	-0.166711	2.2868255707387e-06	0.0013450991056888	643	-4.72627	-0.169078	0.0357739971423114
dc	rs9275602	ZBTB22	dc	Dendritic Cell	ENSG00000236104	6	32682812	C	A	0.18111	0.147059	-0.150267	2.65480360171334e-06	0.0015759251878379	968	-4.69587	-0.151993	0.0323674181456216
plasma	rs3131630	NFKBIL1	plasma	Plasma Cell	ENSG00000204498	6	31485354	G	A	0.75822	0.767647	0.165586992511406	2.67989159262332e-06	0.0015063032008962	643	4.69394267514218	0.167904888002766	0.0357705450669314
dc	rs3132450	C6orf136	dc	Dendritic Cell	ENSG00000204564	6	31596138	A	G	0.12137	0.092778	-0.150175	2.6929228878395e-06	0.0015954406177754	968	-4.69295	-0.151898	0.032367187952436
dc	rs3117582	C6orf136	dc	Dendritic Cell	ENSG00000204564	6	31620520	T	G	0.12137	0.092778	-0.150175	2.6929228878395e-06	0.0015954406177754	968	-4.69295	-0.151898	0.032367187952436
plasma	rs1264304	EHMT2	plasma	Plasma Cell	ENSG00000204371	6	30882415	C	T	0.13926	0.103403	-0.165381	2.75844362518342e-06	0.001536836430442	643	-4.68803	-0.167691	0.0357699165408575
cd4nc	rs3117574	HLA-DQB2	cd4nc	CD4 Naive/Central memory T cell	ENSG00000232629	6	31725230	G	A	0.12089	0.0935171	0.147515483014476	3.44708825227357e-06	0.0022195830622233	982	4.64220606099527	0.149147191084375	0.0321285158660964
cd4nc	rs3115672	HLA-DQB2	cd4nc	CD4 Naive/Central memory T cell	ENSG00000232629	6	31727897	C	T	0.12086	0.0935171	0.147515483014476	3.44708825227357e-06	0.0022195830622233	982	4.64220606099527	0.149147191084375	0.0321285158660964
mononc	rs915651	NCR3	mononc	Non-classic Monocyte	ENSG00000204475	6	31749184	G	A	0.12041	0.09247	0.150660586240596	3.7522051116072e-06	0.0023522004835875	932	4.62465604875418	0.152400150283621	0.0329538345505015
cd4nc	rs3117574	POU5F1	cd4nc	CD4 Naive/Central memory T cell	ENSG00000204531	6	31725230	G	A	0.12089	0.0935171	0.146541778623006	4.00296992415866e-06	0.0025756647618805	982	4.61122810215579	0.148141037870683	0.0321261569778831
cd4nc	rs3115672	POU5F1	cd4nc	CD4 Naive/Central memory T cell	ENSG00000204531	6	31727897	C	T	0.12086	0.0935171	0.146541778623006	4.00296992415866e-06	0.0025756647618805	982	4.61122810215579	0.148141037870683	0.0321261569778831
plasma	rs1264304	AIF1	plasma	Plasma Cell	ENSG00000204472	6	30882415	C	T	0.13926	0.103403	-0.162439	4.15488486621731e-06	0.0001045392509768	643	-4.60348	-0.164625	0.0357610135590864
mononc	rs3115674	NCR3	mononc	Non-classic Monocyte	ENSG00000204475	6	31799076	T	G	0.12448	0.0988759	0.149337486001553	4.57084638733148e-06	0.0027884023739346	932	4.58357874407576	0.151031105942349	0.0329504769908351
mononc	rs1475865	HSPA1B	mononc	Non-classic Monocyte	ENSG00000204388	6	31657413	T	C	0.72244	0.768648	-0.149328	4.57746424081325e-06	0.0001019717391833	932	-4.58328	-0.151021	0.0329504523875343
plasma	rs3117582	EHMT2	plasma	Plasma Cell	ENSG00000204371	6	31620520	T	G	0.12137	0.092778	-0.161429	4.77418962137262e-06	0.0022631294904834	643	-4.57447	-0.163574	0.0357579974289517
plasma	rs3130616	NFKBIL1	plasma	Plasma Cell	ENSG00000204498	6	31473746	G	A	0.1284	0.102048	-0.161172	4.94540265920619e-06	0.002326834728661	643	-4.56709	-0.163307	0.0357572328631203
bin	rs915651	HCG23	bin	Naïve/Immature B Cell	ENSG00000228962	6	31749184	G	A	0.12041	0.09247	-0.144894	5.14430902078601e-06	0.0031871638203904	982	-4.55881	-0.146439	0.0321222024656217
plasma	rs3130612	NFKBIL1	plasma	Plasma Cell	ENSG00000204498	6	31482097	T	G	0.12718	0.0957807	-0.160603	5.34525956884435e-06	0.0024800656988819	643	-4.55076	-0.162715	0.0357555461248794
plasma	rs9267488	NFKBIL1	plasma	Plasma Cell	ENSG00000204498	6	31514247	A	G	0.12863	0.101294	-0.160108	5.7176877369584e-06	0.0026293349835281	643	-4.53657	-0.162201	0.0357540854396099
plasma	rs3130616	AGPAT1	plasma	Plasma Cell	ENSG00000204310	6	31473746	G	A	0.1284	0.102048	0.159419697796248	6.27807602641728e-06	0.00286587687365	643	4.51680131505199	0.161484944998277	0.0357520585331343
plasma	rs3130612	EHMT2	plasma	Plasma Cell	ENSG00000204371	6	31482097	T	G	0.12718	0.0957807	-0.159111	6.54587039178071e-06	0.0029826917509278	643	-4.50794	-0.161164	0.0357511533016347
nkr	rs558702	HLA-DQA1	nkr	Natural Killer Recruiting Cell	ENSG00000196735	6	31870326	G	A	0.11896	0.0926086	0.14403228950828	6.7555017239459e-06	0.0043740874035004	967	4.50124991689865	0.145549940410011	0.0323354497299928
plasma	rs3117582	NFKBIL1	plasma	Plasma Cell	ENSG00000204498	6	31620520	T	G	0.12137	0.092778	-0.158673	6.94455730577872e-06	0.0031596046016101	643	-4.49538	-0.160709	0.0357498723151681
cd4et	rs3131383	PRRT1	cd4et	CD4 Effector memory/TEMRA	ENSG00000204314	6	31704294	G	T	0.12089	0.0934863	0.14276724131084	7.0820809101306e-06	0.0066340765384837	982	4.49120660655996	0.144244843568898	0.0321171694391013
nk	rs3130612	HCG27	nk	Natural Killer Cell	ENSG00000206344	6	31482097	T	G	0.12718	0.0957807	0.142625945811483	7.23294932965321e-06	0.0039321785311477	928	4.48671568090652	0.144099119896741	0.0321168378263777
plasma	rs9267488	AGPAT1	plasma	Plasma Cell	ENSG00000204310	6	31514247	A	G	0.12863	0.101294	0.158002180195166	7.60100962267696e-06	0.0034550052166023	643	4.47612	0.160012130458049	0.0357479160730035
plasma	rs3130612	AGPAT1	plasma	Plasma Cell	ENSG00000204310	6	31482097	T	G	0.12718	0.0957807	0.157960673808081	7.64349665751491e-06	0.0034741787487628	643	4.47493386871609	0.159969020258342	0.0357477953756306
bmem	rs886422	POU5F1	bmem	Memory B Cell	ENSG00000204531	6	30864279	C	T	0.13927	0.103449	0.14166544824455	8.34287207369641e-06	0.0060833272243481	982	4.45619096721857	0.143108758365689	0.0321145928032375
cd8s100b	rs2395471	FKBPL	cd8s100b	CD8 S100B T cell	ENSG00000204315	6	31240692	G	A	0.37234	0.404989	-0.141621	8.48772852788473e-06	0.0001968165929487	981	-4.4525	-0.143063	0.0321308946677739
monoc	rs2071800	HLA-DQA1	monoc	Classic Monocyte	ENSG00000196735	6	32714143	G	A	0.06963	0.0960887	0.142426256913437	8.56554985870057e-06	0.0050686693861171	969	4.45053784051429	0.143893188121401	0.0323316401922274
bmem	rs1264347	POU5F1	bmem	Memory B Cell	ENSG00000204531	6	30798697	C	T	0.13993	0.102341	0.141422036012468	8.64896352799199e-06	0.0062395887899611	982	4.44845631360223	0.14285784354766	0.0321140264120023
nk	rs9267488	HCG27	nk	Natural Killer Cell	ENSG00000206344	6	31514247	A	G	0.12863	0.101294	0.141204624394622	8.93139352339828e-06	0.0047211805758829	928	4.44154819905755	0.142633753104938	0.0321135213922035
cd4nc	rs3130349	HLA-DQB2	cd4nc	CD4 Naive/Central memory T cell	ENSG00000232629	6	32147696	G	A	0.18714	0.16255	0.140698348034998	9.62357174952279e-06	0.0053446281152723	982	4.42546285137971	0.142112005624548	0.0321123485603866
mononc	rs558702	NCR3	mononc	Non-classic Monocyte	ENSG00000204475	6	31870326	G	A	0.11896	0.0926086	0.144176979393643	9.71225521967476e-06	0.0051208029181875	932	4.42348238916782	0.145699257165458	0.0329376822031088
dc	rs2071800	HLA-DRB5	dc	Dendritic Cell	ENSG00000198502	6	32714143	G	A	0.06963	0.0960887	0.141571932401021	9.81179692676851e-06	0.0047831527752973	968	4.42127991512292	0.143012356994443	0.032346370223082
bmem	rs1264347	HLA-G	bmem	Memory B Cell	ENSG00000204632	6	30798697	C	T	0.13993	0.102341	0.140297461055207	1.02076598909136e-05	0.0069607593683035	982	4.41272716723392	0.141698948788789	0.0321114230313069
plasma	rs1264304	NFKBIL1	plasma	Plasma Cell	ENSG00000204498	6	30882415	C	T	0.13926	0.103403	-0.155	1.1333443584247e-05	0.0050505119037796	643	-4.39003	-0.156897	0.035739274560327
mononc	rs3134940	LY6G5C	mononc	Non-classic Monocyte	ENSG00000204428	6	32149816	T	C	0.18746	0.162519	-0.143003	1.14884368285709e-05	0.0059158365693859	932	-4.38708	-0.144488	0.0329348372716777
mononc	rs3115674	XXbac-BPG299F13.17	mononc	Non-classic Monocyte	ENSG00000272501	6	31799076	T	G	0.12448	0.0988759	0.142947188133711	1.1579554218455e-05	0.005957659529204	932	4.38535731352857	0.144430442923976	0.0329347035139912
plasma	rs3130616	EHMT2	plasma	Plasma Cell	ENSG00000204371	6	31473746	G	A	0.1284	0.102048	-0.154385	1.22898357995751e-05	0.0054228993728716	643	-4.37238	-0.156258	0.0357375241869475
cd8et	rs1264326	LY6G5B	cd8et	CD8 Effector memory	ENSG00000240053	6	30851909	C	A	0.13969	0.103434	0.137829674714607	1.46189645091636e-05	0.0070297176683675	982	4.33435268387085	0.139157804327589	0.0321057870637587
mononc	rs915651	XXbac-BPG299F13.17	mononc	Non-classic Monocyte	ENSG00000272501	6	31749184	G	A	0.12041	0.09247	0.140874840529997	1.5522857169908e-05	0.0078407973237964	932	4.32113512699654	0.142293878554944	0.0329297451648653
cd4et	rs1475865	SLC44A4	cd4et	CD4 Effector memory/TEMRA	ENSG00000204385	6	31657413	T	C	0.72244	0.768648	-0.137065	1.63188032746145e-05	0.0003892166402466	982	-4.31009	-0.138371	0.0321040631253897
plasma	rs3115674	STK19	plasma	Plasma Cell	ENSG00000204344	6	31799076	T	G	0.12448	0.0988759	0.151850356410442	1.70987106321393e-05	0.0070823792292287	643	4.29975490286371	0.153631950061862	0.0357303970883412
plasma	rs9267488	EHMT2	plasma	Plasma Cell	ENSG00000204371	6	31514247	A	G	0.12863	0.101294	-0.151486	1.79214711922022e-05	0.0073358568743028	643	-4.28933	-0.153255	0.0357293838351852
plasma	rs3115674	AGPAT1	plasma	Plasma Cell	ENSG00000204310	6	31799076	T	G	0.12448	0.0988759	0.151323950806477	1.83006491209308e-05	0.0074501086724255	643	4.28467502440362	0.15308686478676	0.0357289325129315
nk	rs886420	HCG27	nk	Natural Killer Cell	ENSG00000206344	6	30879636	C	T	0.13926	0.100909	0.135184035882463	2.13412841990399e-05	0.0105502252411862	928	4.25037507218804	0.136436453396055	0.0320998620307217
plasma	rs3117582	AGPAT1	plasma	Plasma Cell	ENSG00000204310	6	31620520	T	G	0.12137	0.092778	0.149708193120596	2.25118305765903e-05	0.0086334163423483	643	4.23840010920306	0.15141460168342	0.0357244709754149
nk	rs9267488	XXbac-BPG252P9.10	nk	Natural Killer Cell	ENSG00000272273	6	31514247	A	G	0.12863	0.101294	-0.134169	2.46311834587076e-05	0.0120547508243401	928	-4.21815	-0.135393	0.0320976198410707
monoc	rs2071800	HLA-DRB5	monoc	Classic Monocyte	ENSG00000198502	6	32714143	G	A	0.06963	0.0960887	0.134558304214825	2.64155633323004e-05	0.014331245347295	969	4.20235227197887	0.135793251766735	0.0323136288864215
cd8et	rs1264326	SLC44A4	cd8et	CD8 Effector memory	ENSG00000204385	6	30851909	C	A	0.13969	0.103434	-0.133521	2.69747400456113e-05	0.0132795068377022	982	-4.19761	-0.134727	0.0320961993607833
mononc	rs558702	XXbac-BPG299F13.17	mononc	Non-classic Monocyte	ENSG00000272501	6	31870326	G	A	0.11896	0.0926086	0.136628736154983	2.7940069110991e-05	0.0135533038774056	932	4.18963729483682	0.137922125182574	0.0329198246713492
cd8et	rs2844475	HLA-DRB5	cd8et	CD8 Effector memory	ENSG00000198502	6	31583155	G	A	0.37329	0.390129	0.133155522297656	2.83891659026497e-05	0.014013557569042	982	4.18601734908364	0.13435190514661	0.0320954009366495
mononc	rs2071800	HSPA1B	mononc	Non-classic Monocyte	ENSG00000204388	6	32714143	G	A	0.06963	0.0960887	-0.135804	3.12578141039632e-05	0.0004417400790118	932	-4.1641	-0.137074	0.0329179344592963
nkr	rs2523457	HSPA1B	nkr	Natural Killer Recruiting Cell	ENSG00000204388	6	31365707	G	A	0.32881	0.281937	0.133239304213007	3.17154300995739e-05	0.0153741898116998	967	4.16078590442955	0.134437967184422	0.0323107149159731
nk	rs3132580	HCG27	nk	Natural Killer Cell	ENSG00000206344	6	30920124	G	A	0.1528	0.116631	0.131632450637783	3.5078470069863e-05	0.0164717968529743	928	4.1377130380244	0.132787892303826	0.0320920979979865
cd4sox4	rs2734583	NCR3	cd4sox4	CD4 SOX4 T cell	ENSG00000204475	6	31505480	A	G	0.12814	0.101509	-0.13998	3.92011821713407e-05	0.0102292444924858	857	-4.11214	-0.141372	0.0343792043238206
nk	rs3130612	XXbac-BPG252P9.10	nk	Natural Killer Cell	ENSG00000272273	6	31482097	T	G	0.12718	0.0957807	-0.130663	4.00870549844615e-05	0.0183927854897804	928	-4.10698	-0.131793	0.0320900166075262
cd8s100b	rs1475865	ATP6V1G2	cd8s100b	CD8 S100B T cell	ENSG00000213760	6	31657413	T	C	0.72244	0.768648	-0.130102	4.3677204207597e-05	0.0191744789559775	981	-4.08711	-0.131218	0.0321052128175648
cd4nc	rs707939	SAPCD1-AS1	cd4nc	CD4 Naive/Central memory T cell	ENSG00000235663	6	31726688	C	A	0.33367	0.32952	0.129847972534486	4.48159251462657e-05	0.0165046817456352	982	4.08113701543579	0.13095666281057	0.0320882789073882
plasma	rs1264304	DHX16	plasma	Plasma Cell	ENSG00000204560	6	30882415	C	T	0.13926	0.103403	-0.143999	4.60073807621584e-05	0.0152936003663361	643	-4.07504	-0.145516	0.0357091148502245
plasma	rs3117582	STK19	plasma	Plasma Cell	ENSG00000204344	6	31620520	T	G	0.12137	0.092778	0.143663627729303	4.79427366955252e-05	0.0158461204840148	643	4.06543606331048	0.145169532686624	0.0357082316449992
dc	rs9275602	HLA-DQB2	dc	Dendritic Cell	ENSG00000232629	6	32682812	C	A	0.18111	0.147059	0.130140075668289	4.88505359838113e-05	0.0166043629721655	968	4.06105941668682	0.131256329622619	0.0323207114585148
cd4nc	rs3130349	POU5F1	cd4nc	CD4 Naive/Central memory T cell	ENSG00000204531	6	32147696	G	A	0.18714	0.16255	0.12849023039832	5.38849921429207e-05	0.0190210894292195	982	4.03810387761352	0.129564217384681	0.0320854097149308
cd8nc	rs2844475	XXbac-BPG252P9.9	cd8nc	CD8 Naive/Central memory T cell	ENSG00000272540	6	31583155	G	A	0.37329	0.390129	0.127579390686278	6.09140746685051e-05	0.001183647174789	982	4.00924157851452	0.128630512710517	0.0320835026254957
bin	rs915651	XXbac-BPG154L12.4	bin	Naïve/Immature B Cell	ENSG00000225914	6	31749184	G	A	0.12041	0.09247	-0.127373	6.26189252524308e-05	0.0222234139669528	982	-4.00272	-0.128419	0.0320830734981441
plasma	rs3131630	APOM	plasma	Plasma Cell	ENSG00000204444	6	31485354	G	A	0.75822	0.767647	0.140799156321275	6.78931482475901e-05	0.0012769153977247	643	3.98355080676731	0.1422158853927	0.0357007836202571
bin	rs3096696	HLA-DQB1	bin	Naïve/Immature B Cell	ENSG00000179344	6	32122472	C	A	0.2267	0.18976	-0.126728	6.82597613486928e-05	0.0242830852410746	982	-3.98227	-0.127758	0.0320817330929633
cd4nc	rs707939	HSPA1B	cd4nc	CD4 Naive/Central memory T cell	ENSG00000204388	6	31726688	C	A	0.33367	0.32952	0.125999892824957	7.52002229348128e-05	0.0250869605013845	982	3.95920323831605	0.127012147239299	0.0320802291759391
cd4et	rs3131383	FKBPL	cd4et	CD4 Effector memory/TEMRA	ENSG00000204315	6	31704294	G	T	0.12089	0.0934863	-0.125969	7.5506390831222e-05	0.0431319877953077	982	-3.95823	-0.126981	0.0320801660936884
mononc	rs2071800	HLA-DOA	mononc	Non-classic Monocyte	ENSG00000204252	6	32714143	G	A	0.06963	0.0960887	-0.12868	8.02063772049334e-05	0.028626826234322	932	-3.94378	-0.129759	0.0329021115790443
bin	rs3130612	MSH5	bin	Naïve/Immature B Cell	ENSG00000204410	6	31482097	T	G	0.12718	0.0957807	-0.124676	8.95509243653858e-05	0.0315301316405627	982	-3.91729	-0.125657	0.0320775191608785
cd4sox4	rs2734583	VARS	cd4sox4	CD4 SOX4 T cell	ENSG00000204394	6	31505480	A	G	0.12814	0.101509	0.132633488534899	9.8467465752192e-05	0.0197228045729921	857	3.89433752183211	0.133815730226824	0.0343616159299591
cd8s100b	rs1475865	XXbac-BPG252P9.10	cd8s100b	CD8 S100B T cell	ENSG00000272273	6	31657413	T	C	0.72244	0.768648	0.123976442869811	9.89575041924947e-05	0.0393270936008849	981	3.89313387902641	0.124940337402545	0.0320924841746747
bin	rs9267531	MSH5	bin	Naïve/Immature B Cell	ENSG00000204410	6	31636742	A	G	0.12137	0.0932091	-0.123878	9.94143939601541e-05	0.0343655829145805	982	-3.89202	-0.12484	0.0320758994249648
cd8s100b	rs2395471	LY6G5C	cd8s100b	CD8 S100B T cell	ENSG00000204428	6	31240692	G	A	0.37234	0.404989	0.123477683083613	0.0001056001645856	0.04155142831824	981	3.87735052556701	0.124429901650207	0.0320914760813404
nkr	rs2736428	APOM	nkr	Natural Killer Recruiting Cell	ENSG00000204444	6	31843924	C	T	0.31431	0.318171	-0.124194	0.000106170123757	0.0323773585408949	967	-3.87604	-0.125163	0.0322915428631814
monoc	rs3117582	LY6G5C	monoc	Classic Monocyte	ENSG00000204428	6	31620520	T	G	0.12137	0.092778	0.124080199687939	0.0001077460757222	0.04277375940792	969	3.87245160238845	0.125046535238495	0.0322913100221495
monoc	rs3132449	LY6G5C	monoc	Classic Monocyte	ENSG00000204428	6	31626013	C	T	0.12137	0.0931321	0.124080199687939	0.0001077460757222	0.04277375940792	969	3.87245160238845	0.125046535238495	0.0322913100221495
cd8nc	rs2844475	DDR1	cd8nc	CD8 Naive/Central memory T cell	ENSG00000204580	6	31583155	G	A	0.37329	0.390129	-0.123161	0.0001091421334312	0.0435340635408302	982	-3.86931	-0.124106	0.0320744533261961
bin	rs2734583	MSH5	bin	Naïve/Immature B Cell	ENSG00000204410	6	31505480	A	G	0.12814	0.101509	-0.123072	0.0001104074438499	0.037248304904639	982	-3.8665	-0.124015	0.0320742748423878
mononc	rs1800628	XXbac-BPG299F13.17	mononc	Non-classic Monocyte	ENSG00000272501	6	31546850	G	A	0.12789	0.0954727	0.126158217641518	0.000110695779482	0.0337411678623539	932	3.86586583953412	0.127174323563191	0.0328967245222655
plasma	rs9267488	SKIV2L	plasma	Plasma Cell	ENSG00000204351	6	31514247	A	G	0.12863	0.101294	0.136381897078688	0.0001146110146606	0.0335914041451807	643	3.85737551842879	0.137668222548278	0.0356896086187518
dc	rs3132450	MDC1	dc	Dendritic Cell	ENSG00000137337	6	31596138	A	G	0.12137	0.092778	-0.123307	0.0001199945142032	0.0372517680928031	968	-3.84614	-0.124255	0.0323064550721633
dc	rs3117582	MDC1	dc	Dendritic Cell	ENSG00000137337	6	31620520	T	G	0.12137	0.092778	-0.123307	0.0001199945142032	0.0372517680928031	968	-3.84614	-0.124255	0.0323064550721633
cd4nc	rs3130349	RNF5	cd4nc	CD4 Naive/Central memory T cell	ENSG00000204308	6	32147696	G	A	0.18714	0.16255	0.121883593936886	0.0001287328969283	0.0374290949578702	982	3.82887016083487	0.122799134947319	0.0320718984423706
nkr	rs3093982	VARS2	nkr	Natural Killer Recruiting Cell	ENSG00000137411	6	31497244	A	G	0.82834	0.853881	0.120907565273126	0.0001614946294962	0.0459792436539643	967	3.77269350147215	0.121801126326242	0.0322849248895289
nkr	rs558702	TNF	nkr	Natural Killer Recruiting Cell	ENSG00000232810	6	31870326	G	A	0.11896	0.0926086	-0.120204	0.0001764199944262	0.0498762257835738	967	-3.75059	-0.121082	0.0322835328674516
cd4sox4	rs2734583	BAG6	cd4sox4	CD4 SOX4 T cell	ENSG00000204463	6	31505480	A	G	0.12814	0.101509	0.126798312848021	0.0001979815155919	0.0304845209179113	857	3.72157822285784	0.12783009093032	0.0343483552609994
plasma	rs3130616	SKIV2L	plasma	Plasma Cell	ENSG00000204351	6	31473746	G	A	0.1284	0.102048	0.13147121110351	0.0002014093369383	0.0496963842806148	643	3.71724220203078	0.132622374771357	0.0356776253909158

### Sheet: 16
Table 16: LD-aware exposure clusters (r2 > 0.6)
Exposure_Cluster_ID	Exposure_Cell	Lead_SNPs	Associations	Outcomes
bin_Signal_1	bin	rs10484435; rs13198716; rs13212534; rs13212651; rs13219354; rs156743; rs17598658; rs17720293; rs34788973; rs45509595; rs4634439; rs61742093; rs6920256; rs9358932; rs9379859	bin-BTN3A2-rs9358932-HZ; bin-BTN3A2-rs9379859-HZ; bin-CTA-14H9.5-rs4634439-HZ; bin-CTA-14H9.5-rs6920256-HZ; bin-HIST1H1B-rs13212651-HZ; bin-HIST1H1B-rs156743-HZ; bin-HIST1H2AB-rs10484435-HZ; bin-HIST1H2AB-rs13212534-HZ; bin-HIST1H2AL-rs13219354-HZ; bin-HIST1H2AM-rs34788973-HZ; bin-HIST1H2AM-rs61742093-HZ; bin-HIST1H2BG-rs13198716-HZ; bin-HIST1H2BG-rs17598658-HZ; bin-HIST1H2BJ-rs13219354-HZ; bin-HIST1H2BJ-rs45509595-HZ; bin-HIST1H4I-rs13219354-HZ; bin-HIST1H4I-rs61742093-HZ; bin-RP11-457M11.5-rs4634439-HZ; bin-ZKSCAN4-rs17720293-HZ	HZ
bin_Signal_10	bin	rs3130279	bin-PRRT1-rs3130279-HZ	HZ
bin_Signal_11	bin	rs28366363	bin-HLA-DRB1-rs28366363-aging	aging
bin_Signal_12	bin	rs9271489	bin-HLA-DRB1-rs9271489-aging	aging
bin_Signal_13	bin	rs1071630	bin-HLA-DQB1-rs1071630-aging	aging
bin_Signal_14	bin	rs3134994; rs9273440	bin-HLA-DQB1-rs3134994-aging; bin-HLA-DQB1-rs9273440-RA	aging; RA
bin_Signal_15	bin	rs3828796	bin-HLA-DQB1-rs3828796-aging	aging
bin_Signal_16	bin	rs2071800	bin-HLA-DQA2-rs2071800-HZ; bin-HLA-DQA2-rs2071800-RA	HZ; RA
bin_Signal_17	bin	rs213204	bin-RPS18-rs213204-HZ	HZ
bin_Signal_2	bin	rs113510833	bin-ZFP57-rs113510833-HZ	HZ
bin_Signal_3	bin	rs2158290; rs2747456	bin-ZFP57-rs2158290-HZ; bin-ZFP57-rs2747456-HZ	HZ
bin_Signal_4	bin	rs2735043	bin-ZFP57-rs2735043-HZ	HZ
bin_Signal_5	bin	rs9264419	bin-HLA-C-rs9264419-HZ	HZ
bin_Signal_6	bin	rs2734583; rs3130612; rs3131383; rs3132450; rs915651; rs915652; rs9267531	bin-ABHD16A-rs3131383-RA; bin-ABHD16A-rs915651-HZ; bin-ABHD16A-rs915651-RA; bin-ATP6V1G2-rs2734583-HZ; bin-ATP6V1G2-rs2734583-RA; bin-ATP6V1G2-rs3130612-HZ; bin-ATP6V1G2-rs3130612-RA; bin-C6orf25-rs9267531-HZ; bin-C6orf25-rs9267531-RA; bin-LY6G5C-rs3132450-RA; bin-LY6G5C-rs915651-RA; bin-LY6G5C-rs915652-HZ; bin-LY6G5C-rs9267531-HZ	HZ; RA
bin_Signal_7	bin	rs2256965	bin-LST1-rs2256965-aging	aging
bin_Signal_8	bin	rs6916278	bin-C6orf25-rs6916278-aging	aging
bin_Signal_9	bin	rs3096696	bin-FKBPL-rs3096696-aging; bin-FKBPL-rs3096696-HZ	aging; HZ
bmem_Signal_1	bmem	rs13218875; rs17598658; rs61742093; rs6903015; rs9358932; rs9379859	bmem-BTN3A2-rs9358932-HZ; bmem-BTN3A2-rs9379859-HZ; bmem-HIST1H2AM-rs13218875-HZ; bmem-HIST1H2AM-rs61742093-HZ; bmem-HIST1H2BG-rs17598658-HZ; bmem-HIST1H4E-rs17598658-HZ; bmem-HIST1H4E-rs6903015-HZ	HZ
bmem_Signal_10	bmem	rs75303729	bmem-ATP6V1G2-rs75303729-HZ	HZ
bmem_Signal_11	bmem	rs5020946	bmem-HLA-DRB5-rs5020946-RA	RA
bmem_Signal_12	bmem	rs28366314	bmem-HLA-DRB1-rs28366314-aging	aging
bmem_Signal_13	bmem	rs28366363	bmem-HLA-DRB1-rs28366363-aging	aging
bmem_Signal_14	bmem	rs9271489	bmem-HLA-DRB1-rs9271489-aging	aging
bmem_Signal_15	bmem	rs2854275	bmem-HLA-DQB1-rs2854275-HZ	HZ
bmem_Signal_16	bmem	rs9273363	bmem-HLA-DQB1-rs9273363-aging	aging
bmem_Signal_17	bmem	rs9274666	bmem-HLA-DQB1-rs9274666-HZ	HZ
bmem_Signal_18	bmem	rs2071800	bmem-HLA-DQA2-rs2071800-HZ; bmem-HLA-DQA2-rs2071800-RA	HZ; RA
bmem_Signal_19	bmem	rs1431400	bmem-HLA-DPA1-rs1431400-aging	aging
bmem_Signal_2	bmem	rs113510833	bmem-ZFP57-rs113510833-HZ	HZ
bmem_Signal_3	bmem	rs1610744; rs3117299	bmem-ZFP57-rs1610744-HZ; bmem-ZFP57-rs3117299-HZ	HZ
bmem_Signal_4	bmem	rs2256266	bmem-ZFP57-rs2256266-HZ	HZ
bmem_Signal_5	bmem	rs1264347; rs3132510; rs886422	bmem-DDR1-rs1264347-aging; bmem-DDR1-rs1264347-RA; bmem-DDR1-rs886422-aging; bmem-DDR1-rs886422-HZ; bmem-HCG27-rs3132510-aging; bmem-HCG27-rs3132510-RA	aging; HZ; RA
bmem_Signal_6	bmem	rs2250264	bmem-DDR1-rs2250264-HZ	HZ
bmem_Signal_7	bmem	rs3130975	bmem-HCG27-rs3130975-aging	aging
bmem_Signal_8	bmem	rs9266008	bmem-HLA-B-rs9266008-RA	RA
bmem_Signal_9	bmem	rs2256965; rs2516401; rs2523500	bmem-ATP6V1G2-rs2516401-aging; bmem-ATP6V1G2-rs2516401-HZ; bmem-ATP6V1G2-rs2523500-aging; bmem-LST1-rs2256965-aging	aging; HZ
bulk_Signal_1	bulk	rs10484439; rs1059612; rs11965538; rs1264308; rs1264322; rs1264350; rs1264377; rs13195509; rs1419183; rs16891315; rs16891334; rs172329; rs1778508; rs202906; rs2073529; rs2076030; rs2157678; rs2230683; rs2523729; rs2524266; rs2535334; rs2535340; rs2799077; rs3095328; rs3095336; rs3118370; rs3129972; rs3129973; rs3130673; rs3131050; rs3132634; rs3799383; rs4634439; rs4713139; rs4713140; rs853676; rs853681; rs886420; rs886424; rs9262142; rs9295768; rs9366717; rs9379855; rs9380064; rs9393777; rs9468287; rs9468317	bulk-ABT1-rs4634439-HZ; bulk-BTN2A1-rs13195509-HZ; bulk-BTN2A3P-rs2073529-HZ; bulk-BTN2A3P-rs2076030-HZ; bulk-BTN2A3P-rs9379855-HZ; bulk-CTA-14H9.5-rs3799383-HZ; bulk-FLOT1-rs1264350-HZ; bulk-FLOT1-rs3095336-HZ; bulk-FLOT1-rs3129972-HZ; bulk-FLOT1-rs3130673-HZ; bulk-FLOT1-rs886424-HZ; bulk-GUSBP2-rs9393777-HZ; bulk-HCG11-rs3799383-HZ; bulk-HIST1H2AC-rs16891315-HZ; bulk-HIST1H2AC-rs16891334-HZ; bulk-HIST1H2BC-rs16891334-HZ; bulk-HIST1H4H-rs10484439-HZ; bulk-HLA-L-rs3132634-HZ; bulk-IER3-rs1059612-HZ; bulk-IER3-rs2524266-HZ; bulk-IER3-rs3095328-HZ; bulk-IER3-rs3095336-HZ; bulk-IER3-rs3129972-HZ; bulk-IER3-rs3129973-HZ; bulk-IER3-rs3131050-HZ; bulk-LINC00243-rs1264322-aging; bulk-LINC00243-rs1264322-HZ; bulk-LINC00243-rs1264377-aging; bulk-LINC00243-rs2524266-HZ; bulk-LINC00243-rs2535334-aging; bulk-LINC00243-rs2535340-HZ; bulk-LINC00243-rs3129972-HZ; bulk-LINC00243-rs886420-aging; bulk-PGBD1-rs11965538-HZ; bulk-PGBD1-rs853676-HZ; bulk-PRSS16-rs202906-HZ; bulk-RP5-874C20.3-rs172329-HZ; bulk-RP5-874C20.3-rs1778508-HZ; bulk-RP5-874C20.3-rs2799077-HZ; bulk-RP5-874C20.3-rs9366717-HZ; bulk-RP5-874C20.3-rs9380064-HZ; bulk-TRIM10-rs2157678-HZ; bulk-TRIM10-rs2523729-HZ; bulk-TRIM27-rs2230683-HZ; bulk-TRIM27-rs3118370-HZ; bulk-TUBB-rs9262142-HZ; bulk-VARS2-rs1264308-HZ; bulk-ZKSCAN3-rs853681-HZ; bulk-ZKSCAN4-rs1419183-HZ; bulk-ZKSCAN4-rs1778508-HZ; bulk-ZKSCAN8-rs4713140-HZ; bulk-ZKSCAN8-rs9468317-HZ; bulk-ZNF165-rs4713139-HZ; bulk-ZNF165-rs4713139-RA; bulk-ZSCAN16-rs4713140-HZ; bulk-ZSCAN16-rs9468287-HZ; bulk-ZSCAN9-rs9295768-HZ; bulk-ZSCAN9-rs9366717-HZ; bulk-ZSCAN9-rs9366717-RA; bulk-ZSCAN9-rs9380064-HZ	aging; HZ; RA
bulk_Signal_10	bulk	rs6939576	bulk-ZSCAN16-rs6939576-HZ	HZ
bulk_Signal_11	bulk	rs2535240	bulk-GABBR1-rs2535240-HZ; bulk-HLA-F-rs2535240-HZ; bulk-ZFP57-rs2535240-HZ	HZ
bulk_Signal_12	bulk	rs1632960; rs29218; rs3095266; rs9258074; rs9258103	bulk-GABBR1-rs29218-HZ; bulk-GABBR1-rs3095266-HZ; bulk-HLA-F-rs1632960-HZ; bulk-ZDHHC20P1-rs9258103-HZ; bulk-ZFP57-rs9258074-HZ; bulk-ZFP57-rs9258103-HZ	HZ
bulk_Signal_13	bulk	rs9257928	bulk-GABBR1-rs9257928-HZ	HZ
bulk_Signal_14	bulk	rs2743951	bulk-IFITM4P-rs2743951-HZ	HZ
bulk_Signal_15	bulk	rs12193208; rs12200176; rs13203830; rs2517729; rs28749124; rs4248143; rs4538750; rs9260028; rs9295826	bulk-HCG4P3-rs12200176-HZ; bulk-HCG9-rs4248143-HZ; bulk-HLA-J-rs12200176-HZ; bulk-HLA-J-rs9295826-HZ; bulk-HLA-U-rs13203830-HZ; bulk-HLA-U-rs2517729-HZ; bulk-HLA-U-rs28749124-HZ; bulk-HLA-U-rs9260028-HZ; bulk-MICD-rs12193208-HZ; bulk-MICD-rs12200176-HZ; bulk-MICD-rs4538750-HZ	HZ
bulk_Signal_16	bulk	rs2860580	bulk-HLA-U-rs2860580-HZ	HZ
bulk_Signal_17	bulk	rs35158227	bulk-HLA-U-rs35158227-HZ	HZ
bulk_Signal_18	bulk	rs356954; rs356967	bulk-HCG4P3-rs356954-HZ; bulk-HLA-J-rs356967-HZ	HZ
bulk_Signal_19	bulk	rs9261503; rs9261505	bulk-TRIM40-rs9261503-HZ; bulk-TRIM40-rs9261505-HZ	HZ
bulk_Signal_2	bulk	rs2066295; rs4486004	bulk-HIST1H2BD-rs2066295-aging; bulk-HIST1H2BD-rs4486004-aging	aging
bulk_Signal_20	bulk	rs1045251; rs1473102; rs2023477; rs2516700; rs2516706; rs2523746; rs261949; rs3778624; rs9295842; rs9394003	bulk-HLA-L-rs1473102-aging; bulk-HLA-L-rs2516700-aging; bulk-HLA-L-rs261949-aging; bulk-RPP21-rs2523746-aging; bulk-RPP21-rs261949-aging; bulk-RPP21-rs3778624-aging; bulk-RPP21-rs9295842-aging; bulk-RPP21-rs9394003-aging; bulk-TRIM39-rs1045251-aging; bulk-TRIM39-rs2023477-aging; bulk-TRIM39-rs2516706-aging	aging
bulk_Signal_21	bulk	rs878898	bulk-HCG18-rs878898-HZ	HZ
bulk_Signal_22	bulk	rs2844704	bulk-NRM-rs2844704-HZ	HZ
bulk_Signal_23	bulk	rs2535323; rs28780111	bulk-FLOT1-rs28780111-RA; bulk-IER3-rs2535323-RA	RA
bulk_Signal_24	bulk	rs10947091; rs10947095; rs28780119	bulk-FLOT1-rs28780119-RA; bulk-IER3-rs10947091-RA; bulk-LINC00243-rs10947095-RA	RA
bulk_Signal_25	bulk	rs1264372	bulk-IER3-rs1264372-HZ	HZ
bulk_Signal_26	bulk	rs1264297; rs1264301; rs1264305; rs1264309; rs1264334; rs2844664; rs7738138; rs7756286	bulk-DDR1-rs1264301-RA; bulk-DDR1-rs1264309-RA; bulk-DDR1-rs1264334-RA; bulk-LINC00243-rs2844664-RA; bulk-VARS2-rs1264297-RA; bulk-VARS2-rs1264305-RA; bulk-VARS2-rs7738138-RA; bulk-VARS2-rs7756286-RA	RA
bulk_Signal_27	bulk	rs915664	bulk-LINC00243-rs915664-HZ	HZ
bulk_Signal_28	bulk	rs1052693; rs9394021	bulk-GTF2H4-rs1052693-HZ; bulk-VARS2-rs9394021-HZ	HZ
bulk_Signal_29	bulk	rs1265096	bulk-PSORS1C3-rs1265096-HZ	HZ
bulk_Signal_3	bulk	rs62396185; rs7766641; rs806794; rs9379832; rs9379833	bulk-HIST1H2BD-rs62396185-aging; bulk-HIST1H2BD-rs7766641-aging; bulk-HIST1H2BD-rs806794-aging; bulk-HIST1H2BD-rs9379832-aging; bulk-HIST1H2BD-rs9379833-aging	aging
bulk_Signal_30	bulk	rs9266094	bulk-HLA-B-rs9266094-HZ	HZ
bulk_Signal_31	bulk	rs2246626	bulk-MICB-rs2246626-HZ	HZ
bulk_Signal_32	bulk	rs2904783	bulk-MICB-rs2904783-HZ	HZ
bulk_Signal_33	bulk	rs2523504; rs3093982; rs3093983; rs3095234; rs3115537; rs3130057; rs3131628; rs3131638	bulk-ATP6V1G2-rs3130057-HZ; bulk-ATP6V1G2-rs3131628-HZ; bulk-ATP6V1G2-rs3131638-RA; bulk-DDX39B-rs3095234-RA; bulk-DDX39B-rs3115537-aging; bulk-LTB-rs3131628-HZ; bulk-NCR3-rs2523504-HZ; bulk-TNF-rs3093982-HZ; bulk-TNF-rs3093983-HZ; bulk-TNF-rs3130057-HZ; bulk-TNF-rs3131638-RA	aging; HZ; RA
bulk_Signal_34	bulk	rs2256974; rs3219190	bulk-DDX39B-rs3219190-RA; bulk-LST1-rs2256974-HZ	HZ; RA
bulk_Signal_35	bulk	rs2239704; rs2516390; rs2523500; rs2844484	bulk-ATP6V1G2-rs2239704-aging; bulk-ATP6V1G2-rs2523500-aging; bulk-LTA-rs2516390-aging; bulk-LTA-rs2844484-aging; bulk-LTB-rs2239704-aging; bulk-TNF-rs2844484-aging	aging
bulk_Signal_36	bulk	rs3093553; rs3093664; rs9267502	bulk-LST1-rs3093664-HZ; bulk-LST1-rs3093664-RA; bulk-LST1-rs9267502-RA; bulk-LTB-rs3093553-HZ	HZ; RA
bulk_Signal_37	bulk	rs6922431	bulk-NCR3-rs6922431-aging	aging
bulk_Signal_38	bulk	rs1061807; rs2075800; rs2269426; rs2280774; rs2736428; rs2763982; rs2844472; rs2857697; rs4713506; rs494620; rs6474; rs6902493; rs6941112; rs707919; rs707939; rs755714; rs7887; rs805297; rs8111; rs9267810	bulk-AIF1-rs2844472-HZ; bulk-ATF6B-rs8111-HZ; bulk-BAG6-rs755714-HZ; bulk-C4B-rs6941112-HZ; bulk-C6orf48-rs2736428-aging; bulk-C6orf48-rs2736428-RA; bulk-C6orf48-rs7887-aging; bulk-CLIC1-rs805297-aging; bulk-CLIC1-rs805297-HZ; bulk-CSNK2B-rs707919-HZ; bulk-CYP21A1P-rs6941112-HZ; bulk-CYP21A2-rs6474-RA; bulk-CYP21A2-rs6902493-RA; bulk-EGFL8-rs1061807-HZ; bulk-EHMT2-rs7887-aging; bulk-HSPA1B-rs2075800-RA; bulk-HSPA1L-rs2075800-RA; bulk-HSPA1L-rs2763982-aging; bulk-NEU1-rs494620-HZ; bulk-NEU1-rs494620-RA; bulk-PPT2-rs4713506-HZ; bulk-PPT2-rs9267810-HZ; bulk-PRRC2A-rs2857697-HZ; bulk-TNXA-rs2280774-aging; bulk-TNXB-rs2269426-aging; bulk-VWA7-rs707939-aging; bulk-VWA7-rs707939-HZ; bulk-VWA7-rs707939-RA	aging; HZ; RA
bulk_Signal_39	bulk	rs35265698	bulk-HLA-DRB1-rs35265698-aging; bulk-PRRC2A-rs35265698-aging	aging
bulk_Signal_4	bulk	rs806795	bulk-RP1-34B20.4-rs806795-aging	aging
bulk_Signal_40	bulk	rs2261033	bulk-BAG6-rs2261033-RA	RA
bulk_Signal_41	bulk	rs1150752; rs1150754; rs1150755; rs116827595; rs1270942; rs3101018; rs3130288; rs3130490; rs3130679; rs3132449; rs3132450; rs389884; rs431204; rs497309; rs519417; rs9267531; rs9276731	bulk-ATF6B-rs1150752-aging; bulk-ATF6B-rs1150752-HZ; bulk-ATF6B-rs3130288-aging; bulk-ATF6B-rs3130288-RA; bulk-C2-rs1270942-RA; bulk-C2-rs497309-RA; bulk-C2-rs519417-RA; bulk-C6orf48-rs3130679-HZ; bulk-CYP21A1P-rs389884-aging; bulk-CYP21A1P-rs389884-HZ; bulk-CYP21A2-rs1150754-aging; bulk-CYP21A2-rs1150754-RA; bulk-CYP21A2-rs1150755-RA; bulk-CYP21A2-rs389884-RA; bulk-CYP21A2-rs431204-HZ; bulk-GPANK1-rs3101018-HZ; bulk-GPANK1-rs3132449-HZ; bulk-GPANK1-rs3132449-RA; bulk-LY6G5C-rs3132450-HZ; bulk-LY6G5C-rs9267531-HZ; bulk-LY6G5C-rs9267531-RA; bulk-NEU1-rs3130490-aging; bulk-NEU1-rs3130490-RA; bulk-NEU1-rs519417-aging; bulk-NEU1-rs519417-RA; bulk-PRRT1-rs3130288-RA; bulk-STK19P-rs1150752-RA; bulk-STK19P-rs389884-aging; bulk-TAPSAR1-rs116827595-HZ; bulk-TAPSAR1-rs9276731-HZ; bulk-TNXA-rs389884-aging; bulk-TNXA-rs389884-HZ	aging; HZ; RA
bulk_Signal_42	bulk	rs3130617	bulk-GPANK1-rs3130617-RA	RA
bulk_Signal_43	bulk	rs2272592; rs3117572; rs3131283; rs3134943; rs9267551	bulk-AGER-rs3134943-HZ; bulk-DDAH2-rs2272592-HZ; bulk-DDAH2-rs9267551-aging; bulk-LY6G5B-rs3117572-HZ; bulk-LY6G6C-rs2272592-HZ; bulk-LY6G6C-rs3117572-HZ; bulk-LY6G6C-rs9267551-aging; bulk-PPT2-rs3131283-HZ	aging; HZ
bulk_Signal_44	bulk	rs805290	bulk-LY6G5C-rs805290-aging	aging
bulk_Signal_45	bulk	rs9267540	bulk-LY6G5C-rs9267540-RA	RA
bulk_Signal_46	bulk	rs707974	bulk-ABHD16A-rs707974-HZ; bulk-DDAH2-rs707974-HZ	HZ
bulk_Signal_47	bulk	rs2242653	bulk-DDAH2-rs2242653-RA	RA
bulk_Signal_48	bulk	rs3131382	bulk-DDAH2-rs3131382-aging	aging
bulk_Signal_49	bulk	rs387608; rs444921; rs449643; rs541862	bulk-C2-rs449643-aging; bulk-C2-rs541862-aging; bulk-SKIV2L-rs387608-aging; bulk-SKIV2L-rs444921-aging; bulk-TNXB-rs541862-aging	aging
bulk_Signal_5	bulk	rs9358927; rs9379842; rs9393691	bulk-BTN3A2-rs9358927-aging; bulk-BTN3A2-rs9379842-aging; bulk-HIST1H4H-rs9358927-aging; bulk-HIST1H4H-rs9393691-aging	aging
bulk_Signal_50	bulk	rs2072633	bulk-DXO-rs2072633-RA	RA
bulk_Signal_51	bulk	rs474534	bulk-DXO-rs474534-HZ	HZ
bulk_Signal_52	bulk	rs589428	bulk-STK19-rs589428-HZ	HZ
bulk_Signal_53	bulk	rs492899	bulk-STK19P-rs492899-HZ	HZ
bulk_Signal_54	bulk	rs176095; rs1800625; rs204994; rs204995; rs3130347; rs3134605; rs3134608; rs3134952	bulk-AGER-rs176095-HZ; bulk-AGER-rs204995-HZ; bulk-AGER-rs3134605-HZ; bulk-PBX2-rs1800625-HZ; bulk-PBX2-rs204995-HZ; bulk-PPT2-rs204994-HZ; bulk-PPT2-rs3130347-aging; bulk-PPT2-rs3130347-HZ; bulk-PRRT1-rs3134608-HZ; bulk-PRRT1-rs3134952-aging; bulk-RNF5-rs204995-HZ	aging; HZ
bulk_Signal_55	bulk	rs1061808; rs2269423; rs3134950	bulk-EGFL8-rs1061808-aging; bulk-EGFL8-rs1061808-HZ; bulk-PPT2-rs3134950-HZ; bulk-RNF5-rs2269423-HZ	aging; HZ
bulk_Signal_56	bulk	rs3130340; rs6908927	bulk-NOTCH4-rs6908927-RA; bulk-PBX2-rs3130340-RA	RA
bulk_Signal_57	bulk	rs1131541; rs9268980	bulk-HLA-DRA-rs1131541-aging; bulk-HLA-DRB5-rs9268980-HZ	aging; HZ
bulk_Signal_58	bulk	rs9270663	bulk-HLA-DRB6-rs9270663-HZ	HZ
bulk_Signal_59	bulk	rs1063349; rs1063355	bulk-HLA-DQB1-AS1-rs1063349-aging; bulk-HLA-DQB1-AS1-rs1063355-aging; bulk-HLA-DQB1-rs1063355-aging	aging
bulk_Signal_6	bulk	rs56161420	bulk-BTN3A1-rs56161420-HZ	HZ
bulk_Signal_60	bulk	rs9276494; rs9276526	bulk-HLA-DQA2-rs9276494-HZ; bulk-HLA-DQA2-rs9276526-aging; bulk-HLA-DQA2-rs9276526-HZ	aging; HZ
bulk_Signal_61	bulk	rs2857189	bulk-HLA-DQB2-rs2857189-aging	aging
bulk_Signal_62	bulk	rs28986371	bulk-HLA-DQB2-rs28986371-HZ	HZ
bulk_Signal_63	bulk	rs1044043	bulk-HLA-DOB-rs1044043-HZ	HZ
bulk_Signal_64	bulk	rs2621332; rs7383433	bulk-HLA-DOB-rs2621332-HZ; bulk-HLA-DOB-rs7383433-HZ	HZ
bulk_Signal_65	bulk	rs3916765	bulk-HLA-DOB-rs3916765-RA	RA
bulk_Signal_66	bulk	rs1057373	bulk-PSMB9-rs1057373-RA	RA
bulk_Signal_67	bulk	rs1135216	bulk-PSMB9-rs1135216-RA	RA
bulk_Signal_68	bulk	rs2228396	bulk-PSMB9-rs2228396-RA	RA
bulk_Signal_69	bulk	rs116108798	bulk-HLA-DPA1-rs116108798-aging; bulk-HLA-DPB1-rs116108798-aging	aging
bulk_Signal_7	bulk	rs2272814	bulk-ZNF184-rs2272814-HZ	HZ
bulk_Signal_70	bulk	rs213210; rs2269346; rs9368758	bulk-COL11A2-rs2269346-aging; bulk-HSD17B8-rs213210-aging; bulk-HSD17B8-rs9368758-aging	aging
bulk_Signal_71	bulk	rs2395359; rs2855440	bulk-COL11A2-rs2855440-HZ; bulk-HSD17B8-rs2395359-HZ	HZ
bulk_Signal_72	bulk	rs457565	bulk-HCG25-rs457565-HZ	HZ
bulk_Signal_73	bulk	rs1059288; rs1061783; rs2073525; rs3130018; rs3130099; rs3130267; rs3130268; rs3130270; rs3135405; rs455567; rs456261; rs464865	bulk-B3GALT4-rs455567-HZ; bulk-DAXX-rs3130018-HZ; bulk-DAXX-rs3130267-HZ; bulk-DAXX-rs3130268-HZ; bulk-DAXX-rs3135405-HZ; bulk-TAPBP-rs1061783-HZ; bulk-TAPBP-rs2073525-HZ; bulk-TAPBP-rs3130099-HZ; bulk-VPS52-rs455567-HZ; bulk-VPS52-rs464865-HZ; bulk-ZBTB22-rs1059288-HZ; bulk-ZBTB22-rs1061783-HZ; bulk-ZBTB22-rs2073525-HZ; bulk-ZBTB22-rs3130018-HZ; bulk-ZBTB22-rs3130268-HZ; bulk-ZBTB22-rs3130270-HZ; bulk-ZBTB22-rs456261-HZ; bulk-ZBTB22-rs464865-HZ	HZ
bulk_Signal_74	bulk	rs9277990	bulk-DAXX-rs9277990-aging	aging
bulk_Signal_75	bulk	rs211455	bulk-BAK1-rs211455-aging	aging
bulk_Signal_76	bulk	rs2395401; rs943464	bulk-LEMD2-rs2395401-aging; bulk-LEMD2-rs943464-aging	aging
bulk_Signal_8	bulk	rs4713135	bulk-ZNF165-rs4713135-HZ	HZ
bulk_Signal_9	bulk	rs116591906	bulk-PGBD1-rs116591906-HZ; bulk-RP5-874C20.3-rs116591906-HZ; bulk-TRIM27-rs116591906-HZ; bulk-ZKSCAN3-rs116591906-HZ; bulk-ZKSCAN4-rs116591906-HZ; bulk-ZSCAN16-rs116591906-HZ; bulk-ZSCAN9-rs116591906-HZ	HZ
cd4et_Signal_1	cd4et	rs10484435; rs10484439; rs13195040; rs13195509; rs13207082; rs13212534; rs13218875; rs17598658; rs61742093; rs6923139; rs9358932; rs9366653; rs9379859	cd4et-BTN3A2-rs9358932-HZ; cd4et-BTN3A2-rs9366653-HZ; cd4et-BTN3A2-rs9379859-HZ; cd4et-HIST1H2BG-rs17598658-HZ; cd4et-HIST1H2BG-rs6923139-HZ; cd4et-HIST1H2BH-rs10484439-HZ; cd4et-HIST1H4B-rs10484435-HZ; cd4et-HIST1H4B-rs13212534-HZ; cd4et-PRSS16-rs13207082-HZ; cd4et-PRSS16-rs61742093-HZ; cd4et-U91328.19-rs13195509-HZ; cd4et-ZNF391-rs13195040-HZ; cd4et-ZNF391-rs13207082-HZ; cd4et-ZNF391-rs13218875-HZ	HZ
cd4et_Signal_10	cd4et	rs2857600; rs3131283; rs3132940	cd4et-ABHD16A-rs2857600-HZ; cd4et-PRRT1-rs3131283-HZ; cd4et-PRRT1-rs3132940-HZ	HZ
cd4et_Signal_11	cd4et	rs3117582; rs3131383	cd4et-MSH5-rs3117582-RA; cd4et-MSH5-rs3131383-aging; cd4et-MSH5-rs3131383-HZ; cd4et-MSH5-rs3131383-RA	aging; HZ; RA
cd4et_Signal_12	cd4et	rs9273440	cd4et-HLA-DQB1-rs9273440-RA	RA
cd4et_Signal_2	cd4et	rs1233585; rs209181; rs7739915	cd4et-ZNF165-rs1233585-HZ; cd4et-ZNF165-rs209181-HZ; cd4et-ZNF165-rs7739915-HZ	HZ
cd4et_Signal_3	cd4et	rs1233375; rs2256266	cd4et-ZFP57-rs1233375-HZ; cd4et-ZFP57-rs2256266-HZ	HZ
cd4et_Signal_4	cd4et	rs1264297; rs2240804; rs2517449	cd4et-GTF2H4-rs1264297-RA; cd4et-GTF2H4-rs2240804-RA; cd4et-GTF2H4-rs2517449-RA	RA
cd4et_Signal_5	cd4et	rs2844677	cd4et-GTF2H4-rs2844677-aging	aging
cd4et_Signal_6	cd4et	rs1093	cd4et-HLA-B-rs1093-HZ	HZ
cd4et_Signal_7	cd4et	rs2256974; rs3219190	cd4et-LST1-rs2256974-HZ; cd4et-LST1-rs3219190-RA	HZ; RA
cd4et_Signal_8	cd4et	rs1052486	cd4et-AIF1-rs1052486-HZ	HZ
cd4et_Signal_9	cd4et	rs1475865	cd4et-ABHD16A-rs1475865-aging; cd4et-ABHD16A-rs1475865-RA	aging; RA
cd4nc_Signal_1	cd4nc	rs13194504; rs13194781; rs13195402; rs13195509; rs17598658; rs17750424; rs2073529; rs3130837; rs45509595; rs57440165; rs71557335; rs9358932; rs9366653; rs9379859; rs9393777; rs9393925	cd4nc-BTN2A2-rs71557335-HZ; cd4nc-BTN3A2-rs9358932-HZ; cd4nc-BTN3A2-rs9366653-HZ; cd4nc-BTN3A2-rs9379859-HZ; cd4nc-HCG15-rs3130837-HZ; cd4nc-HIST1H2BE-rs13195402-HZ; cd4nc-HIST1H2BE-rs17598658-HZ; cd4nc-HIST1H2BM-rs13194781-HZ; cd4nc-HIST1H2BM-rs45509595-HZ; cd4nc-HIST1H3B-rs13195509-HZ; cd4nc-HIST1H3B-rs2073529-HZ; cd4nc-HIST1H4I-rs17750424-HZ; cd4nc-LINC00240-rs57440165-HZ; cd4nc-LINC00240-rs9393777-HZ; cd4nc-SCAND3-rs13194504-HZ; cd4nc-SCAND3-rs9393925-HZ	HZ
cd4nc_Signal_10	cd4nc	rs9261503	cd4nc-TRIM31-rs9261503-HZ	HZ
cd4nc_Signal_11	cd4nc	rs3132572	cd4nc-DDR1-AS1-rs3132572-HZ	HZ
cd4nc_Signal_12	cd4nc	rs9264734	cd4nc-DDR1-AS1-rs9264734-aging	aging
cd4nc_Signal_13	cd4nc	rs1093	cd4nc-HLA-C-rs1093-HZ	HZ
cd4nc_Signal_14	cd4nc	rs17408553	cd4nc-HLA-C-rs17408553-aging	aging
cd4nc_Signal_15	cd4nc	rs2246626	cd4nc-MICB-rs2246626-HZ	HZ
cd4nc_Signal_16	cd4nc	rs2256974	cd4nc-LST1-rs2256974-HZ	HZ
cd4nc_Signal_17	cd4nc	rs2260050	cd4nc-AIF1-rs2260050-aging; cd4nc-AIF1-rs2260050-HZ	aging; HZ
cd4nc_Signal_18	cd4nc	rs3115672; rs3117574; rs3130288	cd4nc-PPT2-EGFL8-rs3130288-RA; cd4nc-SAPCD1-AS1-rs3115672-HZ; cd4nc-SAPCD1-AS1-rs3115672-RA; cd4nc-SAPCD1-AS1-rs3117574-aging; cd4nc-SAPCD1-AS1-rs3117574-HZ; cd4nc-SAPCD1-AS1-rs3117574-RA	aging; HZ; RA
cd4nc_Signal_19	cd4nc	rs521977	cd4nc-VWA7-rs521977-HZ	HZ
cd4nc_Signal_2	cd4nc	rs3799378	cd4nc-BTN2A2-rs3799378-HZ	HZ
cd4nc_Signal_20	cd4nc	rs707939	cd4nc-VWA7-rs707939-aging; cd4nc-VWA7-rs707939-HZ; cd4nc-VWA7-rs707939-RA	aging; HZ; RA
cd4nc_Signal_21	cd4nc	rs444921	cd4nc-SKIV2L-rs444921-aging	aging
cd4nc_Signal_22	cd4nc	rs3130349	cd4nc-PPT2-EGFL8-rs3130349-aging; cd4nc-PPT2-EGFL8-rs3130349-HZ	aging; HZ
cd4nc_Signal_23	cd4nc	rs2239803	cd4nc-HLA-DRB5-rs2239803-HZ	HZ
cd4nc_Signal_24	cd4nc	rs532965	cd4nc-HLA-DQA1-rs532965-aging	aging
cd4nc_Signal_25	cd4nc	rs17211861	cd4nc-HLA-DQB1-rs17211861-aging	aging
cd4nc_Signal_26	cd4nc	rs2071800	cd4nc-HLA-DQA2-rs2071800-HZ; cd4nc-HLA-DQA2-rs2071800-RA	HZ; RA
cd4nc_Signal_27	cd4nc	rs1057141	cd4nc-TAPSAR1-rs1057141-RA	RA
cd4nc_Signal_28	cd4nc	rs73409631	cd4nc-HLA-DMA-rs73409631-HZ	HZ
cd4nc_Signal_3	cd4nc	rs4712993	cd4nc-BTN3A1-rs4712993-HZ	HZ
cd4nc_Signal_4	cd4nc	rs13220817	cd4nc-ZNF391-rs13220817-HZ	HZ
cd4nc_Signal_5	cd4nc	rs12663002; rs2531814; rs2859372	cd4nc-ZSCAN23-rs12663002-aging; cd4nc-ZSCAN23-rs2531814-aging; cd4nc-ZSCAN23-rs2859372-aging	aging
cd4nc_Signal_6	cd4nc	rs16901848; rs7766356	cd4nc-SCAND3-rs16901848-HZ; cd4nc-ZSCAN23-rs7766356-HZ	HZ
cd4nc_Signal_7	cd4nc	rs116591906	cd4nc-SCAND3-rs116591906-HZ	HZ
cd4nc_Signal_8	cd4nc	rs1632960; rs2747429	cd4nc-ZFP57-rs1632960-HZ; cd4nc-ZFP57-rs2747429-HZ	HZ
cd4nc_Signal_9	cd4nc	rs2735059	cd4nc-ZFP57-rs2735059-HZ	HZ
cd4sox4_Signal_1	cd4sox4	rs13195402; rs2230683; rs3130247; rs3130355; rs9262135	cd4sox4-BTN2A1-rs13195402-HZ; cd4sox4-PRR3-rs3130247-HZ; cd4sox4-PRR3-rs9262135-HZ; cd4sox4-RPP21-rs3130355-HZ; cd4sox4-TRIM27-rs2230683-HZ	HZ
cd4sox4_Signal_2	cd4sox4	rs4483030	cd4sox4-RPP21-rs4483030-RA	RA
cd4sox4_Signal_3	cd4sox4	rs57052747	cd4sox4-MICA-rs57052747-RA	RA
cd4sox4_Signal_4	cd4sox4	rs1800628; rs2734583; rs3132470	cd4sox4-LTA-rs1800628-HZ; cd4sox4-LTA-rs2734583-HZ; cd4sox4-LTA-rs2734583-RA; cd4sox4-LTA-rs3132470-RA	HZ; RA
cd4sox4_Signal_5	cd4sox4	rs2516401	cd4sox4-TNF-rs2516401-aging	aging
cd4sox4_Signal_6	cd4sox4	rs56098412; rs73409631	cd4sox4-HLA-DMA-rs56098412-HZ; cd4sox4-HLA-DMA-rs73409631-HZ	HZ
