## Supplementary Table for "A shared MHC immunogenetic signal connects aging, rheumatoid arthritis, and herpes zoster through chronic high inflammatory burden–compensatory immune tolerance dysregulation" (part 2 of 3)

### Sheet: 16 (continued)
Table 16: LD-aware exposure clusters (r2 > 0.6)
cd8et_Signal_1	cd8et	rs10484435; rs10484439; rs13194781; rs13197574; rs13212534; rs13212651; rs13218875; rs13219354; rs17587226; rs17598658; rs17750424; rs2076030; rs3132388; rs3135309; rs34788973; rs45509595; rs57440165; rs61742093; rs6903015; rs6904596; rs71557335; rs9358932; rs9366653; rs9393777; rs9467704	cd8et-BTN3A2-rs71557335-HZ; cd8et-BTN3A2-rs9358932-HZ; cd8et-BTN3A2-rs9366653-HZ; cd8et-HCG14-rs3132388-HZ; cd8et-HCG14-rs3135309-HZ; cd8et-HIST1H2AH-rs17750424-HZ; cd8et-HIST1H2AI-rs13212651-HZ; cd8et-HIST1H2AI-rs45509595-HZ; cd8et-HIST1H2AI-rs6904596-HZ; cd8et-HIST1H2AJ-rs13194781-HZ; cd8et-HIST1H2AJ-rs61742093-HZ; cd8et-HIST1H2BI-rs10484439-HZ; cd8et-HIST1H2BL-rs13212651-HZ; cd8et-HIST1H2BL-rs17750424-HZ; cd8et-HIST1H3H-rs13194781-HZ; cd8et-HIST1H3H-rs13218875-HZ; cd8et-HIST1H3H-rs45509595-HZ; cd8et-HIST1H3J-rs13218875-HZ; cd8et-HIST1H3J-rs61742093-HZ; cd8et-HIST1H4B-rs10484435-HZ; cd8et-HIST1H4B-rs13212534-HZ; cd8et-HIST1H4B-rs17587226-HZ; cd8et-HIST1H4B-rs6903015-HZ; cd8et-HIST1H4F-rs17598658-HZ; cd8et-HIST1H4F-rs2076030-HZ; cd8et-HIST1H4F-rs9467704-HZ; cd8et-HIST1H4I-rs13218875-HZ; cd8et-HIST1H4I-rs13219354-HZ; cd8et-LINC00240-rs34788973-HZ; cd8et-LINC00240-rs57440165-HZ; cd8et-LINC00240-rs9393777-HZ; cd8et-ZNF165-rs13197574-HZ	HZ
cd8et_Signal_10	cd8et	rs2395471	cd8et-HLA-C-rs2395471-HZ	HZ
cd8et_Signal_11	cd8et	rs2844475	cd8et-AIF1-rs2844475-aging; cd8et-AIF1-rs2844475-HZ	aging; HZ
cd8et_Signal_12	cd8et	rs444921	cd8et-SKIV2L-rs444921-aging	aging
cd8et_Signal_13	cd8et	rs2239803	cd8et-HLA-DRB5-rs2239803-HZ	HZ
cd8et_Signal_14	cd8et	rs28584179	cd8et-HLA-DQB1-rs28584179-RA	RA
cd8et_Signal_15	cd8et	rs9273363	cd8et-HLA-DQB1-rs9273363-aging	aging
cd8et_Signal_16	cd8et	rs2071800	cd8et-HLA-DQA2-rs2071800-HZ; cd8et-HLA-DQA2-rs2071800-RA	HZ; RA
cd8et_Signal_17	cd8et	rs1135216	cd8et-TAPSAR1-rs1135216-RA	RA
cd8et_Signal_2	cd8et	rs9393692	cd8et-HIST1H2BI-rs9393692-aging; cd8et-HIST1H2BI-rs9393692-HZ	aging; HZ
cd8et_Signal_3	cd8et	rs4712993	cd8et-BTN3A1-rs4712993-HZ	HZ
cd8et_Signal_4	cd8et	rs116591906	cd8et-HCG14-rs116591906-HZ	HZ
cd8et_Signal_5	cd8et	rs2256266	cd8et-ZFP57-rs2256266-HZ	HZ
cd8et_Signal_6	cd8et	rs2747429	cd8et-ZFP57-rs2747429-HZ	HZ
cd8et_Signal_7	cd8et	rs1264372	cd8et-XXbac-BPG252P9.10-rs1264372-HZ	HZ
cd8et_Signal_8	cd8et	rs1264326; rs3115671; rs3115672; rs3115674; rs3117577; rs3132450; rs3132510; rs599707; rs7750641; rs915652; rs9267531	cd8et-DDR1-rs1264326-aging; cd8et-DDR1-rs1264326-HZ; cd8et-LY6G5B-rs3117577-HZ; cd8et-LY6G5B-rs3117577-RA; cd8et-LY6G5B-rs3132450-RA; cd8et-LY6G5B-rs9267531-HZ; cd8et-LY6G5B-rs9267531-RA; cd8et-MSH5-rs3115672-aging; cd8et-MSH5-rs3115672-HZ; cd8et-MSH5-rs3115672-RA; cd8et-MSH5-rs3115674-RA; cd8et-MSH5-rs915652-aging; cd8et-MSH5-rs915652-HZ; cd8et-MSH5-rs915652-RA; cd8et-POU5F1-rs3132510-RA; cd8et-POU5F1-rs7750641-aging; cd8et-SLC44A4-rs3115671-RA; cd8et-SLC44A4-rs599707-aging; cd8et-SLC44A4-rs599707-RA	aging; HZ; RA
cd8et_Signal_9	cd8et	rs2844677	cd8et-DDR1-rs2844677-aging	aging
cd8nc_Signal_1	cd8nc	rs10484439; rs13194781; rs13207082; rs156743; rs16891264; rs17598658; rs45509595; rs4712972; rs71557335; rs72839477; rs9358932; rs9379897; rs9467714	cd8nc-BTN3A2-rs71557335-HZ; cd8nc-BTN3A2-rs9358932-HZ; cd8nc-HFE-rs16891264-HZ; cd8nc-HFE-rs17598658-HZ; cd8nc-HIST1H2AD-rs4712972-HZ; cd8nc-HIST1H2AI-rs13194781-HZ; cd8nc-HIST1H2AI-rs156743-HZ; cd8nc-HIST1H2AI-rs45509595-HZ; cd8nc-HIST1H2BI-rs10484439-HZ; cd8nc-HIST1H2BI-rs9467714-HZ; cd8nc-HIST1H2BL-rs13194781-HZ; cd8nc-HIST1H2BL-rs45509595-HZ; cd8nc-HIST1H3I-rs13207082-HZ; cd8nc-HIST1H3I-rs45509595-HZ; cd8nc-PRSS16-rs13207082-HZ; cd8nc-PRSS16-rs72839477-HZ; cd8nc-RP11-457M11.5-rs9379897-HZ	HZ
cd8nc_Signal_10	cd8nc	rs1150752; rs2854275; rs3130484; rs915651	cd8nc-ABHD16A-rs3130484-RA; cd8nc-ABHD16A-rs915651-HZ; cd8nc-HLA-DQB1-rs2854275-HZ; cd8nc-NOTCH4-rs1150752-RA	HZ; RA
cd8nc_Signal_11	cd8nc	rs9267659	cd8nc-C2-rs9267659-aging	aging
cd8nc_Signal_12	cd8nc	rs2239803	cd8nc-HLA-DRB5-rs2239803-HZ	HZ
cd8nc_Signal_13	cd8nc	rs9272417	cd8nc-HLA-DQA1-rs9272417-aging	aging
cd8nc_Signal_14	cd8nc	rs9275602	cd8nc-HLA-DQA2-rs9275602-aging; cd8nc-HLA-DQA2-rs9275602-RA	aging; RA
cd8nc_Signal_15	cd8nc	rs9276027	cd8nc-HLA-DQA2-rs9276027-RA	RA
cd8nc_Signal_16	cd8nc	rs6919798	cd8nc-HLA-DQB2-rs6919798-RA	RA
cd8nc_Signal_2	cd8nc	rs12191917	cd8nc-BTN3A1-rs12191917-HZ	HZ
cd8nc_Signal_3	cd8nc	rs116591906	cd8nc-ZSCAN9-rs116591906-HZ	HZ
cd8nc_Signal_4	cd8nc	rs2747455	cd8nc-ZFP57-rs2747455-HZ	HZ
cd8nc_Signal_5	cd8nc	rs1064627; rs9262143	cd8nc-XXbac-BPG252P9.9-rs1064627-HZ; cd8nc-XXbac-BPG252P9.9-rs9262143-HZ	HZ
cd8nc_Signal_6	cd8nc	rs3132572	cd8nc-DDR1-rs3132572-HZ	HZ
cd8nc_Signal_7	cd8nc	rs17408553	cd8nc-HLA-C-rs17408553-aging	aging
cd8nc_Signal_8	cd8nc	rs2256974	cd8nc-LST1-rs2256974-HZ	HZ
cd8nc_Signal_9	cd8nc	rs2844475	cd8nc-AIF1-rs2844475-aging; cd8nc-AIF1-rs2844475-HZ	aging; HZ
cd8s100b_Signal_1	cd8s100b	rs10484435; rs10484439; rs13194781; rs13195402; rs13212534; rs13214023; rs13218875; rs13219354; rs16891334; rs17598658; rs17720293; rs34788973; rs3857546; rs45509595; rs4634439; rs9358932; rs9379859	cd8s100b-BTN3A2-rs9358932-HZ; cd8s100b-BTN3A2-rs9379859-HZ; cd8s100b-HIST1H2AB-rs10484435-HZ; cd8s100b-HIST1H2AB-rs13212534-HZ; cd8s100b-HIST1H2AG-rs13218875-HZ; cd8s100b-HIST1H2AG-rs13219354-HZ; cd8s100b-HIST1H2AK-rs13194781-HZ; cd8s100b-HIST1H2AK-rs34788973-HZ; cd8s100b-HIST1H2AK-rs45509595-HZ; cd8s100b-HIST1H2BF-rs17598658-HZ; cd8s100b-HIST1H2BG-rs10484439-HZ; cd8s100b-HIST1H2BG-rs17598658-HZ; cd8s100b-HIST1H3D-rs16891334-HZ; cd8s100b-HIST1H3D-rs3857546-HZ; cd8s100b-HIST1H4H-rs10484439-HZ; cd8s100b-RP11-457M11.5-rs13195402-HZ; cd8s100b-RP11-457M11.5-rs4634439-HZ; cd8s100b-ZKSCAN3-rs13214023-HZ; cd8s100b-ZKSCAN4-rs17720293-HZ	HZ
cd8s100b_Signal_10	cd8s100b	rs9263944	cd8s100b-HCG27-rs9263944-HZ	HZ
cd8s100b_Signal_11	cd8s100b	rs2395471	cd8s100b-HLA-C-rs2395471-aging; cd8s100b-HLA-C-rs2395471-HZ	aging; HZ
cd8s100b_Signal_12	cd8s100b	rs1475865	cd8s100b-ABHD16A-rs1475865-aging; cd8s100b-ABHD16A-rs1475865-RA	aging; RA
cd8s100b_Signal_13	cd8s100b	rs2269425	cd8s100b-PPT2-rs2269425-RA	RA
cd8s100b_Signal_14	cd8s100b	rs9275716	cd8s100b-HLA-DQA2-rs9275716-RA	RA
cd8s100b_Signal_15	cd8s100b	rs111234931; rs56098412	cd8s100b-HLA-DOA-rs111234931-HZ; cd8s100b-HLA-DOA-rs56098412-HZ	HZ
cd8s100b_Signal_16	cd8s100b	rs213204	cd8s100b-RPS18-rs213204-HZ	HZ
cd8s100b_Signal_2	cd8s100b	rs764284	cd8s100b-PRSS16-rs764284-HZ	HZ
cd8s100b_Signal_3	cd8s100b	rs116591906	cd8s100b-ZKSCAN3-rs116591906-HZ	HZ
cd8s100b_Signal_4	cd8s100b	rs76542212	cd8s100b-ZSCAN12-rs76542212-HZ	HZ
cd8s100b_Signal_5	cd8s100b	rs2107203; rs3095266; rs3129063; rs417764	cd8s100b-GABBR1-rs3095266-HZ; cd8s100b-GABBR1-rs3129063-HZ; cd8s100b-ZFP57-rs2107203-HZ; cd8s100b-ZFP57-rs417764-HZ	HZ
cd8s100b_Signal_6	cd8s100b	rs113510833	cd8s100b-ZFP57-rs113510833-HZ	HZ
cd8s100b_Signal_7	cd8s100b	rs1059612; rs1619179; rs169504; rs2734583; rs3094125; rs3095152; rs3095328; rs3115674; rs3117582; rs3129972; rs3130288; rs3130612; rs3131050; rs3132510; rs3132580	cd8s100b-AGER-rs169504-HZ; cd8s100b-APOM-rs3117582-HZ; cd8s100b-APOM-rs3117582-RA; cd8s100b-ATP6V1G2-rs2734583-HZ; cd8s100b-ATP6V1G2-rs2734583-RA; cd8s100b-ATP6V1G2-rs3130612-HZ; cd8s100b-ATP6V1G2-rs3130612-RA; cd8s100b-FKBPL-rs3130288-aging; cd8s100b-FKBPL-rs3130288-RA; cd8s100b-HCG27-rs1619179-aging; cd8s100b-HCG27-rs1619179-RA; cd8s100b-HCG27-rs3132510-RA; cd8s100b-HSPA1L-rs3115674-aging; cd8s100b-HSPA1L-rs3115674-HZ; cd8s100b-HSPA1L-rs3115674-RA; cd8s100b-VARS2-rs3095152-aging; cd8s100b-VARS2-rs3095152-HZ; cd8s100b-VARS2-rs3132580-HZ; cd8s100b-XXbac-BPG252P9.10-rs1059612-HZ; cd8s100b-XXbac-BPG252P9.10-rs3094125-HZ; cd8s100b-XXbac-BPG252P9.10-rs3095328-HZ; cd8s100b-XXbac-BPG252P9.10-rs3129972-HZ; cd8s100b-XXbac-BPG252P9.10-rs3131050-HZ	aging; HZ; RA
cd8s100b_Signal_8	cd8s100b	rs10947095; rs12527415; rs9468830	cd8s100b-XXbac-BPG252P9.10-rs10947095-RA; cd8s100b-XXbac-BPG252P9.10-rs12527415-RA; cd8s100b-XXbac-BPG252P9.10-rs9468830-RA	RA
cd8s100b_Signal_9	cd8s100b	rs28780111	cd8s100b-XXbac-BPG252P9.10-rs28780111-RA	RA
dc_Signal_1	dc	rs13194781; rs13198716; rs17598658; rs17693963; rs35555795; rs9379897	dc-HCG11-rs35555795-HZ; dc-HIST1H2AE-rs17598658-HZ; dc-HIST1H2BN-rs13194781-HZ; dc-HIST1H2BN-rs17693963-HZ; dc-ZNF322-rs13198716-HZ; dc-ZNF322-rs9379897-HZ	HZ
dc_Signal_10	dc	rs28366314	dc-HLA-DRB1-rs28366314-aging	aging
dc_Signal_11	dc	rs9271492	dc-HLA-DRB1-rs9271492-aging	aging
dc_Signal_12	dc	rs73730372	dc-HLA-DQA1-rs73730372-aging	aging
dc_Signal_13	dc	rs1071630	dc-HLA-DQB1-rs1071630-aging	aging
dc_Signal_14	dc	rs2071800	dc-HLA-DQA2-rs2071800-HZ; dc-HLA-DQA2-rs2071800-RA	HZ; RA
dc_Signal_15	dc	rs9275602	dc-HLA-DQA2-rs9275602-aging; dc-HLA-DQA2-rs9275602-RA	aging; RA
dc_Signal_16	dc	rs2308911	dc-HLA-DPA1-rs2308911-aging	aging
dc_Signal_2	dc	rs3129837	dc-TRIM39-rs3129837-HZ	HZ
dc_Signal_3	dc	rs77207841	dc-RPP21-rs77207841-HZ	HZ
dc_Signal_4	dc	rs3130474	dc-CCHCR1-rs3130474-HZ	HZ
dc_Signal_5	dc	rs17408553	dc-HLA-C-rs17408553-aging	aging
dc_Signal_6	dc	rs2395471	dc-HLA-C-rs2395471-HZ	HZ
dc_Signal_7	dc	rs1800628; rs2523524; rs2596430; rs2844559; rs3101018; rs3117582; rs3130612; rs3132450; rs3132472; rs3132510; rs497309; rs599707; rs7748141	dc-APOM-rs3101018-HZ; dc-APOM-rs3101018-RA; dc-APOM-rs3117582-HZ; dc-APOM-rs3117582-RA; dc-APOM-rs3132450-HZ; dc-APOM-rs3132450-RA; dc-HSPA1B-rs497309-aging; dc-HSPA1B-rs497309-RA; dc-HSPA1B-rs599707-aging; dc-HSPA1B-rs599707-RA; dc-MICA-rs2523524-HZ; dc-MICA-rs2596430-aging; dc-MICA-rs2844559-RA; dc-MICA-rs3132472-aging; dc-MICA-rs3132472-HZ; dc-MICA-rs3132472-RA; dc-MICA-rs7748141-RA; dc-TNF-rs1800628-HZ; dc-TNF-rs1800628-RA; dc-TNF-rs3130612-RA; dc-TNF-rs3132510-RA	aging; HZ; RA
dc_Signal_8	dc	rs805284	dc-LY6G5C-rs805284-HZ	HZ
dc_Signal_9	dc	rs479536	dc-NOTCH4-rs479536-RA	RA
monoc_Signal_1	monoc	rs10484433; rs13212534; rs13213152; rs172329; rs17598658; rs17720293; rs71557335; rs7739915; rs9366653; rs9379851	monoc-BTN3A2-rs71557335-HZ; monoc-BTN3A2-rs9366653-HZ; monoc-BTN3A2-rs9379851-HZ; monoc-HIST1H3D-rs17598658-HZ; monoc-HIST1H4A-rs10484433-HZ; monoc-HIST1H4A-rs13212534-HZ; monoc-NKAPL-rs172329-HZ; monoc-ZKSCAN4-rs17720293-HZ; monoc-ZKSCAN4-rs7739915-HZ; monoc-ZSCAN12-rs13213152-HZ	HZ
monoc_Signal_10	monoc	rs3130283	monoc-FKBPL-rs3130283-HZ	HZ
monoc_Signal_11	monoc	rs1964995; rs7748270	monoc-HLA-DRB5-rs1964995-RA; monoc-HLA-DRB5-rs7748270-RA	RA
monoc_Signal_12	monoc	rs28366314	monoc-HLA-DRB1-rs28366314-aging; monoc-HLA-DRB1-rs28366314-RA	aging; RA
monoc_Signal_13	monoc	rs28584179	monoc-HLA-DQB1-rs28584179-RA	RA
monoc_Signal_14	monoc	rs2071800	monoc-HLA-DQA2-rs2071800-HZ; monoc-HLA-DQA2-rs2071800-RA	HZ; RA
monoc_Signal_2	monoc	rs116591906	monoc-NKAPL-rs116591906-HZ; monoc-ZKSCAN4-rs116591906-HZ	HZ
monoc_Signal_3	monoc	rs76542212	monoc-ZKSCAN4-rs76542212-HZ	HZ
monoc_Signal_4	monoc	rs1264372	monoc-MDC1-rs1264372-HZ	HZ
monoc_Signal_5	monoc	rs17408553	monoc-HLA-C-rs17408553-aging	aging
monoc_Signal_6	monoc	rs2853961	monoc-HLA-C-rs2853961-HZ	HZ
monoc_Signal_7	monoc	rs1150753; rs3117582; rs3130288; rs3132449; rs3135353	monoc-ABHD16A-rs3132449-HZ; monoc-ABHD16A-rs3132449-RA; monoc-APOM-rs3117582-HZ; monoc-APOM-rs3117582-RA; monoc-FKBPL-rs1150753-HZ; monoc-FKBPL-rs3130288-aging; monoc-HLA-DRB5-rs3135353-HZ	aging; HZ; RA
monoc_Signal_8	monoc	rs1266071	monoc-ABHD16A-rs1266071-HZ	HZ
monoc_Signal_9	monoc	rs805284	monoc-ABHD16A-rs805284-HZ	HZ
mononc_Signal_1	mononc	rs13205911	mononc-ZKSCAN8-rs13205911-HZ	HZ
mononc_Signal_10	mononc	rs9271894	mononc-HLA-DRB1-rs9271894-aging	aging
mononc_Signal_11	mononc	rs200930495	mononc-HLA-DQA1-rs200930495-HZ	HZ
mononc_Signal_12	mononc	rs1071630	mononc-HLA-DQB1-rs1071630-aging	aging
mononc_Signal_13	mononc	rs28584179	mononc-HLA-DQB1-rs28584179-RA	RA
mononc_Signal_14	mononc	rs2071800	mononc-HLA-DQA2-rs2071800-HZ; mononc-HLA-DQA2-rs2071800-RA	HZ; RA
mononc_Signal_15	mononc	rs1042308	mononc-HLA-DPA1-rs1042308-aging	aging
mononc_Signal_2	mononc	rs10947091	mononc-HLA-G-rs10947091-RA	RA
mononc_Signal_3	mononc	rs1264372	mononc-MDC1-rs1264372-HZ	HZ
mononc_Signal_4	mononc	rs885702	mononc-TCF19-rs885702-HZ	HZ
mononc_Signal_5	mononc	rs2256974	mononc-LST1-rs2256974-HZ	HZ
mononc_Signal_6	mononc	rs1150752; rs1800628; rs3115674; rs3117582; rs3130612; rs3131296; rs3132449; rs3134940; rs558702; rs915651; rs9267531	mononc-ABHD16A-rs3132449-RA; mononc-ABHD16A-rs915651-HZ; mononc-ABHD16A-rs915651-RA; mononc-AGER-rs1150752-RA; mononc-AGER-rs3131296-HZ; mononc-AGER-rs3134940-aging; mononc-AGER-rs3134940-HZ; mononc-HSPA1B-rs3115674-aging; mononc-HSPA1B-rs3115674-RA; mononc-HSPA1B-rs558702-aging; mononc-HSPA1B-rs558702-RA; mononc-LY6G5C-rs3117582-RA; mononc-LY6G5C-rs915651-HZ; mononc-LY6G5C-rs915651-RA; mononc-LY6G5C-rs9267531-HZ; mononc-NCR3-rs1800628-HZ; mononc-NCR3-rs1800628-RA; mononc-NCR3-rs3130612-RA	aging; HZ; RA
mononc_Signal_7	mononc	rs1475865	mononc-ABHD16A-rs1475865-aging; mononc-ABHD16A-rs1475865-RA	aging; RA
mononc_Signal_8	mononc	rs3130283	mononc-FKBPL-rs3130283-HZ	HZ
mononc_Signal_9	mononc	rs28366363	mononc-HLA-DRB1-rs28366363-aging	aging
nk_Signal_1	nk	rs10484435; rs10484439; rs13194781; rs13197574; rs13212534; rs13212651; rs13218875; rs17587226; rs17598658; rs3757188; rs45509595; rs67457459; rs71557335; rs72839477; rs7739915; rs9358932; rs9393777; rs9393909	nk-BTN3A2-rs71557335-HZ; nk-BTN3A2-rs9358932-HZ; nk-HIST1H2AH-rs67457459-HZ; nk-HIST1H2AH-rs9393777-HZ; nk-HIST1H2AJ-rs13194781-HZ; nk-HIST1H2AJ-rs45509595-HZ; nk-HIST1H2BB-rs17587226-HZ; nk-HIST1H2BI-rs10484439-HZ; nk-HIST1H2BI-rs17598658-HZ; nk-HIST1H2BL-rs13212651-HZ; nk-HIST1H2BL-rs13218875-HZ; nk-HIST1H2BO-rs13218875-HZ; nk-HIST1H2BO-rs72839477-HZ; nk-HIST1H4B-rs10484435-HZ; nk-HIST1H4B-rs13212534-HZ; nk-RP1-265C24.8-rs13197574-HZ; nk-RP1-265C24.8-rs3757188-HZ; nk-RP1-265C24.8-rs9393909-HZ; nk-ZNF165-rs13197574-HZ; nk-ZNF165-rs7739915-HZ	HZ
nk_Signal_10	nk	rs6916394	nk-MICB-rs6916394-HZ	HZ
nk_Signal_11	nk	rs2857605	nk-ATP6V1G2-rs2857605-aging; nk-ATP6V1G2-rs2857605-HZ	aging; HZ
nk_Signal_12	nk	rs3130283	nk-EGFL8-rs3130283-aging	aging
nk_Signal_13	nk	rs3134940	nk-EGFL8-rs3134940-HZ	HZ
nk_Signal_14	nk	rs200930495	nk-HLA-DQA1-rs200930495-HZ	HZ
nk_Signal_15	nk	rs660895	nk-HLA-DQA1-rs660895-aging	aging
nk_Signal_16	nk	rs17211861	nk-HLA-DQB1-rs17211861-aging	aging
nk_Signal_17	nk	rs2071800	nk-HLA-DQA2-rs2071800-HZ; nk-HLA-DQA2-rs2071800-RA	HZ; RA
nk_Signal_18	nk	rs9275602	nk-HLA-DQA2-rs9275602-aging; nk-HLA-DQA2-rs9275602-RA	aging; RA
nk_Signal_19	nk	rs4711312	nk-TAPSAR1-rs4711312-RA	RA
nk_Signal_2	nk	rs4712993	nk-BTN3A1-rs4712993-HZ	HZ
nk_Signal_20	nk	rs1061801; rs9277990	nk-TAPBP-rs1061801-aging; nk-TAPBP-rs9277990-aging	aging
nk_Signal_3	nk	rs16897515	nk-HIST1H2AJ-rs16897515-HZ	HZ
nk_Signal_4	nk	rs116591906	nk-RP1-265C24.8-rs116591906-HZ; nk-ZNF165-rs116591906-HZ	HZ
nk_Signal_5	nk	rs2535327	nk-DDR1-rs2535327-RA	RA
nk_Signal_6	nk	rs3132572	nk-DDR1-rs3132572-HZ	HZ
nk_Signal_7	nk	rs1270942; rs1800628; rs3130288; rs3130612; rs3132580; rs558702; rs7750641; rs886420; rs9267488	nk-ATP6V1G2-rs3130612-HZ; nk-ATP6V1G2-rs3130612-RA; nk-ATP6V1G2-rs9267488-HZ; nk-ATP6V1G2-rs9267488-RA; nk-C2-rs1270942-RA; nk-C2-rs558702-RA; nk-EGFL8-rs3130288-RA; nk-GTF2H4-rs1800628-RA; nk-GTF2H4-rs3132580-aging; nk-GTF2H4-rs3132580-HZ; nk-GTF2H4-rs3132580-RA; nk-GTF2H4-rs886420-aging; nk-GTF2H4-rs886420-HZ; nk-POU5F1-rs7750641-aging	aging; HZ; RA
nk_Signal_8	nk	rs1265075	nk-XXbac-BPG299F13.17-rs1265075-HZ	HZ
nk_Signal_9	nk	rs2853961	nk-HLA-C-rs2853961-HZ	HZ
nkr_Signal_1	nkr	rs13197574; rs13198716; rs16891334; rs17598658; rs17720293; rs35128564; rs3857546; rs6920256; rs71557335; rs9366653	nkr-BTN3A2-rs71557335-HZ; nkr-BTN3A2-rs9366653-HZ; nkr-HIST1H2BC-rs16891334-HZ; nkr-HIST1H2BC-rs17598658-HZ; nkr-HIST1H2BC-rs3857546-HZ; nkr-HIST1H4E-rs17598658-HZ; nkr-HMGN4-rs13198716-HZ; nkr-HMGN4-rs6920256-HZ; nkr-ZKSCAN8-rs17720293-HZ; nkr-ZKSCAN8-rs35128564-HZ; nkr-ZSCAN16-rs13197574-HZ	HZ
nkr_Signal_2	nkr	rs1619179; rs3131618; rs3132472; rs558702; rs7748141; rs7750641; rs915652; rs9267092	nkr-CCHCR1-rs1619179-RA; nkr-CCHCR1-rs7750641-RA; nkr-HSPA1B-rs558702-aging; nkr-HSPA1B-rs558702-RA; nkr-HSPA1B-rs915652-aging; nkr-HSPA1B-rs915652-RA; nkr-MICA-rs3131618-aging; nkr-MICA-rs3132472-aging; nkr-MICA-rs3132472-HZ; nkr-MICA-rs3132472-RA; nkr-MICA-rs7748141-RA; nkr-MICA-rs9267092-RA	aging; HZ; RA
nkr_Signal_3	nkr	rs2523457	nkr-MICA-rs2523457-aging; nkr-MICA-rs2523457-HZ	aging; HZ
nkr_Signal_4	nkr	rs2857700; rs2905722; rs3093982	nkr-APOM-rs2857700-HZ; nkr-LTA-rs2905722-aging; nkr-LTA-rs3093982-aging; nkr-LTA-rs3093982-HZ	aging; HZ
nkr_Signal_5	nkr	rs2736428; rs3020644	nkr-HSPA1B-rs2736428-aging; nkr-HSPA1B-rs2736428-RA; nkr-HSPA1B-rs3020644-aging	aging; RA
nkr_Signal_6	nkr	rs9275602	nkr-HLA-DQA2-rs9275602-aging; nkr-HLA-DQA2-rs9275602-RA	aging; RA
nkr_Signal_7	nkr	rs213204	nkr-RPS18-rs213204-HZ	HZ
plasma_Signal_1	plasma	rs13194781; rs13218875; rs45509595; rs57440165	plasma-HIST1H2BN-rs13194781-HZ; plasma-HIST1H2BN-rs13218875-HZ; plasma-HIST1H2BN-rs45509595-HZ; plasma-HIST1H2BN-rs57440165-HZ	HZ
plasma_Signal_10	plasma	rs1049225	plasma-HLA-DQB1-rs1049225-aging	aging
plasma_Signal_11	plasma	rs2071800	plasma-HLA-DQA2-rs2071800-HZ; plasma-HLA-DQA2-rs2071800-RA	HZ; RA
plasma_Signal_2	plasma	rs1264304; rs1634716; rs1800628; rs3115674; rs3117582; rs3130375; rs3130612; rs3130616; rs3130907; rs3131618; rs3132580; rs389884; rs497309; rs558702; rs9267092; rs9267488	plasma-APOM-rs3117582-HZ; plasma-APOM-rs3117582-RA; plasma-DDX39B-rs1800628-RA; plasma-DDX39B-rs3130907-RA; plasma-DDX39B-rs3131618-RA; plasma-DDX39B-rs9267488-HZ; plasma-DDX39B-rs9267488-RA; plasma-DXO-rs389884-aging; plasma-DXO-rs497309-RA; plasma-DXO-rs558702-RA; plasma-EHMT2-rs3115674-aging; plasma-EHMT2-rs3115674-RA; plasma-MICB-rs3130612-aging; plasma-MICB-rs3130612-RA; plasma-MICB-rs9267092-RA; plasma-NFKBIL1-rs3130616-HZ; plasma-NFKBIL1-rs3130616-RA; plasma-NFKBIL1-rs9267488-HZ; plasma-NFKBIL1-rs9267488-RA; plasma-RPP21-rs3130375-HZ; plasma-VARS2-rs1264304-aging; plasma-VARS2-rs1264304-HZ; plasma-VARS2-rs1634716-HZ; plasma-VARS2-rs3132580-HZ	aging; HZ; RA
plasma_Signal_3	plasma	rs78000963	plasma-PRR3-rs78000963-HZ	HZ
plasma_Signal_4	plasma	rs1793891; rs3094662	plasma-CCHCR1-rs1793891-HZ; plasma-CCHCR1-rs3094662-HZ	HZ
plasma_Signal_5	plasma	rs17408553	plasma-HLA-C-rs17408553-aging	aging
plasma_Signal_6	plasma	rs1129640; rs3131630	plasma-NFKBIL1-rs1129640-HZ; plasma-NFKBIL1-rs3131630-aging; plasma-NFKBIL1-rs3131630-HZ	aging; HZ
plasma_Signal_7	plasma	rs2261033	plasma-AIF1-rs2261033-RA	RA
plasma_Signal_8	plasma	rs200930495	plasma-HLA-DQA1-rs200930495-HZ	HZ
plasma_Signal_9	plasma	rs521539	plasma-HLA-DQA1-rs521539-aging	aging

### Sheet: 17
Table 17: The PC1 score of the intersection signal-gene
signal_source	gene	score	snp_n
cd8s100b_Signal_7	MICB	-3.69615	34
cd4et_Signal_11	FKBPL	-3.6262	49
nk_Signal_7	XXbac-BPG252P9.10	-3.58393	53
cd4et_Signal_11	XXbac-BPG252P9.10	-3.45415	30
nkr_Signal_2	TNF	-3.40138	23
cd4et_Signal_11	PPT2	-3.35017	4
dc_Signal_7	MDC1	-3.28093	4
plasma_Signal_2	EHMT2	-3.13295	102
plasma_Signal_2	AIF1	-3.06514	29
cd8et_Signal_8	C6orf47-AS1	-3.05187	83
cd8et_Signal_8	SLC44A4	-3.04889	103
plasma_Signal_2	NFKBIL1	-3.04304	119
dc_Signal_7	C6orf136	-3.03036	91
plasma_Signal_2	DHX16	-2.85139	33
mononc_Signal_6	ABHD16A	-2.85067	106
cd4nc_Signal_18	C6orf25	-2.75638	5
dc_Signal_7	DHX16	-2.71298	6
cd8et_Signal_8	HLA-DQB1	-2.6297	5
cd8s100b_Signal_7	PPT2	-2.56948	91
dc_Signal_7	RXRB	-2.54146	2
plasma_Signal_2	WDR46	-2.52208	1
monoc_Signal_7	HLA-DQB1	-2.33558	7
cd8s100b_Signal_7	AGER	-2.32846	91
bmem_Signal_5	HLA-C	-2.24083	2
plasma_Signal_2	MICB	-2.20578	120
cd8et_Signal_8	DDR1	-2.20263	131
cd4et_Signal_11	HLA-B	-2.19002	3
cd8s100b_Signal_7	HLA-B	-2.156	3
mononc_Signal_6	ZNRD1-AS1	-2.13927	7
cd4nc_Signal_18	HLA-B	-2.13167	3
dc_Signal_7	MICA	-2.12279	111
nk_Signal_7	EGFL8	-2.09768	93
cd8s100b_Signal_7	HSPA1L	-2.09576	108
cd8et_Signal_8	HLA-B	-2.05454	3
plasma_Signal_2	HLA-DMB	-2.03031	2
nk_Signal_7	HLA-B	-2.00432	3
mononc_Signal_6	HLA-B	-2.00364	3
dc_Signal_7	TNF	-1.95767	113
nk_Signal_7	HCG17	-1.88799	58
nk_Signal_7	GTF2H4	-1.87348	133
mononc_Signal_6	LY6G5C	-1.87284	108
bmem_Signal_5	DDR1	-1.86333	130
bmem_Signal_5	HCG27	-1.85352	129
dc_Signal_7	AGER	-1.8287	89
dc_Signal_7	B3GALT4	-1.78433	2
cd8et_Signal_8	POU5F1	-1.76771	132
cd4nc_Signal_18	SAPCD1-AS1	-1.7659	103
mononc_Signal_6	HSPA1B	-1.73631	101
dc_Signal_7	TRIM39	-1.64987	39
dc_Signal_7	ZBTB22	-1.51614	2
cd8s100b_Signal_7	HLA-DOA	-1.43831	8
cd8s100b_Signal_7	ATP6V1G2	-1.36934	116
bmem_Signal_5	ZFP57	-1.36075	25
cd8s100b_Signal_7	ZFP57	-1.23534	40
mononc_Signal_6	HLA-DQB1	-1.21225	1
monoc_Signal_7	HLA-DRB5	-1.14315	8
cd4nc_Signal_18	HLA-DQB1	-1.08923	1
cd4et_Signal_11	HCG25	-1.01696	5
monoc_Signal_7	HSPA1L	-0.404809	6
monoc_Signal_7	HLA-DOB	-0.221867	1
mononc_Signal_6	HLA-DRB5	0.3071252830972188	1
monoc_Signal_7	HLA-DQA1	0.3235096692452142	1
nk_Signal_7	C2	0.434461954526845	105
nkr_Signal_2	VPS52	0.47141833442668685	2
plasma_Signal_2	VARS2	0.6569932749025675	143
nkr_Signal_2	HSPA1B	0.6945090792380012	100
nk_Signal_7	POU5F1	0.7565584137721422	132
dc_Signal_7	SYNGAP1	0.8114515431419509	2
mononc_Signal_6	HLA-G	0.8786117944705454	7
monoc_Signal_7	HSD17B8	0.8870202184110334	13
nkr_Signal_2	CCHCR1	0.9015532350923942	120
plasma_Signal_2	APOM	0.9068894220676589	119
cd8s100b_Signal_7	HCG27	0.9355162447260841	129
cd4nc_Signal_18	PPT2-EGFL8	0.950117187368057	93
cd8s100b_Signal_7	HLA-DQA2	0.9871636348079451	3
mononc_Signal_6	AGER	1.0018963285689422	90
plasma_Signal_2	CCHCR1	1.0924848699777063	134
dc_Signal_7	HSPA1B	1.1020464412680593	101
bmem_Signal_5	HCG25	1.1121570179149245	1
plasma_Signal_2	ZBTB22	1.128513013226041	5
cd8s100b_Signal_7	APOM	1.1446484402817874	116
cd8s100b_Signal_7	FKBPL	1.150556968525939	93
cd8s100b_Signal_7	XXbac-BPG252P9.10	1.2555549922388247	119
nkr_Signal_2	MICA	1.285537075155428	110
mononc_Signal_6	HLA-DOB	1.3230844008885592	15
dc_Signal_7	APOM	1.3242251912606608	112
nk_Signal_7	ATP6V1G2	1.3333518663192543	121
nkr_Signal_2	ZNRD1-AS1	1.3431618845618778	25
nkr_Signal_2	HLA-DQA2	1.4192077426174647	27
cd4nc_Signal_18	TRIM31	1.4250815569987847	6
plasma_Signal_2	DDX39B	1.4277551054532036	120
nkr_Signal_2	HLA-G	1.4893231584490731	21
cd4et_Signal_11	MSH5	1.6159464883056887	102
dc_Signal_7	VARS2	1.711999463110529	16
mononc_Signal_6	HLA-DOA	1.7152932899765498	7
plasma_Signal_2	DXO	1.763985619286246	102
cd8s100b_Signal_7	VARS2	1.7860225562173342	138
monoc_Signal_7	ABHD16A	1.8037590510147885	108
cd4et_Signal_11	HLA-DOA	1.8495286157597308	3
cd8s100b_Signal_7	GABBR1	1.928954757451062	36
cd4nc_Signal_18	XXbac-BPG249D20.9	1.9408383484570513	60
plasma_Signal_2	RPP21	1.9671139372546371	80
cd8et_Signal_8	MSH5	2.000106201142946	119
dc_Signal_7	ZNRD1-AS1	2.0633193292513594	1
bmem_Signal_5	HLA-G	2.1155697466951997	35
plasma_Signal_2	STK19	2.159798859138927	96
cd4nc_Signal_18	HLA-DQB2	2.1642349676918413	27
cd8s100b_Signal_7	HLA-G	2.1709578030328447	33
nkr_Signal_2	HLA-DQA1	2.172763940691908	34
cd4et_Signal_11	ABHD16A	2.3007058564720717	10
mononc_Signal_6	NCR3	2.3410894621463805	103
monoc_Signal_7	FKBPL	2.3895358473416195	92
monoc_Signal_7	APOM	2.4269002150085854	103
cd4nc_Signal_18	POU5F1	2.446598549549375	94
plasma_Signal_2	AGPAT1	2.4693245325492703	87
plasma_Signal_2	SKIV2L	2.5294167614376897	20
monoc_Signal_7	HSPA1B	2.5538497924085295	3
bmem_Signal_5	HSPA1B	2.557306643243604	21
cd8et_Signal_8	LY6G5B	2.5685940998161323	113
nk_Signal_7	HCG27	2.6038780782292688	119
cd4nc_Signal_18	C2	2.6499164915813616	13
bmem_Signal_5	POU5F1	2.7012532839880055	71
nkr_Signal_2	VARS2	2.735028762222262	25
monoc_Signal_7	LY6G5C	2.781004987074573	50
cd4et_Signal_11	PRRT1	2.806755016232353	87
mononc_Signal_6	XXbac-BPG299F13.17	2.8170220018461007	41
monoc_Signal_7	XXbac-BPG252P9.10	2.8399539090450987	49
dc_Signal_7	SKIV2L	2.851266410634402	3
cd4nc_Signal_18	TNXB	2.879607144611025	27
mononc_Signal_6	MDC1	2.9712941622774824	31
cd4nc_Signal_18	VWA7	3.0720700741385	71

### Sheet: 18
Table 18: The gene lists from the colocalization-constrained MR analyses for enrichment, PPI and NicheNet analyses
mvAge_Genes	RA_Genes	HZ_UKB_Genes
DDI2	LRP8	CYP26B1
RP11-288I21.1	ANP32E	HAT1
SLC25A34	CA14	METAP1D
MACF1	APH1A	MAP2
BMP8A	RP11-54A4.2	U91328.19
RP11-69E11.4	ADAMTSL4	HIST1H4A
PPIEL	MIR4257	HIST1H4B
PABPC4	RFX5	HIST1H3B
HPCAL4	SHISA4	HIST1H2AB
TRIT1	BCL2L11	HIST1H2BB
LEPROT	TFCP2L1	HFE
TCTEX1D1	AC079767.4	HIST1H2BC
NEGR1	HDLBP	HIST1H2AC
PRMT6	SEPT2	HIST1H2BE
KIAA1324	STK25	HIST1H3D
PSRC1	CDCP1	HIST1H2AD
RHOC	SSR3	HIST1H2BF
PTPN22	ATP13A3	HIST1H4E
AP4B1	LINC00884	HIST1H2BG
DCLRE1B	HADH	HIST1H2AE
MAN1A2	C5orf30	HIST1H4F
REG4	ZNF165	HIST1H2BH
RP5-1042I8.7	ZSCAN9	HIST1H2BI
NOTCH2	HLA-G	HIST1H4H
PRKAB2	RPP21	BTN3A2
FMO5	FLOT1	BTN2A2
CHD1L	XXbac-BPG252P9.10	BTN3A1
MRPS21	IER3	BTN2A3P
ADAMTSL4-AS1	LINC00243	BTN2A1
GOLPH3L	DDR1	HCG11
HORMAD1	GTF2H4	CTA-14H9.5
TRIM46	VARS2	HMGN4
THBS3	CCHCR1	ABT1
RP11-263K19.4	POU5F1	ZNF322
MTX1	HCG27	RP11-457M11.5
GBAP1	HLA-B	GUSBP2
GBA	MICA	LINC00240
MSTO2P	MICB	HIST1H2BJ
DAP3	DDX39B	HIST1H2AG
NME7	ATP6V1G2	HIST1H4I
CCDC181	NFKBIL1	HIST1H2AH
CACYBP	LTA	PRSS16
MRPS14	TNF	ZNF391
RP11-318C24.2	LST1	ZNF184
EDEM3	NCR3	HIST1H2BL
IPO9	AIF1	HIST1H2AI
SMYD2	BAG6	HIST1H3H
RRP15	APOM	HIST1H2AJ
ARF1	GPANK1	HIST1H2BM
GUK1	LY6G5B	HIST1H2AK
YWHAQ	LY6G5C	HIST1H2BN
SMC6	ABHD16A	HIST1H2AL
GEN1	C6orf25	HIST1H1B
SPAST	DDAH2	HIST1H3I
GALM	MSH5	HIST1H3J
DHX57	SAPCD1-AS1	HIST1H2AM
AFF3	VWA7	HIST1H2BO
C2orf49	HSPA1L	ZNF165
GCC2	HSPA1B	ZSCAN16
MARS2	C6orf48	RP1-265C24.8
PLCL1	NEU1	ZKSCAN8
CASP10	SLC44A4	ZSCAN9
CASP8	EHMT2	ZKSCAN4
ATG7	C2	NKAPL
SLC4A7	DXO	RP5-874C20.3
PFKFB4	STK19P	PGBD1
GPX1	CYP21A2	ZKSCAN3
AMT	ATF6B	ZSCAN12
NICN1	FKBPL	ZSCAN23
DAG1	PRRT1	SCAND3
BSN	PPT2	HCG14
APEH	PPT2-EGFL8	TRIM27
FAM212A	EGFL8	HCG15
UBA7	AGER	GABBR1
MON1A	PBX2	ZFP57
RBM6	NOTCH4	ZDHHC20P1
RBM5	HLA-DRB5	HLA-F
C3orf14	HLA-DRB1	IFITM4P
RYBP	HLA-DQB1	HLA-U
PCCB	HLA-DQA2	MICD
SLC35G2	HLA-DQB2	HCG9
RP11-85F14.5	HLA-DOB	HCG4P3
NCK1	TAPSAR1	HLA-J
IL20RB	PSMB9	TRIM31
CEP70	ZMIZ2	TRIM40
FAIM	PPIA	TRIM10
RP11-538P18.2	H2AFV	HLA-L
ADD1	SCARA5	HCG18
MFSD10	FRAT1	TRIM39
NOP14-AS1	SORCS3	RPP21
GRK4	FADS2	PRR3
HTT	FADS1	NRM
RGS12	ADRBK1	MDC1
FAM200B	SSH3	TUBB
BST1	POLD4	XXbac-BPG252P9.9
DCAF16	CLCF1	FLOT1
ANAPC4	RAD9A	XXbac-BPG252P9.10
SGCB	CARNS1	IER3
USP46	RPS6KB2	LINC00243
RP11-584P21.2	C12orf65	DDR1-AS1
STAP1	CDK2AP1	DDR1
LRRC37A15P	HSP90AA1	GTF2H4
UBE2D3	ZNF106	VARS2
RP11-10L12.4	SNAP23	CCHCR1
CISD2	LRRC57	TCF19
RTEL1P1	CTD-2020K17.1	PSORS1C3
MGST2	ARHGAP27	XXbac-BPG299F13.17
TBC1D9	PLEKHM1	HCG27
GAB1	LRRC37A4P	HLA-C
MAP3K1	RP11-798G7.5	HLA-B
TRIM36	RP11-798G7.6	MICA
CDC23	DND1P1	MICB
IRF4	RP11-707O23.5	DDX39B
HIST1H2BD	CRHR1-IT1	ATP6V1G2
RP1-34B20.4	CRHR1	NFKBIL1
HIST1H2BI	KANSL1	LTA
HIST1H4H	RP11-669E14.6	TNF
BTN3A2	KANSL1-AS1	LTB
ZSCAN23	RP11-259G18.2	LST1
HLA-L	RP11-259G18.3	NCR3
TRIM39	RP11-259G18.1	AIF1
RPP21	ARL17B	PRRC2A
LINC00243	LRRC37A	BAG6
DDR1-AS1	LRRC37A2	APOM
DDR1	NSF	GPANK1
GTF2H4	WNT3	CSNK2B
VARS2	LRRC37A17P	LY6G5B
POU5F1	RP11-156P1.3	LY6G5C
HCG27	SWSAP1	ABHD16A
HLA-C	ZBTB32	C6orf25
MICA	U2AF1L4	LY6G6C
MICB	C19orf55	DDAH2
DDX39B	AC002398.5	CLIC1
ATP6V1G2	FER1L4	MSH5
NFKBIL1	AP000295.9	SAPCD1-AS1
LTA		VWA7
TNF		HSPA1L
LTB		C6orf48
LST1		NEU1
NCR3		DXO
AIF1		STK19
PRRC2A		CYP21A1P
LY6G5C		TNXA
ABHD16A		STK19P
C6orf25		C4B
LY6G6C		CYP21A2
DDAH2		ATF6B
CLIC1		FKBPL
MSH5		PRRT1
SAPCD1-AS1		PPT2
VWA7		PPT2-EGFL8
HSPA1L		EGFL8
HSPA1B		RNF5
C6orf48		AGER
NEU1		PBX2
SLC44A4		HLA-DRB5
EHMT2		HLA-DRB6
C2		HLA-DQA1
SKIV2L		HLA-DQB1
DXO		HLA-DQA2
CYP21A1P		HLA-DQB2
TNXA		HLA-DOB
STK19P		TAPSAR1
CYP21A2		HLA-DMA
TNXB		HLA-DOA
ATF6B		COL11A2
FKBPL		HSD17B8
PRRT1		HCG25
PPT2		VPS52
PPT2-EGFL8		RPS18
EGFL8		B3GALT4
AGER		TAPBP
HLA-DRA		ZBTB22
HLA-DRB1		DAXX
HLA-DQA1		ADCK2
HLA-DQB1		NDUFB2
HLA-DQB1-AS1		EPHX2
HLA-DQA2		SNAPC3
HLA-DQB2		FOCAD
HLA-DPA1		KLRG1
HLA-DPB1		RNF6
COL11A2		VPS36
HSD17B8		WDHD1
TAPBP		LGALS3
DAXX		DLGAP5
BAK1		CRIP2
LEMD2		TMEM121
C6orf106		IGHG2
UHRF1BP1		IGHGP
PTK7		AL928768.3
SRF		IGHG3
CUL9		C15orf27
DNPH1		ETFA
CRIP3		ISL2
ZNF318		SCAPER
ABCC10		RP11-461A8.4
YIPF3		TRAP1
RP3-525N10.2		C16orf62
L3MBTL3		KNOP1
RP11-288H12.3		IQCK
SLC22A1		GPRC5B
SLC22A3		NPEPPS
SDK1		RP11-580I16.2
RAC1		METTL4
HOXA9		ZNF564
NCF1		CALM3
STAG3L1		PTGIR
TRIM73		GNG8
AC018720.10
PMS2P3
AC002456.2
ASNS
ARPC1A
ARPC1B
BUD31
PTCD1
ATP5J2
ZNF394
ZKSCAN5
ZNF655
GS1-259H13.2
EXOC4
CLN8
CTD-2336O2.1
FAM160B2
NUDT18
LY6E
CDKN2A
CDKN2B
GADD45G
TRAF1
C5
PPP6C
RABEPK
PBX3
ABO
RP11-464F9.1
BMS1P4
SH3PXD2A
RP11-541N10.3
RP11-57H14.4
FANK1
SWAP70
ARL14EP
HSD17B12
TMEM258
FADS2
FADS1
BSCL2
TTC9C
ZBTB3
GPR137
SYVN1
KAT5
RNASEH2C
AP5B1
RIN1
BRMS1
B3GNT1
CCS
CCDC90B
TTC12
RP11-159N11.4
ANKK1
USP28
HTR3A
RAD52
CHD4
LPAR5
TMEM106C
KCNH3
MCRS1
FMNL3
TMBIM6
GALNT4
NDUFA12
PPTC7
TCTN1
HVCN1
SH2B3
ACAD10
ALDH2
TRAFD1
hsa-mir-8072
IFT88
RCBTB1
RP11-120K24.3
RPS6KL1
RCOR1
TRAF3
EIF5
MARK3
CKB
TRMT61A
BAG5
KLC1
APOPT1
RP11-73M18.10
RP11-73M18.7
XRCC3
RASGRP1
RPUSD2
RMDN3
GCHFR
DNAJC17
INO80
CHP1
LCMT2
ADAL
ZSCAN29
TP53BP1
MAP1A
SMAD3
AAGAB
HMG20A
IREB2
HYKK
PSMA4
ABHD17C
LINC00925
FURIN
FES
PAM16
CETP
ELMO3
ACD
DUS2
NFATC3
RP11-96D1.10
NFAT5
RP11-498D10.5
DHX38
ATMIN
C16orf46
RP11-303E16.5
KLHL36
SRR
CYB5D2
RP11-524F11.1
CRLF3
TEFM
AC090616.2
CDK12
STARD3
PGAP3
ERBB2
MIEN1
MED24
DHX58
KAT2A
RAB5C
STAT3
ATP6V0A1
NMT1
CALCOCO2
ATP5G1
UBE2Z
SNF8
GNGT2
ZNF652
LLGL2
ST6GALNAC1
MXRA7
JMJD6
TMEM241
RIOK3
C18orf8
NPC1
EEF2
KANK2
CTC-510F12.2
C19orf60
RFXANK
HNRNPUL1
BCL3
PVRL2
MARK4
EXOC3L2
ZC3H4
NTN5
FUT2
RASIP1
PPFIA3
RPL13A
NOSIP
PRR12
MBOAT7
TSEN34
RPS9
LILRB3
LILRA6
AC010492.2
LILRB5
LILRB2
KIF3B
OSER1
FITM2
TSHZ2
LAMA5
STMN3
ZGPAT
SLC2A4RG
ZBTB46
GUCD1
SNRPD3
GGT1
CCDC117
XBP1
ZNRF3
SLC35E4
DUSP18
CCDC134
RP5-821D11.7

### Sheet: 19
Table 19: GO enrichment analysis results across phenotypes (mvAge, RA, and UKB HZ)
Phenotype	Category	ID	Description	Overlapping_Phenotypes	GeneRatio	BgRatio	RichFactor	FoldEnrichment	zScore	pvalue	p.adjust	qvalue	geneID	Count
mvAge	GO_BP	GO:0002396	MHC protein complex assembly	mvAge, RA, HZ_UKB	9/324	21/18805	0.428571	24.8743	14.4938	2.93549e-11	5.51872e-08	4.91463e-08	HLA-DRA/HLA-DRB1/HLA-DQA1/HLA-DQB1/HLA-DQA2/HLA-DQB2/HLA-DPA1/HLA-DPB1/TAPBP	9
mvAge	GO_BP	GO:0002501	peptide antigen assembly with MHC protein complex	mvAge, RA, HZ_UKB	9/324	21/18805	0.428571	24.8743	14.4938	2.93549e-11	5.51872e-08	4.91463e-08	HLA-DRA/HLA-DRB1/HLA-DQA1/HLA-DQB1/HLA-DQA2/HLA-DQB2/HLA-DPA1/HLA-DPB1/TAPBP	9
mvAge	GO_BP	GO:0002399	MHC class II protein complex assembly	mvAge, RA, HZ_UKB	8/324	16/18805	0.5	29.0201	14.8461	8.13374e-11	7.64572e-08	6.8088e-08	HLA-DRA/HLA-DRB1/HLA-DQA1/HLA-DQB1/HLA-DQA2/HLA-DQB2/HLA-DPA1/HLA-DPB1	8
mvAge	GO_BP	GO:0002503	peptide antigen assembly with MHC class II protein complex	mvAge, RA, HZ_UKB	8/324	16/18805	0.5	29.0201	14.8461	8.13374e-11	7.64572e-08	6.8088e-08	HLA-DRA/HLA-DRB1/HLA-DQA1/HLA-DQB1/HLA-DQA2/HLA-DQB2/HLA-DPA1/HLA-DPB1	8
mvAge	GO_BP	GO:0019886	antigen processing and presentation of exogenous peptide antigen via MHC class II	mvAge, RA, HZ_UKB	8/324	31/18805	0.258065	14.9781	10.313	3.97973e-08	2.99275e-05	2.66516e-05	HLA-DRA/HLA-DRB1/HLA-DQA1/HLA-DQB1/HLA-DQA2/HLA-DQB2/HLA-DPA1/HLA-DPB1	8
mvAge	GO_BP	GO:0002495	antigen processing and presentation of peptide antigen via MHC class II	mvAge, RA, HZ_UKB	8/324	35/18805	0.228571	13.2663	9.61725	1.11819e-07	7.00733e-05	6.24029e-05	HLA-DRA/HLA-DRB1/HLA-DQA1/HLA-DQB1/HLA-DQA2/HLA-DQB2/HLA-DPA1/HLA-DPB1	8
mvAge	GO_BP	GO:0002504	antigen processing and presentation of peptide or polysaccharide antigen via MHC class II	mvAge, RA, HZ_UKB	8/324	37/18805	0.216216	12.5492	9.31063	1.78008e-07	9.5616e-05	8.51496e-05	HLA-DRA/HLA-DRB1/HLA-DQA1/HLA-DQB1/HLA-DQA2/HLA-DQB2/HLA-DPA1/HLA-DPB1	8
mvAge	GO_BP	GO:0048002	antigen processing and presentation of peptide antigen	mvAge, RA, HZ_UKB	10/324	71/18805	0.140845	8.17467	8.01956	3.65467e-07	0.00017177	0.000152967	HLA-C/HLA-DRA/HLA-DRB1/HLA-DQA1/HLA-DQB1/HLA-DQA2/HLA-DQB2/HLA-DPA1/HLA-DPB1/TAPBP	10
mvAge	GO_BP	GO:0002478	antigen processing and presentation of exogenous peptide antigen	mvAge, RA, HZ_UKB	8/324	41/18805	0.195122	11.3249	8.76294	4.14907e-07	0.000173339	0.000154365	HLA-DRA/HLA-DRB1/HLA-DQA1/HLA-DQB1/HLA-DQA2/HLA-DQB2/HLA-DPA1/HLA-DPB1	8
mvAge	GO_BP	GO:0019884	antigen processing and presentation of exogenous antigen	mvAge, RA, HZ_UKB	8/324	50/18805	0.16	9.28642	7.76834	2.03745e-06	0.000757404	0.000674496	HLA-DRA/HLA-DRB1/HLA-DQA1/HLA-DQB1/HLA-DQA2/HLA-DQB2/HLA-DPA1/HLA-DPB1	8
mvAge	GO_BP	GO:1903706	regulation of hemopoiesis	mvAge	23/324	436/18805	0.0527523	3.06175	5.76728	2.21581e-06	0.000757404	0.000674496	PRMT6/NOTCH2/CASP8/IRF4/TNF/HSPA1B/AGER/HLA-DRA/HLA-DRB1/HOXA9/CDKN2A/GPR137/KAT5/RCOR1/RASGRP1/FES/ERBB2/KAT2A/STAT3/LILRB3/LILRB2/ZBTB46/XBP1	23
mvAge	GO_BP	GO:0019882	antigen processing and presentation	mvAge, RA, HZ_UKB	11/324	117/18805	0.0940171	5.45676	6.40274	5.73344e-06	0.00143718	0.00127986	HLA-C/HLA-DRA/HLA-DRB1/HLA-DQA1/HLA-DQB1/HLA-DQA2/HLA-DQB2/HLA-DPA1/HLA-DPB1/TAPBP/LILRB2	11
mvAge	GO_BP	GO:1903037	regulation of leukocyte cell-cell adhesion	mvAge, RA, HZ_UKB	21/324	395/18805	0.0531646	3.08568	5.54694	5.47237e-06	0.00143718	0.00127986	PTPN22/NCK1/IL20RB/TNF/AIF1/AGER/HLA-DRA/HLA-DRB1/HLA-DQA1/HLA-DQB1/HLA-DQA2/HLA-DQB2/HLA-DPA1/HLA-DPB1/CDKN2A/KAT5/RASGRP1/NFAT5/ERBB2/LILRB2/XBP1	21
mvAge	GO_BP	GO:0032886	regulation of microtubule-based process	mvAge	17/324	269/18805	0.063197	3.66796	5.83556	4.61273e-06	0.00143718	0.00127986	MACF1/PSRC1/TRIM46/NME7/GEN1/SPAST/CEP70/TRIM36/HSPA1B/RAC1/XRCC3/MAP1A/FES/ERBB2/KAT2A/MARK4/STMN3	17
mvAge	GO_BP	GO:0050863	regulation of T cell activation	mvAge, RA, HZ_UKB	21/324	395/18805	0.0531646	3.08568	5.54694	5.47237e-06	0.00143718	0.00127986	PTPN22/NCK1/IL20RB/IRF4/AIF1/AGER/HLA-DRA/HLA-DRB1/HLA-DQA1/HLA-DQB1/HLA-DQA2/HLA-DQB2/HLA-DPA1/HLA-DPB1/CDKN2A/KAT5/RASGRP1/ERBB2/KAT2A/LILRB2/XBP1	21
mvAge	GO_BP	GO:1903039	positive regulation of leukocyte cell-cell adhesion	mvAge, RA, HZ_UKB	17/324	285/18805	0.0596491	3.46204	5.54539	9.89941e-06	0.00232636	0.00207171	NCK1/TNF/AIF1/AGER/HLA-DRA/HLA-DRB1/HLA-DQA1/HLA-DQB1/HLA-DQA2/HLA-DQB2/HLA-DPA1/HLA-DPB1/KAT5/RASGRP1/NFAT5/LILRB2/XBP1	17
mvAge	GO_BP	GO:0030099	myeloid cell differentiation	mvAge	22/324	455/18805	0.0483516	2.80634	5.16441	1.46017e-05	0.00322954	0.00287603	PABPC4/PRMT6/NOTCH2/CASP8/IRF4/TNF/HSPA1B/HLA-DRB1/SRF/L3MBTL3/HOXA9/CDKN2B/SH3PXD2A/GPR137/SH2B3/RCOR1/IREB2/FES/STAT3/JMJD6/LILRB3/ZBTB46	22
mvAge	GO_BP	GO:0007159	leukocyte cell-cell adhesion	mvAge, RA, HZ_UKB	21/324	433/18805	0.0484988	2.81488	5.05881	2.18811e-05	0.00457072	0.0040704	PTPN22/NCK1/IL20RB/TNF/AIF1/AGER/HLA-DRA/HLA-DRB1/HLA-DQA1/HLA-DQB1/HLA-DQA2/HLA-DQB2/HLA-DPA1/HLA-DPB1/CDKN2A/KAT5/RASGRP1/NFAT5/ERBB2/LILRB2/XBP1	21
mvAge	GO_BP	GO:0002696	positive regulation of leukocyte activation	mvAge, RA, HZ_UKB	19/324	372/18805	0.0510753	2.96441	5.06689	2.67551e-05	0.00511789	0.00455768	NCK1/BST1/STAP1/TNF/AIF1/AGER/HLA-DRA/HLA-DRB1/HLA-DQA1/HLA-DQB1/HLA-DQA2/HLA-DQB2/HLA-DPA1/HLA-DPB1/KAT5/RASGRP1/TP53BP1/LILRB2/XBP1	19
mvAge	GO_BP	GO:1902105	regulation of leukocyte differentiation	mvAge	18/324	340/18805	0.0529412	3.07271	5.10668	2.72228e-05	0.00511789	0.00455768	NOTCH2/CASP8/IRF4/TNF/AGER/HLA-DRA/HLA-DRB1/CDKN2A/GPR137/KAT5/RASGRP1/FES/ERBB2/KAT2A/LILRB3/LILRB2/ZBTB46/XBP1	18
mvAge	GO_BP	GO:0050870	positive regulation of T cell activation	mvAge, RA, HZ_UKB	15/324	261/18805	0.0574713	3.33564	5.03106	5.04945e-05	0.00904092	0.00805128	NCK1/AIF1/AGER/HLA-DRA/HLA-DRB1/HLA-DQA1/HLA-DQB1/HLA-DQA2/HLA-DQB2/HLA-DPA1/HLA-DPB1/KAT5/RASGRP1/LILRB2/XBP1	15
mvAge	GO_BP	GO:0050867	positive regulation of cell activation	mvAge, RA, HZ_UKB	19/324	392/18805	0.0484694	2.81317	4.80346	5.43475e-05	0.00928848	0.00827174	NCK1/BST1/STAP1/TNF/AIF1/AGER/HLA-DRA/HLA-DRB1/HLA-DQA1/HLA-DQB1/HLA-DQA2/HLA-DQB2/HLA-DPA1/HLA-DPB1/KAT5/RASGRP1/TP53BP1/LILRB2/XBP1	19
mvAge	GO_BP	GO:0045785	positive regulation of cell adhesion	mvAge, RA, HZ_UKB	22/324	499/18805	0.0440882	2.55888	4.67307	5.8752e-05	0.00960467	0.00855332	DAG1/NCK1/TNF/AIF1/AGER/HLA-DRA/HLA-DRB1/HLA-DQA1/HLA-DQB1/HLA-DQA2/HLA-DQB2/HLA-DPA1/HLA-DPB1/RAC1/HSD17B12/KAT5/RASGRP1/SMAD3/NFAT5/ERBB2/LILRB2/XBP1	22
mvAge	GO_BP	GO:0002437	inflammatory response to antigenic stimulus	mvAge	8/324	80/18805	0.1	5.80401	5.70129	7.03091e-05	0.0110151	0.00980935	NOTCH2/GPX1/IL20RB/LTA/TNF/HLA-DRB1/RASGRP1/FURIN	8
mvAge	GO_BP	GO:0022409	positive regulation of cell-cell adhesion	mvAge, RA, HZ_UKB	17/324	337/18805	0.0504451	2.92784	4.72836	8.24615e-05	0.0119252	0.0106198	NCK1/TNF/AIF1/AGER/HLA-DRA/HLA-DRB1/HLA-DQA1/HLA-DQB1/HLA-DQA2/HLA-DQB2/HLA-DPA1/HLA-DPB1/KAT5/RASGRP1/NFAT5/LILRB2/XBP1	17
mvAge	GO_BP	GO:0051251	positive regulation of lymphocyte activation	mvAge, RA, HZ_UKB	17/324	337/18805	0.0504451	2.92784	4.72836	8.24615e-05	0.0119252	0.0106198	NCK1/BST1/AIF1/AGER/HLA-DRA/HLA-DRB1/HLA-DQA1/HLA-DQB1/HLA-DQA2/HLA-DQB2/HLA-DPA1/HLA-DPB1/KAT5/RASGRP1/TP53BP1/LILRB2/XBP1	17
mvAge	GO_BP	GO:1902894	negative regulation of miRNA transcription	mvAge	5/324	28/18805	0.178571	10.3643	6.56563	0.000104454	0.0145462	0.012954	POU5F1/TNF/SRF/SMAD3/NFATC3	5
mvAge	GO_BP	GO:0045637	regulation of myeloid cell differentiation	mvAge	13/324	220/18805	0.0590909	3.42964	4.79963	0.000120677	0.0161922	0.0144197	PRMT6/NOTCH2/CASP8/TNF/HSPA1B/HLA-DRB1/HOXA9/GPR137/RCOR1/FES/STAT3/LILRB3/ZBTB46	13
mvAge	GO_BP	GO:0045428	regulation of nitric oxide biosynthetic process	mvAge	7/324	65/18805	0.107692	6.25047	5.61443	0.000124886	0.0161922	0.0144197	TNF/DDAH2/RAC1/GCHFR/SMAD3/NFATC3/NOSIP	7
mvAge	GO_BP	GO:2000629	negative regulation of miRNA metabolic process	mvAge	5/324	30/18805	0.166667	9.67335	6.29495	0.000147243	0.0172605	0.0153711	POU5F1/TNF/SRF/SMAD3/NFATC3	5
mvAge	GO_BP	GO:1903708	positive regulation of hemopoiesis	mvAge	12/324	195/18805	0.0615385	3.5717	4.77969	0.000150093	0.0172605	0.0153711	NOTCH2/CASP8/TNF/AGER/HLA-DRA/HLA-DRB1/KAT5/RASGRP1/FES/LILRB2/ZBTB46/XBP1	12
mvAge	GO_BP	GO:1902107	positive regulation of leukocyte differentiation	mvAge	12/324	195/18805	0.0615385	3.5717	4.77969	0.000150093	0.0172605	0.0153711	NOTCH2/CASP8/TNF/AGER/HLA-DRA/HLA-DRB1/KAT5/RASGRP1/FES/LILRB2/ZBTB46/XBP1	12
mvAge	GO_BP	GO:0080164	regulation of nitric oxide metabolic process	mvAge	7/324	67/18805	0.104478	6.06389	5.49788	0.000151488	0.0172605	0.0153711	TNF/DDAH2/RAC1/GCHFR/SMAD3/NFATC3/NOSIP	7
mvAge	GO_BP	GO:0030217	T cell differentiation	mvAge	16/324	324/18805	0.0493827	2.86618	4.4864	0.000169649	0.0187612	0.0167076	PTPN22/IRF4/HLA-DRA/HLA-DRB1/SRF/CDKN2A/KAT5/RASGRP1/NFATC3/ERBB2/KAT2A/STAT3/JMJD6/BCL3/LILRB2/XBP1	16
mvAge	GO_BP	GO:0002861	regulation of inflammatory response to antigenic stimulus	mvAge, RA	6/324	49/18805	0.122449	7.10695	5.66745	0.000187156	0.0201059	0.0179051	GPX1/IL20RB/LTA/TNF/HLA-DRB1/FURIN	6
mvAge	GO_BP	GO:0030098	lymphocyte differentiation	mvAge	19/324	432/18805	0.0439815	2.55269	4.32286	0.000192961	0.0201537	0.0179476	PTPN22/NOTCH2/IRF4/HLA-DRA/HLA-DRB1/BAK1/SRF/CDKN2A/SYVN1/KAT5/RASGRP1/NFATC3/ERBB2/KAT2A/STAT3/JMJD6/BCL3/LILRB2/XBP1	19
mvAge	GO_BP	GO:0060055	angiogenesis involved in wound healing	mvAge	5/324	34/18805	0.147059	8.53531	5.8228	0.000271743	0.0261989	0.0233311	GPX1/DAG1/TNF/SRF/XBP1	5
mvAge	GO_BP	GO:0060292	long-term synaptic depression	mvAge, RA	5/324	34/18805	0.147059	8.53531	5.8228	0.000271743	0.0261989	0.0233311	ARF1/PRRT1/AGER/SRF/LILRB2	5
mvAge	GO_BP	GO:1902905	positive regulation of supramolecular fiber organization	mvAge	11/324	177/18805	0.0621469	3.60701	4.61404	0.000258426	0.0261989	0.0233311	PSRC1/RHOC/SPAST/GPX1/NCK1/HSPA1B/TNXB/RAC1/SWAP70/SMAD3/FES	11
mvAge	GO_BP	GO:0002697	regulation of immune effector process	mvAge, RA, HZ_UKB	18/324	414/18805	0.0434783	2.52348	4.15021	0.000325333	0.0274114	0.0244109	IL20RB/STAP1/IRF4/HLA-C/MICA/LTA/TNF/NCR3/AGER/HLA-DRA/HLA-DRB1/NCF1/TMBIM6/RASGRP1/TP53BP1/FES/DHX58/XBP1	18
mvAge	GO_BP	GO:0001910	regulation of leukocyte mediated cytotoxicity	mvAge, RA, HZ_UKB	8/324	100/18805	0.08	4.64321	4.8366	0.000335353	0.0274114	0.0244109	STAP1/HLA-C/MICA/NCR3/AGER/HLA-DRA/HLA-DRB1/RASGRP1	8
mvAge	GO_BP	GO:0050670	regulation of lymphocyte proliferation	mvAge, RA	13/324	243/18805	0.0534979	3.10503	4.37304	0.000320034	0.0274114	0.0244109	PTPN22/NCK1/IL20RB/BST1/LST1/AIF1/AGER/HLA-DRB1/HLA-DPA1/HLA-DPB1/CDKN2A/ERBB2/LILRB2	13
mvAge	GO_BP	GO:0031110	regulation of microtubule polymerization or depolymerization	mvAge	8/324	100/18805	0.08	4.64321	4.8366	0.000335353	0.0274114	0.0244109	PSRC1/NME7/SPAST/HSPA1B/RAC1/MAP1A/FES/STMN3	8
mvAge	GO_BP	GO:1902893	regulation of miRNA transcription	mvAge	7/324	76/18805	0.0921053	5.3458	5.02637	0.000333746	0.0274114	0.0244109	NOTCH2/POU5F1/TNF/SRF/SMAD3/NFATC3/STAT3	7
mvAge	GO_BP	GO:0032649	regulation of type II interferon production	mvAge, HZ_UKB	9/324	124/18805	0.0725806	4.21259	4.75227	0.000299808	0.0274114	0.0244109	PTPN22/IL20RB/BTN3A2/LTA/TNF/HLA-DRB1/HLA-DPA1/HLA-DPB1/BCL3	9
mvAge	GO_BP	GO:0032609	type II interferon production	mvAge, HZ_UKB	9/324	124/18805	0.0725806	4.21259	4.75227	0.000299808	0.0274114	0.0244109	PTPN22/IL20RB/BTN3A2/LTA/TNF/HLA-DRB1/HLA-DPA1/HLA-DPB1/BCL3	9
mvAge	GO_BP	GO:0061614	miRNA transcription	mvAge	7/324	77/18805	0.0909091	5.27637	4.97864	0.000361784	0.0289427	0.0257746	NOTCH2/POU5F1/TNF/SRF/SMAD3/NFATC3/STAT3	7
mvAge	GO_BP	GO:2000059	negative regulation of ubiquitin-dependent protein catabolic process	mvAge, HZ_UKB	6/324	56/18805	0.107143	6.21858	5.17836	0.000392842	0.0295417	0.026308	PRMT6/RYBP/TRIM39/CDKN2A/BAG5/MAP1A	6
mvAge	GO_BP	GO:0032729	positive regulation of type II interferon production	mvAge, HZ_UKB	7/324	78/18805	0.0897436	5.20873	4.93173	0.000391676	0.0295417	0.026308	PTPN22/BTN3A2/LTA/TNF/HLA-DPA1/HLA-DPB1/BCL3	7
mvAge	GO_BP	GO:0032944	regulation of mononuclear cell proliferation	mvAge, RA	13/324	248/18805	0.0524194	3.04243	4.287	0.000388944	0.0295417	0.026308	PTPN22/NCK1/IL20RB/BST1/LST1/AIF1/AGER/HLA-DRB1/HLA-DPA1/HLA-DPB1/CDKN2A/ERBB2/LILRB2	13
mvAge	GO_BP	GO:0007249	canonical NF-kappaB signal transduction	mvAge	15/324	318/18805	0.0471698	2.73774	4.13809	0.000437631	0.0322637	0.0287321	RHOC/CASP10/CASP8/TRIM39/NFKBIL1/LTA/TNF/LTB/HLA-DRB1/TRAF1/TRAF3/NFAT5/STAT3/RIOK3/BCL3	15
mvAge	GO_BP	GO:0006809	nitric oxide biosynthetic process	mvAge	7/324	80/18805	0.0875	5.07851	4.84028	0.000457381	0.0322637	0.0287321	TNF/DDAH2/RAC1/GCHFR/SMAD3/NFATC3/NOSIP	7
mvAge	GO_BP	GO:0031112	positive regulation of microtubule polymerization or depolymerization	mvAge	5/324	38/18805	0.131579	7.63686	5.4224	0.000463362	0.0322637	0.0287321	PSRC1/SPAST/HSPA1B/RAC1/FES	5
mvAge	GO_BP	GO:0045589	regulation of regulatory T cell differentiation	mvAge	5/324	38/18805	0.131579	7.63686	5.4224	0.000463362	0.0322637	0.0287321	HLA-DRA/HLA-DRB1/KAT5/KAT2A/LILRB2	5
mvAge	GO_BP	GO:0072594	establishment of protein localization to organelle	mvAge	19/324	467/18805	0.0406852	2.36138	3.94453	0.000508093	0.0342275	0.0304809	LEPROT/GOLPH3L/MTX1/IPO9/GCC2/MON1A/UBE2D3/HSPA1L/CDKN2A/CHP1/SMAD3/PAM16/ACD/NFATC3/STAT3/NMT1/SNF8/BCL3/XBP1	19
mvAge	GO_BP	GO:0030162	regulation of proteolysis	mvAge	18/324	430/18805	0.0418605	2.42959	3.97069	0.000509771	0.0342275	0.0304809	PRMT6/CASP8/GPX1/RYBP/TRIM39/TNF/HSPA1B/AGER/BAK1/L3MBTL3/CLN8/CDKN2A/TRAF3/BAG5/MAP1A/FURIN/STAT3/XBP1	18
mvAge	GO_BP	GO:0045639	positive regulation of myeloid cell differentiation	mvAge	8/324	107/18805	0.0747664	4.33945	4.58674	0.000529539	0.034931	0.0311073	NOTCH2/CASP8/TNF/HSPA1B/HLA-DRB1/RCOR1/FES/STAT3	8
mvAge	GO_BP	GO:0002703	regulation of leukocyte mediated immunity	mvAge, RA, HZ_UKB	13/324	260/18805	0.05	2.90201	4.08903	0.000607494	0.0393824	0.0350715	IL20RB/STAP1/HLA-C/MICA/LTA/TNF/NCR3/AGER/HLA-DRA/HLA-DRB1/RASGRP1/TP53BP1/FES	13
mvAge	GO_BP	GO:0070507	regulation of microtubule cytoskeleton organization	mvAge	10/324	166/18805	0.060241	3.49639	4.27751	0.00062391	0.039761	0.0354087	PSRC1/NME7/SPAST/CEP70/TRIM36/HSPA1B/RAC1/MAP1A/FES/STMN3	10
mvAge	GO_BP	GO:0031341	regulation of cell killing	mvAge, RA, HZ_UKB	8/324	110/18805	0.0727273	4.2211	4.48614	0.000636703	0.0399001	0.0355325	STAP1/HLA-C/MICA/NCR3/AGER/HLA-DRA/HLA-DRB1/RASGRP1	8
mvAge	GO_BP	GO:0002483	antigen processing and presentation of endogenous peptide antigen	mvAge, RA, HZ_UKB	4/324	24/18805	0.166667	9.67335	5.62948	0.000699936	0.0411213	0.03662	HLA-C/HLA-DRA/HLA-DRB1/TAPBP	4
mvAge	GO_BP	GO:0009895	negative regulation of catabolic process	mvAge, HZ_UKB	16/324	368/18805	0.0434783	2.52348	3.90797	0.000691113	0.0411213	0.03662	PRMT6/PTPN22/RYBP/TRIM39/TNF/EHMT2/CDKN2A/BSCL2/BAG5/MAP1A/SMAD3/IREB2/FURIN/STAT3/NPC1/RASIP1	16
mvAge	GO_BP	GO:0045591	positive regulation of regulatory T cell differentiation	mvAge	4/324	24/18805	0.166667	9.67335	5.62948	0.000699936	0.0411213	0.03662	HLA-DRA/HLA-DRB1/KAT5/LILRB2	4
mvAge	GO_BP	GO:0051090	regulation of DNA-binding transcription factor activity	mvAge	15/324	332/18805	0.0451807	2.62229	3.9488	0.000683183	0.0411213	0.03662	NFKBIL1/TNF/HSPA1B/AGER/SRF/BUD31/CDKN2A/TRAF1/FANK1/BRMS1/TRAF3/CHP1/TP53BP1/SMAD3/BCL3	15
mvAge	GO_BP	GO:0046651	lymphocyte proliferation	mvAge	14/324	300/18805	0.0466667	2.70854	3.94981	0.000748376	0.0413808	0.0368511	PTPN22/NCK1/IL20RB/BST1/LST1/AIF1/AGER/HLA-DRB1/HLA-DPA1/HLA-DPB1/CDKN2A/RASGRP1/ERBB2/LILRB2	14
mvAge	GO_BP	GO:0043122	regulation of canonical NF-kappaB signal transduction	mvAge	14/324	300/18805	0.0466667	2.70854	3.94981	0.000748376	0.0413808	0.0368511	RHOC/CASP10/CASP8/TRIM39/NFKBIL1/LTA/TNF/LTB/HLA-DRB1/TRAF1/TRAF3/NFAT5/STAT3/RIOK3	14
mvAge	GO_BP	GO:0002706	regulation of lymphocyte mediated immunity	mvAge, RA, HZ_UKB	11/324	200/18805	0.055	3.19221	4.12683	0.00072566	0.0413808	0.0368511	IL20RB/HLA-C/MICA/LTA/TNF/NCR3/AGER/HLA-DRA/HLA-DRB1/RASGRP1/TP53BP1	11
mvAge	GO_BP	GO:0045066	regulatory T cell differentiation	mvAge	5/324	42/18805	0.119048	6.90954	5.07647	0.000742369	0.0413808	0.0368511	HLA-DRA/HLA-DRB1/KAT5/KAT2A/LILRB2	5
mvAge	GO_BP	GO:0046209	nitric oxide metabolic process	mvAge	7/324	88/18805	0.0795455	4.61683	4.50283	0.000813162	0.0443114	0.039461	TNF/DDAH2/RAC1/GCHFR/SMAD3/NFATC3/NOSIP	7
mvAge	GO_BP	GO:0097191	extrinsic apoptotic signaling pathway	mvAge	12/324	237/18805	0.0506329	2.93874	3.97691	0.000875274	0.0470147	0.0418683	CASP8/GPX1/FAIM/HTT/LTA/TNF/LTB/HSPA1B/DAXX/BAK1/TRAF1/SMAD3	12
mvAge	GO_BP	GO:0031334	positive regulation of protein-containing complex assembly	mvAge	11/324	205/18805	0.0536585	3.11435	4.03025	0.000888928	0.0470756	0.0419226	PSRC1/RHOC/PTPN22/NCK1/TNF/HSPA1B/BAK1/RAC1/FES/MARK4/RASIP1	11
mvAge	GO_BP	GO:0032613	interleukin-10 production	mvAge	6/324	66/18805	0.0909091	5.27637	4.60797	0.00095211	0.0471139	0.0419567	IL20RB/IRF4/AGER/HLA-DRB1/STAT3/BCL3	6
mvAge	GO_BP	GO:0006312	mitotic recombination	mvAge	4/324	26/18805	0.153846	8.92925	5.35695	0.000958422	0.0471139	0.0419567	SMC6/GEN1/RAD52/XRCC3	4
mvAge	GO_BP	GO:0032943	mononuclear cell proliferation	mvAge	14/324	308/18805	0.0454545	2.63819	3.83816	0.000964833	0.0471139	0.0419567	PTPN22/NCK1/IL20RB/BST1/LST1/AIF1/AGER/HLA-DRB1/HLA-DPA1/HLA-DPB1/CDKN2A/RASGRP1/ERBB2/LILRB2	14
mvAge	GO_BP	GO:2001057	reactive nitrogen species metabolic process	mvAge	7/324	90/18805	0.0777778	4.51423	4.42478	0.000929476	0.0471139	0.0419567	TNF/DDAH2/RAC1/GCHFR/SMAD3/NFATC3/NOSIP	7
mvAge	GO_BP	GO:0032653	regulation of interleukin-10 production	mvAge	6/324	66/18805	0.0909091	5.27637	4.60797	0.00095211	0.0471139	0.0419567	IL20RB/IRF4/AGER/HLA-DRB1/STAT3/BCL3	6
mvAge	GO_BP	GO:0070663	regulation of leukocyte proliferation	mvAge	13/324	273/18805	0.047619	2.76382	3.88694	0.000953279	0.0471139	0.0419567	PTPN22/NCK1/IL20RB/BST1/LST1/AIF1/AGER/HLA-DRB1/HLA-DPA1/HLA-DPB1/CDKN2A/ERBB2/LILRB2	13
mvAge	GO_CC	GO:0098553	lumenal side of endoplasmic reticulum membrane	mvAge, RA, HZ_UKB	10/333	35/19880	0.285714	17.0571	12.4095	1.92461e-10	2.05172e-08	1.88717e-08	HLA-C/HLA-DRA/HLA-DRB1/HLA-DQA1/HLA-DQB1/HLA-DQA2/HLA-DQB2/HLA-DPA1/HLA-DPB1/TAPBP	10
mvAge	GO_CC	GO:0098576	lumenal side of membrane	mvAge, RA, HZ_UKB	11/333	46/19880	0.23913	14.276	11.7658	1.95402e-10	2.05172e-08	1.88717e-08	HLA-C/HLA-DRA/HLA-DRB1/HLA-DQA1/HLA-DQB1/HLA-DQA2/HLA-DQB2/HLA-DPA1/HLA-DPB1/TAPBP/PAM16	11
mvAge	GO_CC	GO:0042613	MHC class II protein complex	mvAge, RA, HZ_UKB	8/333	17/19880	0.470588	28.094	14.5866	1.21512e-10	2.05172e-08	1.88717e-08	HLA-DRA/HLA-DRB1/HLA-DQA1/HLA-DQB1/HLA-DQA2/HLA-DQB2/HLA-DPA1/HLA-DPB1	8
mvAge	GO_CC	GO:0042611	MHC protein complex	mvAge, RA, HZ_UKB	9/333	25/19880	0.36	21.4919	13.3812	1.50419e-10	2.05172e-08	1.88717e-08	HLA-C/HLA-DRA/HLA-DRB1/HLA-DQA1/HLA-DQB1/HLA-DQA2/HLA-DQB2/HLA-DPA1/HLA-DPB1	9
mvAge	GO_CC	GO:0012507	ER to Golgi transport vesicle membrane	mvAge, RA, HZ_UKB	9/333	64/19880	0.140625	8.39527	7.7342	1.14184e-06	9.59148e-05	8.82224e-05	HLA-C/HLA-DRA/HLA-DRB1/HLA-DQA1/HLA-DQB1/HLA-DQA2/HLA-DQB2/HLA-DPA1/HLA-DPB1	9
mvAge	GO_CC	GO:0032588	trans-Golgi network membrane	mvAge, RA, HZ_UKB	11/333	112/19880	0.0982143	5.86336	6.73665	2.8754e-06	0.000201278	0.000185135	AP4B1/GOLPH3L/HLA-DRA/HLA-DRB1/HLA-DQA1/HLA-DQB1/HLA-DQA2/HLA-DQB2/HLA-DPA1/HLA-DPB1/RABEPK	11
mvAge	GO_CC	GO:0030665	clathrin-coated vesicle membrane	mvAge, RA, HZ_UKB	11/333	138/19880	0.0797101	4.75867	5.78306	2.14287e-05	0.00128572	0.00118261	AP4B1/ATP6V1G2/HLA-DRA/HLA-DRB1/HLA-DQA1/HLA-DQB1/HLA-DQA2/HLA-DQB2/HLA-DPA1/HLA-DPB1/ATP6V0A1	11
mvAge	GO_CC	GO:0030658	transport vesicle membrane	mvAge, RA, HZ_UKB	15/333	254/19880	0.0590551	3.52557	5.28738	2.69972e-05	0.00141735	0.00130368	AP4B1/BSN/SLC35G2/HLA-C/ATP6V1G2/PRRT1/HLA-DRA/HLA-DRB1/HLA-DQA1/HLA-DQB1/HLA-DQA2/HLA-DQB2/HLA-DPA1/HLA-DPB1/ATP6V0A1	15
mvAge	GO_CC	GO:0030134	COPII-coated ER to Golgi transport vesicle	mvAge, RA, HZ_UKB	9/333	95/19880	0.0947368	5.65576	5.93696	3.09243e-05	0.00144313	0.00132739	HLA-C/HLA-DRA/HLA-DRB1/HLA-DQA1/HLA-DQB1/HLA-DQA2/HLA-DQB2/HLA-DPA1/HLA-DPB1	9
mvAge	GO_CC	GO:0030669	clathrin-coated endocytic vesicle membrane	mvAge, RA, HZ_UKB	8/333	75/19880	0.106667	6.36797	6.079	3.62404e-05	0.0015221	0.00140002	HLA-DRA/HLA-DRB1/HLA-DQA1/HLA-DQB1/HLA-DQA2/HLA-DQB2/HLA-DPA1/HLA-DPB1	8
mvAge	GO_CC	GO:0045334	clathrin-coated endocytic vesicle	mvAge, RA, HZ_UKB	8/333	93/19880	0.0860215	5.13546	5.2174	0.000168607	0.00535208	0.00492284	HLA-DRA/HLA-DRB1/HLA-DQA1/HLA-DQB1/HLA-DQA2/HLA-DQB2/HLA-DPA1/HLA-DPB1	8
mvAge	GO_CC	GO:0030662	coated vesicle membrane	mvAge, RA, HZ_UKB	12/333	205/19880	0.0585366	3.49462	4.686	0.000185499	0.00535208	0.00492284	AP4B1/HLA-C/ATP6V1G2/HLA-DRA/HLA-DRB1/HLA-DQA1/HLA-DQB1/HLA-DQA2/HLA-DQB2/HLA-DPA1/HLA-DPB1/ATP6V0A1	12
mvAge	GO_CC	GO:0030666	endocytic vesicle membrane	mvAge, RA, HZ_UKB	12/333	207/19880	0.057971	3.46085	4.64531	0.000202981	0.00535208	0.00492284	HLA-C/HLA-DRA/HLA-DRB1/HLA-DQA1/HLA-DQB1/HLA-DQA2/HLA-DQB2/HLA-DPA1/HLA-DPB1/TAPBP/HVCN1/ATP6V0A1	12
mvAge	GO_CC	GO:0031902	late endosome membrane	mvAge, RA, HZ_UKB	11/333	177/19880	0.0621469	3.71015	4.72708	0.000203889	0.00535208	0.00492284	HLA-DRA/HLA-DRB1/HLA-DQA1/HLA-DQB1/HLA-DQA2/HLA-DQB2/HLA-DPA1/HLA-DPB1/STARD3/SNF8/NPC1	11
mvAge	GO_CC	GO:0005802	trans-Golgi network	mvAge	14/333	265/19880	0.0528302	3.15395	4.60726	0.000162982	0.00535208	0.00492284	AP4B1/GOLPH3L/GCC2/HLA-DRA/HLA-DRB1/HLA-DQA1/HLA-DQB1/HLA-DQA2/HLA-DQB2/HLA-DPA1/HLA-DPB1/RAC1/RABEPK/FURIN	14
mvAge	GO_CC	GO:0030133	transport vesicle	mvAge, RA, HZ_UKB	19/333	444/19880	0.0427928	2.55472	4.32433	0.000192989	0.00535208	0.00492284	AP4B1/BSN/SLC35G2/HLA-C/ATP6V1G2/PRRT1/HLA-DRA/HLA-DRB1/HLA-DQA1/HLA-DQB1/HLA-DQA2/HLA-DQB2/HLA-DPA1/HLA-DPB1/YIPF3/RABEPK/CHP1/FURIN/ATP6V0A1	19
mvAge	GO_CC	GO:0098791	Golgi apparatus subcompartment	mvAge, RA	17/333	388/19880	0.0438144	2.61571	4.19498	0.000317353	0.00784047	0.00721166	AP4B1/GOLPH3L/GCC2/HLA-DRA/HLA-DRB1/HLA-DQA1/HLA-DQB1/HLA-DQA2/HLA-DQB2/HLA-DPA1/HLA-DPB1/RAC1/RABEPK/ABO/FURIN/FUT2/RASIP1	17
mvAge	GO_CC	GO:0030136	clathrin-coated vesicle	mvAge, RA, HZ_UKB	12/333	222/19880	0.0540541	3.22701	4.3552	0.000384747	0.00897744	0.00825744	AP4B1/ATP6V1G2/HLA-DRA/HLA-DRB1/HLA-DQA1/HLA-DQB1/HLA-DQA2/HLA-DQB2/HLA-DPA1/HLA-DPB1/FURIN/ATP6V0A1	12
mvAge	GO_CC	GO:0030139	endocytic vesicle	mvAge, RA, HZ_UKB	15/333	358/19880	0.0418994	2.50138	3.74154	0.00110774	0.0232626	0.0213969	HLA-C/HLA-DRA/HLA-DRB1/HLA-DQA1/HLA-DQB1/HLA-DQA2/HLA-DQB2/HLA-DPA1/HLA-DPB1/TAPBP/NCF1/RIN1/HVCN1/RAB5C/ATP6V0A1	15
mvAge	GO_CC	GO:0005770	late endosome	mvAge, RA, HZ_UKB	14/333	320/19880	0.04375	2.61186	3.794	0.00106883	0.0232626	0.0213969	MON1A/HTT/HLA-DRA/HLA-DRB1/HLA-DQA1/HLA-DQB1/HLA-DQA2/HLA-DQB2/HLA-DPA1/HLA-DPB1/AP5B1/STARD3/SNF8/NPC1	14
mvAge	GO_CC	GO:0005774	vacuolar membrane	mvAge, RA, HZ_UKB	18/333	495/19880	0.0363636	2.1709	3.44325	0.00183441	0.0366882	0.0337458	ATP6V1G2/NEU1/HLA-DRA/HLA-DRB1/HLA-DQA1/HLA-DQB1/HLA-DQA2/HLA-DQB2/HLA-DPA1/HLA-DPB1/ABCC10/GPR137/AP5B1/STARD3/RAB5C/ATP6V0A1/CALCOCO2/NPC1	18
mvAge	GO_MF	GO:0032395	MHC class II receptor activity	mvAge, RA, HZ_UKB	7/329	10/18639	0.7	39.6574	16.3905	5.74553e-11	4.0506e-08	3.74366e-08	HLA-DRA/HLA-DRB1/HLA-DQA1/HLA-DQB1/HLA-DQA2/HLA-DQB2/HLA-DPA1	7
mvAge	GO_MF	GO:0023023	MHC protein complex binding	mvAge, RA, HZ_UKB	10/329	37/18639	0.27027	15.3118	11.6807	5.84819e-10	2.06149e-07	1.90528e-07	HLA-DRA/HLA-DRB1/HLA-DQA1/HLA-DQB1/HLA-DQA2/HLA-DQB2/HLA-DPA1/HLA-DPB1/TAPBP/LILRB2	10
mvAge	GO_MF	GO:0042605	peptide antigen binding	mvAge, RA, HZ_UKB	10/329	45/18639	0.222222	12.5897	10.4338	4.72587e-09	1.11058e-06	1.02643e-06	HLA-C/HLA-DRA/HLA-DRB1/HLA-DQA1/HLA-DQB1/HLA-DQA2/HLA-DQB2/HLA-DPA1/HLA-DPB1/TAPBP	10
mvAge	GO_MF	GO:0023026	MHC class II protein complex binding	mvAge, RA, HZ_UKB	8/329	27/18639	0.296296	16.7862	11.0031	1.43477e-08	2.52879e-06	2.33717e-06	HLA-DRA/HLA-DRB1/HLA-DQA1/HLA-DQB1/HLA-DQA2/HLA-DQB2/HLA-DPA1/HLA-DPB1	8
mvAge	GO_MF	GO:0140375	immune receptor activity	mvAge, RA, HZ_UKB	13/329	156/18639	0.0833333	4.72112	6.2561	4.12522e-06	0.000581656	0.000537581	IL20RB/NCR3/HLA-DRA/HLA-DRB1/HLA-DQA1/HLA-DQB1/HLA-DQA2/HLA-DQB2/HLA-DPA1/LILRB3/LILRA6/LILRB5/LILRB2	13
mvAge	GO_MF	GO:0005164	tumor necrosis factor receptor binding	mvAge, HZ_UKB	6/329	31/18639	0.193548	10.9652	7.44338	1.46598e-05	0.00172252	0.001592	CASP8/LTA/TNF/LTB/TRAF1/TRAF3	6
mvAge	GO_MF	GO:0031625	ubiquitin protein ligase binding	mvAge	17/329	302/18639	0.0562914	3.1891	5.14114	2.84252e-05	0.00286282	0.00264589	PTPN22/CACYBP/SMC6/CASP10/CASP8/POU5F1/HSPA1L/HSPA1B/DAXX/CUL9/TRAF1/TMBIM6/TRAF3/CKB/BAG5/SMAD3/XBP1	17
mvAge	GO_MF	GO:0032396	inhibitory MHC class I receptor activity	mvAge	4/329	13/18639	0.307692	17.4318	7.94423	6.00888e-05	0.00496299	0.00458692	LILRB3/LILRA6/LILRB5/LILRB2	4
mvAge	GO_MF	GO:0044389	ubiquitin-like protein ligase binding	mvAge	17/329	322/18639	0.052795	2.99102	4.83093	6.33573e-05	0.00496299	0.00458692	PTPN22/CACYBP/SMC6/CASP10/CASP8/POU5F1/HSPA1L/HSPA1B/DAXX/CUL9/TRAF1/TMBIM6/TRAF3/CKB/BAG5/SMAD3/XBP1	17
mvAge	GO_MF	GO:0032393	MHC class I receptor activity	mvAge	4/329	18/18639	0.222222	12.5897	6.59415	0.00023982	0.0153703	0.0142056	LILRB3/LILRA6/LILRB5/LILRB2	4
mvAge	GO_MF	GO:0032813	tumor necrosis factor receptor superfamily binding	mvAge, HZ_UKB	6/329	50/18639	0.12	6.79842	5.50326	0.000238727	0.0153703	0.0142056	CASP8/LTA/TNF/LTB/TRAF1/TRAF3	6
mvAge	GO_MF	GO:0003823	antigen binding	mvAge, RA, HZ_UKB	11/329	174/18639	0.0632184	3.58154	4.58599	0.000273949	0.0160945	0.0148749	HLA-C/HLA-DRA/HLA-DRB1/HLA-DQA1/HLA-DQB1/HLA-DQA2/HLA-DQB2/HLA-DPA1/HLA-DPB1/TAPBP/ABO	11
mvAge	GO_MF	GO:0042277	peptide binding	mvAge, RA, HZ_UKB	13/329	249/18639	0.0522088	2.95781	4.16901	0.00050719	0.0263245	0.0243298	HLA-C/AGER/HLA-DRA/HLA-DRB1/HLA-DQA1/HLA-DQB1/HLA-DQA2/HLA-DQB2/HLA-DPA1/HLA-DPB1/TAPBP/FURIN/LILRB2	13
mvAge	GO_MF	GO:0015631	tubulin binding	mvAge	17/329	385/18639	0.0441558	2.50158	3.99075	0.000522757	0.0263245	0.0243298	MACF1/PSRC1/CCDC181/CACYBP/SPAST/DAG1/CEP70/HTT/TRIM36/RMDN3/INO80/CHP1/MAP1A/FES/MARK4/KIF3B/STMN3	17
mvAge	GO_MF	GO:0031996	thioesterase binding	mvAge	3/329	10/18639	0.3	16.996	6.78221	0.000596424	0.0280319	0.0259078	RAC1/TRAF1/TRAF3	3
mvAge	GO_MF	GO:0140101	catalytic activity, acting on a tRNA	mvAge	9/329	139/18639	0.0647482	3.66821	4.23248	0.000820652	0.03616	0.03342	TRIT1/MARS2/RPP21/VARS2/TRMT61A/LCMT2/DUS2/TSEN34/GGT1	9
RA	GO_BP	GO:0002399	MHC class II protein complex assembly	mvAge, RA, HZ_UKB	6/90	16/18805	0.375	78.3542	21.4656	7.81843e-11	8.39308e-08	7.18884e-08	HLA-DRB5/HLA-DRB1/HLA-DQB1/HLA-DQA2/HLA-DQB2/HLA-DOB	6
RA	GO_BP	GO:0002503	peptide antigen assembly with MHC class II protein complex	mvAge, RA, HZ_UKB	6/90	16/18805	0.375	78.3542	21.4656	7.81843e-11	8.39308e-08	7.18884e-08	HLA-DRB5/HLA-DRB1/HLA-DQB1/HLA-DQA2/HLA-DQB2/HLA-DOB	6
RA	GO_BP	GO:0002396	MHC protein complex assembly	mvAge, RA, HZ_UKB	6/90	21/18805	0.285714	59.6984	18.6635	5.1973e-10	2.78965e-07	2.38939e-07	HLA-DRB5/HLA-DRB1/HLA-DQB1/HLA-DQA2/HLA-DQB2/HLA-DOB	6
RA	GO_BP	GO:0002501	peptide antigen assembly with MHC protein complex	mvAge, RA, HZ_UKB	6/90	21/18805	0.285714	59.6984	18.6635	5.1973e-10	2.78965e-07	2.38939e-07	HLA-DRB5/HLA-DRB1/HLA-DQB1/HLA-DQA2/HLA-DQB2/HLA-DOB	6
RA	GO_BP	GO:0048002	antigen processing and presentation of peptide antigen	mvAge, RA, HZ_UKB	8/90	71/18805	0.112676	23.543	13.1971	1.66716e-09	7.15881e-07	6.13166e-07	HLA-G/HLA-B/HLA-DRB5/HLA-DRB1/HLA-DQB1/HLA-DQA2/HLA-DQB2/HLA-DOB	8
RA	GO_BP	GO:0019886	antigen processing and presentation of exogenous peptide antigen via MHC class II	mvAge, RA, HZ_UKB	6/90	31/18805	0.193548	40.4409	15.2405	6.78665e-09	2.42849e-06	2.08005e-06	HLA-DRB5/HLA-DRB1/HLA-DQB1/HLA-DQA2/HLA-DQB2/HLA-DOB	6
RA	GO_BP	GO:0002495	antigen processing and presentation of peptide antigen via MHC class II	mvAge, RA, HZ_UKB	6/90	35/18805	0.171429	35.819	14.2978	1.47337e-08	4.51905e-06	3.87065e-06	HLA-DRB5/HLA-DRB1/HLA-DQB1/HLA-DQA2/HLA-DQB2/HLA-DOB	6
RA	GO_BP	GO:0002504	antigen processing and presentation of peptide or polysaccharide antigen via MHC class II	mvAge, RA, HZ_UKB	6/90	37/18805	0.162162	33.8829	13.884	2.09414e-08	5.62014e-06	4.81376e-06	HLA-DRB5/HLA-DRB1/HLA-DQB1/HLA-DQA2/HLA-DQB2/HLA-DOB	6
RA	GO_BP	GO:0002478	antigen processing and presentation of exogenous peptide antigen	mvAge, RA, HZ_UKB	6/90	41/18805	0.146341	30.5772	13.1474	3.98866e-08	9.51518e-06	8.14994e-06	HLA-DRB5/HLA-DRB1/HLA-DQB1/HLA-DQA2/HLA-DQB2/HLA-DOB	6
RA	GO_BP	GO:0019882	antigen processing and presentation	mvAge, RA, HZ_UKB	8/90	117/18805	0.0683761	14.2868	9.99731	8.93738e-08	1.91885e-05	1.64354e-05	HLA-G/HLA-B/HLA-DRB5/HLA-DRB1/HLA-DQB1/HLA-DQA2/HLA-DQB2/HLA-DOB	8
RA	GO_BP	GO:0019884	antigen processing and presentation of exogenous antigen	mvAge, RA, HZ_UKB	6/90	50/18805	0.12	25.0733	11.8199	1.36185e-07	2.65808e-05	2.2767e-05	HLA-DRB5/HLA-DRB1/HLA-DQB1/HLA-DQA2/HLA-DQB2/HLA-DOB	6
RA	GO_BP	GO:0002706	regulation of lymphocyte mediated immunity	mvAge, RA, HZ_UKB	9/90	200/18805	0.045	9.4025	8.28438	4.8835e-07	8.73739e-05	7.48375e-05	HLA-G/HLA-B/MICA/LTA/TNF/NCR3/AGER/HLA-DRB1/CLCF1	9
RA	GO_BP	GO:0022409	positive regulation of cell-cell adhesion	mvAge, RA, HZ_UKB	11/90	337/18805	0.0326409	6.82015	7.47636	6.12813e-07	0.000101208	8.6687e-05	HLA-G/FLOT1/TNF/AIF1/AGER/HLA-DRB5/HLA-DRB1/HLA-DQB1/HLA-DQA2/HLA-DQB2/HLA-DOB	11
RA	GO_BP	GO:1903039	positive regulation of leukocyte cell-cell adhesion	mvAge, RA, HZ_UKB	10/90	285/18805	0.0350877	7.33138	7.46882	1.07376e-06	0.000164669	0.000141042	HLA-G/TNF/AIF1/AGER/HLA-DRB5/HLA-DRB1/HLA-DQB1/HLA-DQA2/HLA-DQB2/HLA-DOB	10
RA	GO_BP	GO:0002696	positive regulation of leukocyte activation	mvAge, RA, HZ_UKB	11/90	372/18805	0.0295699	6.17846	6.99562	1.61106e-06	0.000230596	0.00019751	HLA-G/TNF/AIF1/AGER/HLA-DRB5/HLA-DRB1/HLA-DQB1/HLA-DQA2/HLA-DQB2/HLA-DOB/CLCF1	11
RA	GO_BP	GO:0050867	positive regulation of cell activation	mvAge, RA, HZ_UKB	11/90	392/18805	0.0280612	5.86324	6.74773	2.67213e-06	0.000358566	0.000307119	HLA-G/TNF/AIF1/AGER/HLA-DRB5/HLA-DRB1/HLA-DQB1/HLA-DQA2/HLA-DQB2/HLA-DOB/CLCF1	11
RA	GO_BP	GO:0002708	positive regulation of lymphocyte mediated immunity	RA, HZ_UKB	7/90	133/18805	0.0526316	10.9971	8.02333	3.46429e-06	0.000437519	0.000374743	HLA-G/HLA-B/LTA/TNF/NCR3/HLA-DRB1/CLCF1	7
RA	GO_BP	GO:0050870	positive regulation of T cell activation	mvAge, RA, HZ_UKB	9/90	261/18805	0.0344828	7.20498	7.0002	4.41458e-06	0.000498848	0.000427273	HLA-G/AIF1/AGER/HLA-DRB5/HLA-DRB1/HLA-DQB1/HLA-DQA2/HLA-DQB2/HLA-DOB	9
RA	GO_BP	GO:0002703	regulation of leukocyte mediated immunity	mvAge, RA, HZ_UKB	9/90	260/18805	0.0346154	7.23269	7.01779	4.27898e-06	0.000498848	0.000427273	HLA-G/HLA-B/MICA/LTA/TNF/NCR3/AGER/HLA-DRB1/CLCF1	9
RA	GO_BP	GO:0051251	positive regulation of lymphocyte activation	mvAge, RA, HZ_UKB	10/90	337/18805	0.0296736	6.20013	6.67991	4.80472e-06	0.000515787	0.000441782	HLA-G/AIF1/AGER/HLA-DRB5/HLA-DRB1/HLA-DQB1/HLA-DQA2/HLA-DQB2/HLA-DOB/CLCF1	10
RA	GO_BP	GO:0001910	regulation of leukocyte mediated cytotoxicity	mvAge, RA, HZ_UKB	6/90	100/18805	0.06	12.5367	8.02145	8.43647e-06	0.000862529	0.000738773	HLA-G/HLA-B/MICA/NCR3/AGER/HLA-DRB1	6
RA	GO_BP	GO:0002705	positive regulation of leukocyte mediated immunity	RA, HZ_UKB	7/90	155/18805	0.0451613	9.4362	7.31349	9.50864e-06	0.000887611	0.000760256	HLA-G/HLA-B/LTA/TNF/NCR3/HLA-DRB1/CLCF1	7
RA	GO_BP	GO:0001913	T cell mediated cytotoxicity	RA, HZ_UKB	5/90	59/18805	0.0847458	17.7072	8.91304	9.16527e-06	0.000887611	0.000760256	HLA-G/HLA-B/MICA/AGER/HLA-DRB1	5
RA	GO_BP	GO:0002449	lymphocyte mediated immunity	RA, HZ_UKB	10/90	384/18805	0.0260417	5.44126	6.09771	1.50118e-05	0.00128921	0.00110424	HLA-G/HLA-B/MICA/LTA/TNF/NCR3/C2/AGER/HLA-DRB1/CLCF1	10
RA	GO_BP	GO:0031341	regulation of cell killing	mvAge, RA, HZ_UKB	6/90	110/18805	0.0545455	11.397	7.58389	1.45898e-05	0.00128921	0.00110424	HLA-G/HLA-B/MICA/NCR3/AGER/HLA-DRB1	6
RA	GO_BP	GO:0002443	leukocyte mediated immunity	RA, HZ_UKB	11/90	483/18805	0.0227743	4.75857	5.80311	1.91447e-05	0.00152236	0.00130393	HLA-G/HLA-B/MICA/LTA/TNF/NCR3/C2/AGER/HLA-DRB1/CLCF1/SNAP23	11
RA	GO_BP	GO:1903037	regulation of leukocyte cell-cell adhesion	mvAge, RA, HZ_UKB	10/90	395/18805	0.0253165	5.28973	5.97521	1.91394e-05	0.00152236	0.00130393	HLA-G/TNF/AIF1/AGER/HLA-DRB5/HLA-DRB1/HLA-DQB1/HLA-DQA2/HLA-DQB2/HLA-DOB	10
RA	GO_BP	GO:0045785	positive regulation of cell adhesion	mvAge, RA, HZ_UKB	11/90	499/18805	0.0220441	4.60599	5.66147	2.584e-05	0.00198138	0.00169709	HLA-G/FLOT1/TNF/AIF1/AGER/HLA-DRB5/HLA-DRB1/HLA-DQB1/HLA-DQA2/HLA-DQB2/HLA-DOB	11
RA	GO_BP	GO:0002824	positive regulation of adaptive immune response based on somatic recombination of immune receptors built from immunoglobulin superfamily domains	RA, HZ_UKB	6/90	130/18805	0.0461538	9.64359	6.85783	3.7633e-05	0.00260639	0.00223242	HLA-G/HLA-B/LTA/TNF/HLA-DRB1/CLCF1	6
RA	GO_BP	GO:0034116	positive regulation of heterotypic cell-cell adhesion	RA, HZ_UKB	3/90	14/18805	0.214286	44.7738	11.362	3.71427e-05	0.00260639	0.00223242	FLOT1/TNF/AGER	3
RA	GO_BP	GO:2001198	regulation of dendritic cell differentiation	RA	3/90	14/18805	0.214286	44.7738	11.362	3.71427e-05	0.00260639	0.00223242	HLA-G/HLA-B/AGER	3
RA	GO_BP	GO:0007159	leukocyte cell-cell adhesion	mvAge, RA, HZ_UKB	10/90	433/18805	0.0230947	4.82551	5.58478	4.17798e-05	0.00280317	0.00240097	HLA-G/TNF/AIF1/AGER/HLA-DRB5/HLA-DRB1/HLA-DQB1/HLA-DQA2/HLA-DQB2/HLA-DOB	10
RA	GO_BP	GO:0002821	positive regulation of adaptive immune response	RA, HZ_UKB	6/90	136/18805	0.0441176	9.21814	6.67012	4.84691e-05	0.00315343	0.00270097	HLA-G/HLA-B/LTA/TNF/HLA-DRB1/CLCF1	6
RA	GO_BP	GO:0032102	negative regulation of response to external stimulus	RA	10/90	448/18805	0.0223214	4.66394	5.44299	5.55935e-05	0.00341474	0.00292479	HLA-G/IER3/HLA-B/MICA/MICB/NFKBIL1/TNF/AIF1/HLA-DRB1/WNT3	10
RA	GO_BP	GO:0002822	regulation of adaptive immune response based on somatic recombination of immune receptors built from immunoglobulin superfamily domains	RA, HZ_UKB	7/90	204/18805	0.0343137	7.16966	6.14412	5.56665e-05	0.00341474	0.00292479	HLA-G/HLA-B/LTA/TNF/AGER/HLA-DRB1/CLCF1	7
RA	GO_BP	GO:0001914	regulation of T cell mediated cytotoxicity	RA, HZ_UKB	4/90	48/18805	0.0833333	17.412	7.89501	8.12625e-05	0.0048464	0.00415104	HLA-G/HLA-B/AGER/HLA-DRB1	4
RA	GO_BP	GO:0002819	regulation of adaptive immune response	RA, HZ_UKB	7/90	219/18805	0.0319635	6.67859	5.86167	8.69569e-05	0.00504585	0.00432187	HLA-G/HLA-B/LTA/TNF/AGER/HLA-DRB1/CLCF1	7
RA	GO_BP	GO:0001909	leukocyte mediated cytotoxicity	RA, HZ_UKB	6/90	153/18805	0.0392157	8.1939	6.19582	9.3253e-05	0.00526879	0.00451282	HLA-G/HLA-B/MICA/NCR3/AGER/HLA-DRB1	6
RA	GO_BP	GO:0045088	regulation of innate immune response	RA	10/90	482/18805	0.0207469	4.33495	5.14358	0.000101931	0.00561144	0.00480631	LRP8/HLA-G/FLOT1/HLA-B/MICA/NFKBIL1/TNF/NCR3/HSPA1B/HSP90AA1	10
RA	GO_BP	GO:0002460	adaptive immune response based on somatic recombination of immune receptors built from immunoglobulin superfamily domains	RA, HZ_UKB	9/90	396/18805	0.0227273	4.74874	5.2284	0.000116697	0.00611093	0.00523413	HLA-G/HLA-B/MICA/LTA/TNF/C2/AGER/HLA-DRB1/CLCF1	9
RA	GO_BP	GO:0050863	regulation of T cell activation	mvAge, RA, HZ_UKB	9/90	395/18805	0.0227848	4.76076	5.2384	0.000114489	0.00611093	0.00523413	HLA-G/AIF1/AGER/HLA-DRB5/HLA-DRB1/HLA-DQB1/HLA-DQA2/HLA-DQB2/HLA-DOB	9
RA	GO_BP	GO:0042269	regulation of natural killer cell mediated cytotoxicity	RA, HZ_UKB	4/90	53/18805	0.0754717	15.7694	7.46669	0.000120083	0.00613851	0.00525775	HLA-G/HLA-B/MICA/NCR3	4
RA	GO_BP	GO:0009408	response to heat	RA	5/90	104/18805	0.0480769	10.0454	6.41451	0.000142178	0.00709899	0.00608042	MICA/MICB/HSPA1B/SCARA5/HSP90AA1	5
RA	GO_BP	GO:0008630	intrinsic apoptotic signaling pathway in response to DNA damage	RA	5/90	106/18805	0.0471698	9.85587	6.34054	0.000155507	0.00758804	0.0064993	BCL2L11/IER3/TNF/BAG6/RAD9A	5
RA	GO_BP	GO:0002697	regulation of immune effector process	mvAge, RA, HZ_UKB	9/90	414/18805	0.0217391	4.54227	5.05395	0.000162981	0.007776	0.0066603	HLA-G/HLA-B/MICA/LTA/TNF/NCR3/AGER/HLA-DRB1/CLCF1	9
RA	GO_BP	GO:0002715	regulation of natural killer cell mediated immunity	RA, HZ_UKB	4/90	59/18805	0.0677966	14.1657	7.02373	0.000182602	0.00852277	0.00729991	HLA-G/HLA-B/MICA/NCR3	4
RA	GO_BP	GO:0002483	antigen processing and presentation of endogenous peptide antigen	mvAge, RA, HZ_UKB	3/90	24/18805	0.125	26.1181	8.53854	0.000199494	0.00892321	0.0076429	HLA-G/HLA-B/HLA-DRB1	3
RA	GO_BP	GO:0034114	regulation of heterotypic cell-cell adhesion	RA, HZ_UKB	3/90	24/18805	0.125	26.1181	8.53854	0.000199494	0.00892321	0.0076429	FLOT1/TNF/AGER	3
RA	GO_BP	GO:0045953	negative regulation of natural killer cell mediated cytotoxicity	RA, HZ_UKB	3/90	26/18805	0.115385	24.109	8.17678	0.000254499	0.0111512	0.00955123	HLA-G/HLA-B/MICA	3
RA	GO_BP	GO:0001906	cell killing	RA, HZ_UKB	7/90	263/18805	0.026616	5.56126	5.16578	0.000268765	0.0115408	0.0098849	HLA-G/HLA-B/MICA/MICB/NCR3/AGER/HLA-DRB1	7
RA	GO_BP	GO:0002716	negative regulation of natural killer cell mediated immunity	RA, HZ_UKB	3/90	27/18805	0.111111	23.216	8.01079	0.000285322	0.0116557	0.00998336	HLA-G/HLA-B/MICA	3
RA	GO_BP	GO:0010720	positive regulation of cell development	RA	9/90	447/18805	0.0201342	4.20694	4.75864	0.000287729	0.0116557	0.00998336	LRP8/STK25/HLA-G/LTA/TNF/AGER/HLA-DRB1/CLCF1/WNT3	9
RA	GO_BP	GO:0042026	protein refolding	RA	3/90	27/18805	0.111111	23.216	8.01079	0.000285322	0.0116557	0.00998336	HSPA1L/HSPA1B/HSP90AA1	3
RA	GO_BP	GO:0002699	positive regulation of immune effector process	RA, HZ_UKB	7/90	270/18805	0.0259259	5.41708	5.06958	0.000315095	0.0123436	0.0105725	HLA-G/HLA-B/LTA/TNF/NCR3/HLA-DRB1/CLCF1	7
RA	GO_BP	GO:0001912	positive regulation of leukocyte mediated cytotoxicity	RA, HZ_UKB	4/90	68/18805	0.0588235	12.2908	6.46819	0.000316207	0.0123436	0.0105725	HLA-G/HLA-B/NCR3/HLA-DRB1	4
RA	GO_BP	GO:0031343	positive regulation of cell killing	RA, HZ_UKB	4/90	71/18805	0.056338	11.7715	6.30583	0.000373167	0.014307	0.0122542	HLA-G/HLA-B/NCR3/HLA-DRB1	4
RA	GO_BP	GO:0019883	antigen processing and presentation of endogenous antigen	RA, HZ_UKB	3/90	31/18805	0.0967742	20.2204	7.42706	0.000432444	0.0162887	0.0139516	HLA-G/HLA-B/HLA-DRB1	3
RA	GO_BP	GO:0001911	negative regulation of leukocyte mediated cytotoxicity	RA, HZ_UKB	3/90	32/18805	0.09375	19.5885	7.29802	0.000475532	0.0173673	0.0148755	HLA-G/HLA-B/MICA	3
RA	GO_BP	GO:0002832	negative regulation of response to biotic stimulus	RA, HZ_UKB	5/90	135/18805	0.037037	7.73868	5.44906	0.000477258	0.0173673	0.0148755	HLA-G/HLA-B/MICA/MICB/NFKBIL1	5
RA	GO_BP	GO:0002456	T cell mediated immunity	RA, HZ_UKB	5/90	137/18805	0.0364964	7.62571	5.39753	0.000510409	0.0182641	0.0156436	HLA-G/HLA-B/MICA/AGER/HLA-DRB1	5
RA	GO_BP	GO:0060292	long-term synaptic depression	mvAge, RA	3/90	34/18805	0.0882353	18.4363	7.05669	0.000569754	0.01973	0.0168992	PRRT1/AGER/SORCS3	3
RA	GO_BP	GO:0045732	positive regulation of protein catabolic process	RA	6/90	214/18805	0.0280374	5.85826	4.95664	0.000569453	0.01973	0.0168992	IER3/TNF/BAG6/HSPA1B/HSP90AA1/NSF	6
RA	GO_BP	GO:0031342	negative regulation of cell killing	RA, HZ_UKB	3/90	35/18805	0.0857143	17.9095	6.9436	0.000621019	0.0211639	0.0181273	HLA-G/HLA-B/MICA	3
RA	GO_BP	GO:0042267	natural killer cell mediated cytotoxicity	RA, HZ_UKB	4/90	83/18805	0.0481928	10.0696	5.74253	0.000675629	0.0226652	0.0194132	HLA-G/HLA-B/MICA/NCR3	4
RA	GO_BP	GO:0001916	positive regulation of T cell mediated cytotoxicity	RA, HZ_UKB	3/90	38/18805	0.0789474	16.4956	6.63063	0.000792194	0.0261668	0.0224123	HLA-G/HLA-B/HLA-DRB1	3
RA	GO_BP	GO:0002228	natural killer cell mediated immunity	RA, HZ_UKB	4/90	88/18805	0.0454545	9.49747	5.5407	0.000841926	0.0273881	0.0234585	HLA-G/HLA-B/MICA/NCR3	4
RA	GO_BP	GO:0050769	positive regulation of neurogenesis	RA	6/90	234/18805	0.025641	5.35755	4.6514	0.000907591	0.0290836	0.0249106	LRP8/STK25/LTA/TNF/CLCF1/WNT3	6
RA	GO_BP	GO:0036109	alpha-linolenic acid metabolic process	RA	2/90	10/18805	0.2	41.7889	8.94689	0.000994209	0.0309357	0.0264971	FADS2/FADS1	2
RA	GO_BP	GO:0002833	positive regulation of response to biotic stimulus	RA	8/90	425/18805	0.0188235	3.93307	4.24127	0.000980706	0.0309357	0.0264971	HLA-G/FLOT1/NFKBIL1/TNF/NCR3/HSPA1B/HLA-DRB1/HSP90AA1	8
RA	GO_BP	GO:0097193	intrinsic apoptotic signaling pathway	RA	7/90	330/18805	0.0212121	4.43215	4.36197	0.00103402	0.0317149	0.0271644	BCL2L11/STK25/IER3/TNF/BAG6/PPIA/RAD9A	7
RA	GO_BP	GO:0050670	regulation of lymphocyte proliferation	mvAge, RA	6/90	243/18805	0.0246914	5.15912	4.52526	0.00110263	0.0333429	0.0285588	HLA-G/LST1/AIF1/AGER/HLA-DRB1/CLCF1	6
RA	GO_BP	GO:0002714	positive regulation of B cell mediated immunity	RA	3/90	43/18805	0.0697674	14.5775	6.18111	0.00113907	0.0335011	0.0286944	LTA/TNF/CLCF1	3
RA	GO_BP	GO:0002891	positive regulation of immunoglobulin mediated immune response	RA	3/90	43/18805	0.0697674	14.5775	6.18111	0.00113907	0.0335011	0.0286944	LTA/TNF/CLCF1	3
RA	GO_BP	GO:0045429	positive regulation of nitric oxide biosynthetic process	RA	3/90	44/18805	0.0681818	14.2462	6.10016	0.00121821	0.0350408	0.0300132	TNF/DDAH2/HSP90AA1	3
RA	GO_BP	GO:0032944	regulation of mononuclear cell proliferation	mvAge, RA	6/90	248/18805	0.0241935	5.05511	4.45785	0.00122406	0.0350408	0.0300132	HLA-G/LST1/AIF1/AGER/HLA-DRB1/CLCF1	6
RA	GO_BP	GO:1904407	positive regulation of nitric oxide metabolic process	RA	3/90	45/18805	0.0666667	13.9296	6.02181	0.00130073	0.0367456	0.0314733	TNF/DDAH2/HSP90AA1	3
RA	GO_BP	GO:0009266	response to temperature stimulus	RA	5/90	175/18805	0.0285714	5.96984	4.58043	0.00153071	0.042681	0.0365571	MICA/MICB/HSPA1B/SCARA5/HSP90AA1	5
RA	GO_BP	GO:0097028	dendritic cell differentiation	RA	3/90	48/18805	0.0625	13.059	5.801	0.00156913	0.0431913	0.0369942	HLA-G/HLA-B/AGER	3
RA	GO_BP	GO:0002863	positive regulation of inflammatory response to antigenic stimulus	RA	2/90	13/18805	0.153846	32.1453	7.78985	0.00170727	0.0447012	0.0382875	LTA/TNF	2
RA	GO_BP	GO:0002861	regulation of inflammatory response to antigenic stimulus	mvAge, RA	3/90	49/18805	0.0612245	12.7925	5.73173	0.00166571	0.0447012	0.0382875	LTA/TNF/HLA-DRB1	3
RA	GO_BP	GO:0002709	regulation of T cell mediated immunity	RA, HZ_UKB	4/90	106/18805	0.0377358	7.8847	4.92924	0.00168023	0.0447012	0.0382875	HLA-G/HLA-B/AGER/HLA-DRB1	4
RA	GO_BP	GO:0002664	regulation of T cell tolerance induction	RA	2/90	13/18805	0.153846	32.1453	7.78985	0.00170727	0.0447012	0.0382875	HLA-G/HLA-B	2
RA	GO_BP	GO:0001774	microglial cell activation	RA	3/90	50/18805	0.06	12.5367	5.66446	0.00176594	0.0456804	0.0391262	TNF/AIF1/AGER	3
RA	GO_CC	GO:0042611	MHC protein complex	mvAge, RA, HZ_UKB	8/99	25/19880	0.32	64.2586	22.3895	2.85925e-13	6.23316e-11	4.78547e-11	HLA-G/HLA-B/HLA-DRB5/HLA-DRB1/HLA-DQB1/HLA-DQA2/HLA-DQB2/HLA-DOB	8
RA	GO_CC	GO:0042613	MHC class II protein complex	mvAge, RA, HZ_UKB	6/99	17/19880	0.352941	70.8734	20.3894	1.54871e-10	1.68809e-08	1.29602e-08	HLA-DRB5/HLA-DRB1/HLA-DQB1/HLA-DQA2/HLA-DQB2/HLA-DOB	6
RA	GO_CC	GO:0098553	lumenal side of endoplasmic reticulum membrane	mvAge, RA, HZ_UKB	7/99	35/19880	0.2	40.1616	16.4044	3.67367e-10	2.66953e-08	2.04952e-08	HLA-G/HLA-B/HLA-DRB5/HLA-DRB1/HLA-DQB1/HLA-DQA2/HLA-DQB2	7
RA	GO_CC	GO:0098576	lumenal side of membrane	mvAge, RA, HZ_UKB	7/99	46/19880	0.152174	30.5578	14.1983	2.7965e-09	1.52409e-07	1.17012e-07	HLA-G/HLA-B/HLA-DRB5/HLA-DRB1/HLA-DQB1/HLA-DQA2/HLA-DQB2	7
RA	GO_CC	GO:0012507	ER to Golgi transport vesicle membrane	mvAge, RA, HZ_UKB	7/99	64/19880	0.109375	21.9634	11.8832	3.01721e-08	1.31551e-06	1.00997e-06	HLA-G/HLA-B/HLA-DRB5/HLA-DRB1/HLA-DQB1/HLA-DQA2/HLA-DQB2	7
RA	GO_CC	GO:0030134	COPII-coated ER to Golgi transport vesicle	mvAge, RA, HZ_UKB	7/99	95/19880	0.0736842	14.7964	9.53564	4.73336e-07	1.71979e-05	1.32036e-05	HLA-G/HLA-B/HLA-DRB5/HLA-DRB1/HLA-DQB1/HLA-DQA2/HLA-DQB2	7
RA	GO_CC	GO:0030658	transport vesicle membrane	mvAge, RA, HZ_UKB	10/99	254/19880	0.0393701	7.90583	7.83624	5.58321e-07	1.73877e-05	1.33493e-05	ANP32E/HLA-G/HLA-B/ATP6V1G2/PRRT1/HLA-DRB5/HLA-DRB1/HLA-DQB1/HLA-DQA2/HLA-DQB2	10
RA	GO_CC	GO:0030666	endocytic vesicle membrane	mvAge, RA, HZ_UKB	9/99	207/19880	0.0434783	8.73079	7.90978	9.31486e-07	2.5383e-05	1.94877e-05	HLA-G/HLA-B/HLA-DRB5/HLA-DRB1/HLA-DQB1/HLA-DQA2/HLA-DQB2/SNAP23/WNT3	9
RA	GO_CC	GO:0031902	late endosome membrane	mvAge, RA, HZ_UKB	8/99	177/19880	0.0451977	9.07607	7.63504	2.89548e-06	7.01349e-05	5.38457e-05	ATP13A3/HLA-DRB5/HLA-DRB1/HLA-DQB1/HLA-DQA2/HLA-DQB2/HLA-DOB/PLEKHM1	8
RA	GO_CC	GO:0030662	coated vesicle membrane	mvAge, RA, HZ_UKB	8/99	205/19880	0.0390244	7.83641	6.96047	8.55251e-06	0.000186445	0.000143142	HLA-G/HLA-B/ATP6V1G2/HLA-DRB5/HLA-DRB1/HLA-DQB1/HLA-DQA2/HLA-DQB2	8
RA	GO_CC	GO:0030139	endocytic vesicle	mvAge, RA, HZ_UKB	10/99	358/19880	0.027933	5.60916	6.22576	1.18982e-05	0.000235801	0.000181035	HLA-G/HLA-B/HLA-DRB5/HLA-DRB1/HLA-DQB1/HLA-DQA2/HLA-DQB2/HSP90AA1/SNAP23/WNT3	10
RA	GO_CC	GO:0030133	transport vesicle	mvAge, RA, HZ_UKB	11/99	444/19880	0.0247748	4.97497	5.99257	1.31415e-05	0.000238737	0.000183289	ANP32E/APH1A/HLA-G/HLA-B/ATP6V1G2/PRRT1/HLA-DRB5/HLA-DRB1/HLA-DQB1/HLA-DQA2/HLA-DQB2	11
RA	GO_CC	GO:0030669	clathrin-coated endocytic vesicle membrane	mvAge, RA, HZ_UKB	5/99	75/19880	0.0666667	13.3872	7.60339	3.62273e-05	0.000564111	0.000433093	HLA-DRB5/HLA-DRB1/HLA-DQB1/HLA-DQA2/HLA-DQB2	5
RA	GO_CC	GO:0005774	vacuolar membrane	mvAge, RA, HZ_UKB	11/99	495/19880	0.0222222	4.4624	5.51871	3.57329e-05	0.000564111	0.000433093	FLOT1/ATP6V1G2/NEU1/HLA-DRB5/HLA-DRB1/HLA-DQB1/HLA-DQA2/HLA-DQB2/HLA-DOB/PLEKHM1/NSF	11
RA	GO_CC	GO:0030665	clathrin-coated vesicle membrane	mvAge, RA, HZ_UKB	6/99	138/19880	0.0434783	8.73079	6.44701	6.62122e-05	0.000962284	0.000738789	ATP6V1G2/HLA-DRB5/HLA-DRB1/HLA-DQB1/HLA-DQA2/HLA-DQB2	6
RA	GO_CC	GO:0005765	lysosomal membrane	RA, HZ_UKB	10/99	451/19880	0.0221729	4.45251	5.24673	8.40667e-05	0.00107803	0.000827653	FLOT1/NEU1/HLA-DRB5/HLA-DRB1/HLA-DQB1/HLA-DQA2/HLA-DQB2/HLA-DOB/PLEKHM1/NSF	10
RA	GO_CC	GO:0098852	lytic vacuole membrane	RA, HZ_UKB	10/99	451/19880	0.0221729	4.45251	5.24673	8.40667e-05	0.00107803	0.000827653	FLOT1/NEU1/HLA-DRB5/HLA-DRB1/HLA-DQB1/HLA-DQA2/HLA-DQB2/HLA-DOB/PLEKHM1/NSF	10
RA	GO_CC	GO:0045334	clathrin-coated endocytic vesicle	mvAge, RA, HZ_UKB	5/99	93/19880	0.0537634	10.7961	6.6988	0.000101644	0.00123103	0.000945115	HLA-DRB5/HLA-DRB1/HLA-DQB1/HLA-DQA2/HLA-DQB2	5
RA	GO_CC	GO:0009897	external side of plasma membrane	RA, HZ_UKB	9/99	401/19880	0.0224439	4.50691	5.01886	0.000176608	0.00202634	0.00155571	HLA-G/FLOT1/HLA-B/MICA/MICB/TNF/LY6G5B/LY6G5C/HLA-DRB1	9
RA	GO_CC	GO:0030135	coated vesicle	RA, HZ_UKB	8/99	322/19880	0.0248447	4.98902	5.10532	0.000207143	0.00215034	0.00165091	HLA-G/HLA-B/ATP6V1G2/HLA-DRB5/HLA-DRB1/HLA-DQB1/HLA-DQA2/HLA-DQB2	8
RA	GO_CC	GO:0005770	late endosome	mvAge, RA, HZ_UKB	8/99	320/19880	0.025	5.0202	5.12896	0.000198569	0.00215034	0.00165091	ATP13A3/HLA-DRB5/HLA-DRB1/HLA-DQB1/HLA-DQA2/HLA-DQB2/HLA-DOB/PLEKHM1	8
RA	GO_CC	GO:0032588	trans-Golgi network membrane	mvAge, RA, HZ_UKB	5/99	112/19880	0.0446429	8.96465	5.97978	0.000243543	0.00241329	0.00185279	HLA-DRB5/HLA-DRB1/HLA-DQB1/HLA-DQA2/HLA-DQB2	5
RA	GO_CC	GO:0098839	postsynaptic density membrane	RA	5/99	126/19880	0.0396825	7.96857	5.55127	0.000419717	0.00397819	0.00305423	LRP8/ANP32E/PRRT1/SORCS3/CRHR1	5
RA	GO_CC	GO:0030136	clathrin-coated vesicle	mvAge, RA, HZ_UKB	6/99	222/19880	0.027027	5.42725	4.69279	0.000856294	0.007778	0.00597152	ATP6V1G2/HLA-DRB5/HLA-DRB1/HLA-DQB1/HLA-DQA2/HLA-DQB2	6
RA	GO_CC	GO:0099634	postsynaptic specialization membrane	RA	5/99	156/19880	0.0320513	6.43616	4.82223	0.00110304	0.00961854	0.00738459	LRP8/ANP32E/PRRT1/SORCS3/CRHR1	5
RA	GO_CC	GO:0044754	autolysosome	RA	2/99	15/19880	0.133333	26.7744	7.06449	0.00247106	0.0207189	0.0159068	HLA-DRB1/PLEKHM1	2
RA	GO_CC	GO:0098791	Golgi apparatus subcompartment	mvAge, RA	7/99	388/19880	0.0180412	3.62283	3.69103	0.00326934	0.0263969	0.0202661	APH1A/HLA-DRB5/HLA-DRB1/HLA-DQB1/HLA-DQA2/HLA-DQB2/NSF	7
RA	GO_CC	GO:0005767	secondary lysosome	RA	2/99	23/19880	0.0869565	17.4616	5.58816	0.00580181	0.0451713	0.03468	HLA-DRB1/PLEKHM1	2
RA	GO_MF	GO:0023026	MHC class II protein complex binding	mvAge, RA, HZ_UKB	7/95	27/18639	0.259259	50.8667	18.559	5.83164e-11	1.02433e-08	9.76642e-09	HLA-DRB5/HLA-DRB1/HLA-DQB1/HLA-DQA2/HLA-DQB2/HLA-DOB/HSP90AA1	7
RA	GO_MF	GO:0042605	peptide antigen binding	mvAge, RA, HZ_UKB	8/95	45/18639	0.177778	34.88	16.2863	6.22691e-11	1.02433e-08	9.76642e-09	HLA-G/HLA-B/HLA-DRB5/HLA-DRB1/HLA-DQB1/HLA-DQA2/HLA-DQB2/HLA-DOB	8
RA	GO_MF	GO:0032395	MHC class II receptor activity	mvAge, RA, HZ_UKB	5/95	10/18639	0.5	98.1	21.9829	7.63709e-10	6.2815e-08	5.98908e-08	HLA-DRB1/HLA-DQB1/HLA-DQA2/HLA-DQB2/HLA-DOB	5
RA	GO_MF	GO:0023023	MHC protein complex binding	mvAge, RA, HZ_UKB	7/95	37/18639	0.189189	37.1189	15.7404	6.48683e-10	6.2815e-08	5.98908e-08	HLA-DRB5/HLA-DRB1/HLA-DQB1/HLA-DQA2/HLA-DQB2/HLA-DOB/HSP90AA1	7
RA	GO_MF	GO:0042277	peptide binding	mvAge, RA, HZ_UKB	11/95	249/18639	0.0441767	8.66747	8.71808	5.63609e-08	3.70854e-06	3.5359e-06	LRP8/HLA-G/HLA-B/AGER/HLA-DRB5/HLA-DRB1/HLA-DQB1/HLA-DQA2/HLA-DQB2/HLA-DOB/RPS6KB2	11
RA	GO_MF	GO:0003823	antigen binding	mvAge, RA, HZ_UKB	8/95	174/18639	0.045977	9.02069	7.60802	2.9909e-06	0.000164001	0.000156367	HLA-G/HLA-B/HLA-DRB5/HLA-DRB1/HLA-DQB1/HLA-DQA2/HLA-DQB2/HLA-DOB	8
RA	GO_MF	GO:0140375	immune receptor activity	mvAge, RA, HZ_UKB	6/95	156/18639	0.0384615	7.54615	5.87654	0.000146885	0.00690359	0.00658221	NCR3/HLA-DRB1/HLA-DQB1/HLA-DQA2/HLA-DQB2/HLA-DOB	6
RA	GO_MF	GO:0016887	ATP hydrolysis activity	RA	9/95	417/18639	0.0215827	4.23453	4.78125	0.000277071	0.0113945	0.0108641	ATP13A3/DDX39B/ATP6V1G2/HSPA1L/HSPA1B/CARNS1/HSP90AA1/NSF/SWSAP1	9
RA	GO_MF	GO:0044183	protein folding chaperone	RA	4/95	75/18639	0.0533333	10.464	5.878	0.000583622	0.0213346	0.0203414	ANP32E/HSPA1L/HSPA1B/HSP90AA1	4
RA	GO_MF	GO:0140662	ATP-dependent protein folding chaperone	RA	3/95	40/18639	0.075	14.715	6.21499	0.00110538	0.036367	0.034674	HSPA1L/HSPA1B/HSP90AA1	3
RA	GO_MF	GO:0016717	oxidoreductase activity, acting on paired donors, with oxidation of a pair of donors resulting in the reduction of molecular oxygen to two molecules of water	RA	2/95	11/18639	0.181818	35.6727	8.23305	0.0013721	0.0410384	0.039128	FADS2/FADS1	2
HZ_UKB	GO_BP	GO:0048002	antigen processing and presentation of peptide antigen	mvAge, RA, HZ_UKB	13/121	71/18805	0.183099	28.4559	18.6523	7.10677e-16	1.45831e-12	1.34505e-12	HFE/HLA-F/HLA-C/HLA-B/HLA-DRB5/HLA-DQA1/HLA-DQB1/HLA-DQA2/HLA-DQB2/HLA-DOB/HLA-DMA/HLA-DOA/TAPBP	13
HZ_UKB	GO_BP	GO:0002396	MHC protein complex assembly	mvAge, RA, HZ_UKB	9/121	21/18805	0.428571	66.6057	24.2069	3.84869e-15	2.6325e-12	2.42805e-12	HLA-DRB5/HLA-DQA1/HLA-DQB1/HLA-DQA2/HLA-DQB2/HLA-DOB/HLA-DMA/HLA-DOA/TAPBP	9
HZ_UKB	GO_BP	GO:0002501	peptide antigen assembly with MHC protein complex	mvAge, RA, HZ_UKB	9/121	21/18805	0.428571	66.6057	24.2069	3.84869e-15	2.6325e-12	2.42805e-12	HLA-DRB5/HLA-DQA1/HLA-DQB1/HLA-DQA2/HLA-DQB2/HLA-DOB/HLA-DMA/HLA-DOA/TAPBP	9
HZ_UKB	GO_BP	GO:0002399	MHC class II protein complex assembly	mvAge, RA, HZ_UKB	8/121	16/18805	0.5	77.7066	24.7015	2.86462e-14	1.17564e-11	1.08433e-11	HLA-DRB5/HLA-DQA1/HLA-DQB1/HLA-DQA2/HLA-DQB2/HLA-DOB/HLA-DMA/HLA-DOA	8
HZ_UKB	GO_BP	GO:0002503	peptide antigen assembly with MHC class II protein complex	mvAge, RA, HZ_UKB	8/121	16/18805	0.5	77.7066	24.7015	2.86462e-14	1.17564e-11	1.08433e-11	HLA-DRB5/HLA-DQA1/HLA-DQB1/HLA-DQA2/HLA-DQB2/HLA-DOB/HLA-DMA/HLA-DOA	8
HZ_UKB	GO_BP	GO:0019882	antigen processing and presentation	mvAge, RA, HZ_UKB	13/121	117/18805	0.111111	17.2681	14.2047	5.9168e-13	2.02354e-10	1.86639e-10	HFE/HLA-F/HLA-C/HLA-B/HLA-DRB5/HLA-DQA1/HLA-DQB1/HLA-DQA2/HLA-DQB2/HLA-DOB/HLA-DMA/HLA-DOA/TAPBP	13
HZ_UKB	GO_BP	GO:0002478	antigen processing and presentation of exogenous peptide antigen	mvAge, RA, HZ_UKB	9/121	41/18805	0.219512	34.1151	17.082	4.11968e-12	1.20766e-09	1.11386e-09	HLA-F/HLA-DRB5/HLA-DQA1/HLA-DQB1/HLA-DQA2/HLA-DQB2/HLA-DOB/HLA-DMA/HLA-DOA	9
HZ_UKB	GO_BP	GO:0019886	antigen processing and presentation of exogenous peptide antigen via MHC class II	mvAge, RA, HZ_UKB	8/121	31/18805	0.258065	40.1066	17.5362	1.62032e-11	4.15612e-09	3.83334e-09	HLA-DRB5/HLA-DQA1/HLA-DQB1/HLA-DQA2/HLA-DQB2/HLA-DOB/HLA-DMA/HLA-DOA	8
HZ_UKB	GO_BP	GO:0019884	antigen processing and presentation of exogenous antigen	mvAge, RA, HZ_UKB	9/121	50/18805	0.18	27.9744	15.3695	2.80698e-11	6.39992e-09	5.90287e-09	HLA-F/HLA-DRB5/HLA-DQA1/HLA-DQB1/HLA-DQA2/HLA-DQB2/HLA-DOB/HLA-DMA/HLA-DOA	9
HZ_UKB	GO_BP	GO:0002495	antigen processing and presentation of peptide antigen via MHC class II	mvAge, RA, HZ_UKB	8/121	35/18805	0.228571	35.523	16.451	4.73174e-11	9.70952e-09	8.95543e-09	HLA-DRB5/HLA-DQA1/HLA-DQB1/HLA-DQA2/HLA-DQB2/HLA-DOB/HLA-DMA/HLA-DOA	8
HZ_UKB	GO_BP	GO:0002504	antigen processing and presentation of peptide or polysaccharide antigen via MHC class II	mvAge, RA, HZ_UKB	8/121	37/18805	0.216216	33.6029	15.9746	7.67923e-11	1.43252e-08	1.32127e-08	HLA-DRB5/HLA-DQA1/HLA-DQB1/HLA-DQA2/HLA-DQB2/HLA-DOB/HLA-DMA/HLA-DOA	8
HZ_UKB	GO_BP	GO:0002449	lymphocyte mediated immunity	RA, HZ_UKB	14/121	384/18805	0.0364583	5.66611	7.43441	1.81053e-07	3.09601e-05	2.85556e-05	HFE/BTN3A2/HLA-F/TUBB/HLA-C/HLA-B/MICA/LTA/TNF/NCR3/C4B/AGER/IGHG2/IGHG3	14
HZ_UKB	GO_BP	GO:0019885	antigen processing and presentation of endogenous peptide antigen via MHC class I	HZ_UKB	5/121	22/18805	0.227273	35.3212	12.9621	2.44869e-07	3.45273e-05	3.18457e-05	HFE/HLA-F/HLA-C/HLA-B/TAPBP	5
HZ_UKB	GO_BP	GO:0022409	positive regulation of cell-cell adhesion	mvAge, RA, HZ_UKB	13/121	337/18805	0.0385757	5.99517	7.44626	2.69219e-07	3.45273e-05	3.18457e-05	BTN2A2/FLOT1/TNF/AIF1/AGER/HLA-DRB5/HLA-DQA1/HLA-DQB1/HLA-DQA2/HLA-DQB2/HLA-DOB/HLA-DMA/HLA-DOA	13
HZ_UKB	GO_BP	GO:1903037	regulation of leukocyte cell-cell adhesion	mvAge, RA, HZ_UKB	14/121	395/18805	0.035443	5.50832	7.28734	2.55146e-07	3.45273e-05	3.18457e-05	HFE/BTN2A2/TNF/AIF1/AGER/HLA-DRB5/HLA-DQA1/HLA-DQB1/HLA-DQA2/HLA-DQB2/HLA-DOB/HLA-DMA/HLA-DOA/LGALS3	14
HZ_UKB	GO_BP	GO:0050863	regulation of T cell activation	mvAge, RA, HZ_UKB	14/121	395/18805	0.035443	5.50832	7.28734	2.55146e-07	3.45273e-05	3.18457e-05	CYP26B1/HFE/BTN2A2/AIF1/AGER/HLA-DRB5/HLA-DQA1/HLA-DQB1/HLA-DQA2/HLA-DQB2/HLA-DOB/HLA-DMA/HLA-DOA/LGALS3	14
HZ_UKB	GO_BP	GO:1903039	positive regulation of leukocyte cell-cell adhesion	mvAge, RA, HZ_UKB	12/121	285/18805	0.0421053	6.54371	7.58902	3.14036e-07	3.7906e-05	3.49621e-05	BTN2A2/TNF/AIF1/AGER/HLA-DRB5/HLA-DQA1/HLA-DQB1/HLA-DQA2/HLA-DQB2/HLA-DOB/HLA-DMA/HLA-DOA	12
HZ_UKB	GO_BP	GO:0002483	antigen processing and presentation of endogenous peptide antigen	mvAge, RA, HZ_UKB	5/121	24/18805	0.208333	32.3778	12.378	3.91181e-07	4.45946e-05	4.11311e-05	HFE/HLA-F/HLA-C/HLA-B/TAPBP	5
HZ_UKB	GO_BP	GO:0007159	leukocyte cell-cell adhesion	mvAge, RA, HZ_UKB	14/121	433/18805	0.0323326	5.02491	6.81875	7.68261e-07	8.29722e-05	7.65282e-05	HFE/BTN2A2/TNF/AIF1/AGER/HLA-DRB5/HLA-DQA1/HLA-DQB1/HLA-DQA2/HLA-DQB2/HLA-DOB/HLA-DMA/HLA-DOA/LGALS3	14
HZ_UKB	GO_BP	GO:0050870	positive regulation of T cell activation	mvAge, RA, HZ_UKB	11/121	261/18805	0.0421456	6.54998	7.26596	9.90688e-07	0.000101645	9.37504e-05	BTN2A2/AIF1/AGER/HLA-DRB5/HLA-DQA1/HLA-DQB1/HLA-DQA2/HLA-DQB2/HLA-DOB/HLA-DMA/HLA-DOA	11
HZ_UKB	GO_BP	GO:0019883	antigen processing and presentation of endogenous antigen	RA, HZ_UKB	5/121	31/18805	0.16129	25.0666	10.792	1.50846e-06	0.000147398	0.00013595	HFE/HLA-F/HLA-C/HLA-B/TAPBP	5
HZ_UKB	GO_BP	GO:0002429	immune response-activating cell surface receptor signaling pathway	HZ_UKB	12/121	340/18805	0.0352941	5.48517	6.71625	2.01622e-06	0.000188059	0.000173453	BTN3A2/BTN2A2/BTN3A1/BTN2A3P/BTN2A1/MICB/NCR3/BAG6/HLA-DQB1/LGALS3/IGHG2/IGHG3	12
HZ_UKB	GO_BP	GO:0002443	leukocyte mediated immunity	RA, HZ_UKB	14/121	483/18805	0.0289855	4.50473	6.27949	2.77166e-06	0.00024728	0.000228075	HFE/BTN3A2/HLA-F/TUBB/HLA-C/HLA-B/MICA/LTA/TNF/NCR3/C4B/AGER/IGHG2/IGHG3	14
HZ_UKB	GO_BP	GO:0002474	antigen processing and presentation of peptide antigen via MHC class I	HZ_UKB	5/121	36/18805	0.138889	21.5852	9.94874	3.26199e-06	0.0002789	0.000257239	HFE/HLA-F/HLA-C/HLA-B/TAPBP	5
HZ_UKB	GO_BP	GO:0002768	immune response-regulating cell surface receptor signaling pathway	HZ_UKB	12/121	372/18805	0.0322581	5.01333	6.2916	5.0792e-06	0.000400866	0.000369733	BTN3A2/BTN2A2/BTN3A1/BTN2A3P/BTN2A1/MICB/NCR3/BAG6/HLA-DQB1/LGALS3/IGHG2/IGHG3	12
HZ_UKB	GO_BP	GO:0002696	positive regulation of leukocyte activation	mvAge, RA, HZ_UKB	12/121	372/18805	0.0322581	5.01333	6.2916	5.0792e-06	0.000400866	0.000369733	BTN2A2/TNF/AIF1/AGER/HLA-DRB5/HLA-DQA1/HLA-DQB1/HLA-DQA2/HLA-DQB2/HLA-DOB/HLA-DMA/HLA-DOA	12
HZ_UKB	GO_BP	GO:0002706	regulation of lymphocyte mediated immunity	mvAge, RA, HZ_UKB	9/121	200/18805	0.045	6.9936	6.85757	5.88382e-06	0.00044717	0.000412441	HFE/HLA-F/HLA-C/HLA-B/MICA/LTA/TNF/NCR3/AGER	9
HZ_UKB	GO_BP	GO:0050867	positive regulation of cell activation	mvAge, RA, HZ_UKB	12/121	392/18805	0.0306122	4.75755	6.05018	8.6276e-06	0.00063228	0.000583174	BTN2A2/TNF/AIF1/AGER/HLA-DRB5/HLA-DQA1/HLA-DQB1/HLA-DQA2/HLA-DQB2/HLA-DOB/HLA-DMA/HLA-DOA	12
HZ_UKB	GO_BP	GO:0002460	adaptive immune response based on somatic recombination of immune receptors built from immunoglobulin superfamily domains	RA, HZ_UKB	12/121	396/18805	0.030303	4.70949	6.00385	9.554e-06	0.000669083	0.000617119	HFE/BTN3A2/HLA-F/HLA-C/HLA-B/MICA/LTA/TNF/C4B/AGER/IGHG2/IGHG3	12
HZ_UKB	GO_BP	GO:0050851	antigen receptor-mediated signaling pathway	HZ_UKB	9/121	213/18805	0.0422535	6.56676	6.57524	9.78191e-06	0.000669083	0.000617119	BTN3A2/BTN2A2/BTN3A1/BTN2A3P/BTN2A1/HLA-DQB1/LGALS3/IGHG2/IGHG3	9
HZ_UKB	GO_BP	GO:0051251	positive regulation of lymphocyte activation	mvAge, RA, HZ_UKB	11/121	337/18805	0.0326409	5.07284	6.07134	1.14838e-05	0.000760152	0.000701115	BTN2A2/AIF1/AGER/HLA-DRB5/HLA-DQA1/HLA-DQB1/HLA-DQA2/HLA-DQB2/HLA-DOB/HLA-DMA/HLA-DOA	11
HZ_UKB	GO_BP	GO:0045785	positive regulation of cell adhesion	mvAge, RA, HZ_UKB	13/121	499/18805	0.0260521	4.04884	5.55484	1.99727e-05	0.00128075	0.00118128	BTN2A2/FLOT1/TNF/AIF1/AGER/HLA-DRB5/HLA-DQA1/HLA-DQB1/HLA-DQA2/HLA-DQB2/HLA-DOB/HLA-DMA/HLA-DOA	13
HZ_UKB	GO_BP	GO:0002455	humoral immune response mediated by circulating immunoglobulin	HZ_UKB	5/121	54/18805	0.0925926	14.3901	7.92961	2.49489e-05	0.00155137	0.00143088	LTA/TNF/C4B/IGHG2/IGHG3	5
HZ_UKB	GO_BP	GO:0002456	T cell mediated immunity	RA, HZ_UKB	7/121	137/18805	0.0510949	7.94082	6.56153	2.95592e-05	0.00178399	0.00164543	HFE/BTN3A2/HLA-F/HLA-C/HLA-B/MICA/AGER	7
HZ_UKB	GO_BP	GO:0001913	T cell mediated cytotoxicity	RA, HZ_UKB	5/121	59/18805	0.0847458	13.1706	7.53472	3.84956e-05	0.00225694	0.00208166	HLA-F/HLA-C/HLA-B/MICA/AGER	5
HZ_UKB	GO_BP	GO:0001910	regulation of leukocyte mediated cytotoxicity	mvAge, RA, HZ_UKB	6/121	100/18805	0.06	9.32479	6.71703	4.56138e-05	0.00259998	0.00239806	HLA-F/HLA-C/HLA-B/MICA/NCR3/AGER	6
HZ_UKB	GO_BP	GO:0002703	regulation of leukocyte mediated immunity	mvAge, RA, HZ_UKB	9/121	260/18805	0.0346154	5.37969	5.72268	4.71982e-05	0.00261758	0.00241429	HFE/HLA-F/HLA-C/HLA-B/MICA/LTA/TNF/NCR3/AGER	9
HZ_UKB	GO_BP	GO:0001906	cell killing	RA, HZ_UKB	9/121	263/18805	0.0342205	5.31832	5.67541	5.15805e-05	0.00278535	0.00256903	HLA-F/TUBB/HLA-C/HLA-B/MICA/MICB/NCR3/AGER/LGALS3	9
HZ_UKB	GO_BP	GO:0050852	T cell receptor signaling pathway	HZ_UKB	7/121	151/18805	0.0463576	7.20459	6.16025	5.50426e-05	0.00289609	0.00267116	BTN3A2/BTN2A2/BTN3A1/BTN2A3P/BTN2A1/HLA-DQB1/LGALS3	7
HZ_UKB	GO_BP	GO:0001909	leukocyte mediated cytotoxicity	RA, HZ_UKB	7/121	153/18805	0.0457516	7.11041	6.10712	5.98303e-05	0.0030693	0.00283092	HLA-F/TUBB/HLA-C/HLA-B/MICA/NCR3/AGER	7
HZ_UKB	GO_BP	GO:0002697	regulation of immune effector process	mvAge, RA, HZ_UKB	11/121	414/18805	0.02657	4.12934	5.18123	7.52306e-05	0.0037652	0.00347278	HFE/HLA-F/HLA-C/HLA-B/MICA/LTA/TNF/NCR3/AGER/LGALS3/GPRC5B	11
HZ_UKB	GO_BP	GO:0031341	regulation of cell killing	mvAge, RA, HZ_UKB	6/121	110/18805	0.0545455	8.47708	6.3292	7.77886e-05	0.00380053	0.00350536	HLA-F/HLA-C/HLA-B/MICA/NCR3/AGER	6
HZ_UKB	GO_BP	GO:0002486	antigen processing and presentation of endogenous peptide antigen via MHC class I via ER pathway, TAP-independent	HZ_UKB	3/121	14/18805	0.214286	33.3028	9.72999	8.98165e-05	0.00409563	0.00377754	HLA-F/HLA-C/HLA-B	3
HZ_UKB	GO_BP	GO:0034116	positive regulation of heterotypic cell-cell adhesion	RA, HZ_UKB	3/121	14/18805	0.214286	33.3028	9.72999	8.98165e-05	0.00409563	0.00377754	FLOT1/TNF/AGER	3
HZ_UKB	GO_BP	GO:0002819	regulation of adaptive immune response	RA, HZ_UKB	8/121	219/18805	0.0365297	5.6772	5.6027	8.67456e-05	0.00409563	0.00377754	HFE/TRIM27/HLA-F/HLA-C/HLA-B/LTA/TNF/AGER	8
HZ_UKB	GO_BP	GO:0002484	antigen processing and presentation of endogenous peptide antigen via MHC class I via ER pathway	HZ_UKB	3/121	15/18805	0.2	31.0826	9.37953	0.000111744	0.00487868	0.00449978	HLA-F/HLA-C/HLA-B	3
HZ_UKB	GO_BP	GO:0002476	antigen processing and presentation of endogenous peptide antigen via MHC class Ib	HZ_UKB	3/121	15/18805	0.2	31.0826	9.37953	0.000111744	0.00487868	0.00449978	HLA-F/HLA-C/HLA-B	3
HZ_UKB	GO_BP	GO:0032435	negative regulation of proteasomal ubiquitin-dependent protein catabolic process	HZ_UKB	4/121	40/18805	0.1	15.5413	7.40871	0.000124606	0.00532689	0.00491318	HFE/TRIM39/BAG6/CSNK2B	4
HZ_UKB	GO_BP	GO:0002428	antigen processing and presentation of peptide antigen via MHC class Ib	HZ_UKB	3/121	16/18805	0.1875	29.14	9.06181	0.000136886	0.00561778	0.00518148	HLA-F/HLA-C/HLA-B	3
HZ_UKB	GO_BP	GO:0009895	negative regulation of catabolic process	mvAge, HZ_UKB	10/121	368/18805	0.0271739	4.22319	5.02513	0.000134476	0.00561778	0.00518148	HFE/ZKSCAN3/TRIM27/TRIM40/TRIM39/IER3/TNF/BAG6/CSNK2B/RNF5	10
HZ_UKB	GO_BP	GO:0032729	positive regulation of type II interferon production	mvAge, HZ_UKB	5/121	78/18805	0.0641026	9.96239	6.38292	0.000147282	0.00592594	0.0054657	BTN3A2/BTN3A1/TRIM27/LTA/TNF	5
HZ_UKB	GO_BP	GO:0042267	natural killer cell mediated cytotoxicity	RA, HZ_UKB	5/121	83/18805	0.060241	9.36224	6.14425	0.000197447	0.00779155	0.00718642	HLA-F/TUBB/HLA-B/MICA/NCR3	5
HZ_UKB	GO_BP	GO:0002708	positive regulation of lymphocyte mediated immunity	RA, HZ_UKB	6/121	133/18805	0.0451128	7.01112	5.59846	0.000220877	0.0085517	0.00788753	HLA-F/HLA-C/HLA-B/LTA/TNF/NCR3	6
HZ_UKB	GO_BP	GO:0002698	negative regulation of immune effector process	HZ_UKB	6/121	134/18805	0.0447761	6.9588	5.57071	0.000230029	0.00871334	0.00803662	HFE/HLA-F/HLA-B/MICA/TNF/LGALS3	6
HZ_UKB	GO_BP	GO:0051132	NK T cell activation	HZ_UKB	3/121	19/18805	0.157895	24.5389	8.26094	0.000233545	0.00871334	0.00803662	NCR3/BAG6/LGALS3	3
HZ_UKB	GO_BP	GO:0001914	regulation of T cell mediated cytotoxicity	RA, HZ_UKB	4/121	48/18805	0.0833333	12.9511	6.6716	0.000254984	0.00934336	0.0086177	HLA-F/HLA-C/HLA-B/AGER	4
HZ_UKB	GO_BP	GO:0002228	natural killer cell mediated immunity	RA, HZ_UKB	5/121	88/18805	0.0568182	8.8303	5.92494	0.000259692	0.00934891	0.00862283	HLA-F/TUBB/HLA-B/MICA/NCR3	5
HZ_UKB	GO_BP	GO:0002577	regulation of antigen processing and presentation	HZ_UKB	3/121	20/18805	0.15	23.312	8.03397	0.000273471	0.00967521	0.00892378	HFE/HLA-DOB/HLA-DOA	3
HZ_UKB	GO_BP	GO:0002822	regulation of adaptive immune response based on somatic recombination of immune receptors built from immunoglobulin superfamily domains	RA, HZ_UKB	7/121	204/18805	0.0343137	5.33281	5.00725	0.0003547	0.0123364	0.0113783	HFE/HLA-F/HLA-C/HLA-B/LTA/TNF/AGER	7
HZ_UKB	GO_BP	GO:0042269	regulation of natural killer cell mediated cytotoxicity	RA, HZ_UKB	4/121	53/18805	0.0754717	11.7293	6.2946	0.000374344	0.0128026	0.0118083	HLA-F/HLA-B/MICA/NCR3	4
HZ_UKB	GO_BP	GO:0002475	antigen processing and presentation via MHC class Ib	HZ_UKB	3/121	23/18805	0.130435	20.2713	7.44195	0.000418898	0.0140915	0.012997	HLA-F/HLA-C/HLA-B	3
HZ_UKB	GO_BP	GO:2000059	negative regulation of ubiquitin-dependent protein catabolic process	mvAge, HZ_UKB	4/121	56/18805	0.0714286	11.1009	6.09186	0.000462621	0.0153113	0.0141221	HFE/TRIM39/BAG6/CSNK2B	4
HZ_UKB	GO_BP	GO:0034114	regulation of heterotypic cell-cell adhesion	RA, HZ_UKB	3/121	24/18805	0.125	19.4267	7.26902	0.0004765	0.0155203	0.0143149	FLOT1/TNF/AGER	3
HZ_UKB	GO_BP	GO:1901799	negative regulation of proteasomal protein catabolic process	HZ_UKB	4/121	57/18805	0.0701754	10.9062	6.02767	0.000495081	0.0158381	0.0146081	HFE/TRIM39/BAG6/CSNK2B	4
HZ_UKB	GO_BP	GO:0002705	positive regulation of leukocyte mediated immunity	RA, HZ_UKB	6/121	155/18805	0.0387097	6.016	5.04622	0.000501695	0.0158381	0.0146081	HLA-F/HLA-C/HLA-B/LTA/TNF/NCR3	6
HZ_UKB	GO_BP	GO:0002715	regulation of natural killer cell mediated immunity	RA, HZ_UKB	4/121	59/18805	0.0677966	10.5365	5.90396	0.000564812	0.0175605	0.0161967	HLA-F/HLA-B/MICA/NCR3	4
HZ_UKB	GO_BP	GO:0045953	negative regulation of natural killer cell mediated cytotoxicity	RA, HZ_UKB	3/121	26/18805	0.115385	17.9323	6.95263	0.00060639	0.0184929	0.0170566	HLA-F/HLA-B/MICA	3
HZ_UKB	GO_BP	GO:0002709	regulation of T cell mediated immunity	RA, HZ_UKB	5/121	106/18805	0.0471698	7.33081	5.26	0.000612825	0.0184929	0.0170566	HFE/HLA-F/HLA-C/HLA-B/AGER	5
HZ_UKB	GO_BP	GO:0002716	negative regulation of natural killer cell mediated immunity	RA, HZ_UKB	3/121	27/18805	0.111111	17.2681	6.80735	0.000678998	0.0201928	0.0186245	HLA-F/HLA-B/MICA	3
HZ_UKB	GO_BP	GO:0002707	negative regulation of lymphocyte mediated immunity	HZ_UKB	4/121	65/18805	0.0615385	9.56389	5.56578	0.000815663	0.0239106	0.0220536	HFE/HLA-F/HLA-B/MICA	4
HZ_UKB	GO_BP	GO:0001912	positive regulation of leukocyte mediated cytotoxicity	RA, HZ_UKB	4/121	68/18805	0.0588235	9.14195	5.41273	0.000966703	0.0279391	0.0257692	HLA-F/HLA-C/HLA-B/NCR3	4
HZ_UKB	GO_BP	GO:0042177	negative regulation of protein catabolic process	HZ_UKB	5/121	118/18805	0.0423729	6.58531	4.8978	0.000995301	0.0283661	0.026163	HFE/TRIM40/TRIM39/BAG6/CSNK2B	5
HZ_UKB	GO_BP	GO:0001911	negative regulation of leukocyte mediated cytotoxicity	RA, HZ_UKB	3/121	32/18805	0.09375	14.57	6.18259	0.00112474	0.0315125	0.0290651	HLA-F/HLA-B/MICA	3
HZ_UKB	GO_BP	GO:0031343	positive regulation of cell killing	RA, HZ_UKB	4/121	71/18805	0.056338	8.75567	5.26886	0.00113642	0.0315125	0.0290651	HLA-F/HLA-C/HLA-B/NCR3	4
HZ_UKB	GO_BP	GO:0032649	regulation of type II interferon production	mvAge, HZ_UKB	5/121	124/18805	0.0403226	6.26666	4.7351	0.00124229	0.0335418	0.0309367	BTN3A2/BTN3A1/TRIM27/LTA/TNF	5
HZ_UKB	GO_BP	GO:0032609	type II interferon production	mvAge, HZ_UKB	5/121	124/18805	0.0403226	6.26666	4.7351	0.00124229	0.0335418	0.0309367	BTN3A2/BTN3A1/TRIM27/LTA/TNF	5
HZ_UKB	GO_BP	GO:1903051	negative regulation of proteolysis involved in protein catabolic process	HZ_UKB	4/121	74/18805	0.0540541	8.40071	5.13324	0.001326	0.035337	0.0325925	HFE/TRIM39/BAG6/CSNK2B	4
HZ_UKB	GO_BP	GO:0031342	negative regulation of cell killing	RA, HZ_UKB	3/121	35/18805	0.0857143	13.3211	5.87132	0.00146348	0.0370883	0.0342079	HLA-F/HLA-B/MICA	3
HZ_UKB	GO_BP	GO:0002719	negative regulation of cytokine production involved in immune response	HZ_UKB	3/121	35/18805	0.0857143	13.3211	5.87132	0.00146348	0.0370883	0.0342079	HFE/HLA-F/TNF	3
HZ_UKB	GO_BP	GO:0002704	negative regulation of leukocyte mediated immunity	HZ_UKB	4/121	76/18805	0.0526316	8.17964	5.04702	0.00146401	0.0370883	0.0342079	HFE/HLA-F/HLA-B/MICA	4
HZ_UKB	GO_BP	GO:0048525	negative regulation of viral process	HZ_UKB	4/121	76/18805	0.0526316	8.17964	5.04702	0.00146401	0.0370883	0.0342079	TRIM27/TRIM31/TNF/CSNK2B	4
HZ_UKB	GO_BP	GO:0002824	positive regulation of adaptive immune response based on somatic recombination of immune receptors built from immunoglobulin superfamily domains	RA, HZ_UKB	5/121	130/18805	0.0384615	5.97743	4.58279	0.00153193	0.0383356	0.0353583	HLA-F/HLA-C/HLA-B/LTA/TNF	5
HZ_UKB	GO_BP	GO:0006475	internal protein amino acid acetylation	HZ_UKB	2/121	10/18805	0.2	31.0826	7.65734	0.00178645	0.0435695	0.0401857	HAT1/BAG6	2
HZ_UKB	GO_BP	GO:1901856	negative regulation of cellular respiration	HZ_UKB	2/121	10/18805	0.2	31.0826	7.65734	0.00178645	0.0435695	0.0401857	TNF/TRAP1	2
HZ_UKB	GO_BP	GO:0002832	negative regulation of response to biotic stimulus	RA, HZ_UKB	5/121	135/18805	0.037037	5.75605	4.46297	0.00180895	0.0435695	0.0401857	HLA-F/HLA-B/MICA/MICB/NFKBIL1	5
HZ_UKB	GO_BP	GO:0002821	positive regulation of adaptive immune response	RA, HZ_UKB	5/121	136/18805	0.0367647	5.71372	4.43972	0.00186848	0.0435695	0.0401857	HLA-F/HLA-C/HLA-B/LTA/TNF	5
HZ_UKB	GO_BP	GO:0002699	positive regulation of immune effector process	RA, HZ_UKB	7/121	270/18805	0.0259259	4.02923	4.0346	0.00182962	0.0435695	0.0401857	HLA-F/HLA-C/HLA-B/LTA/TNF/NCR3/GPRC5B	7
HZ_UKB	GO_BP	GO:0001916	positive regulation of T cell mediated cytotoxicity	RA, HZ_UKB	3/121	38/18805	0.0789474	12.2695	5.59604	0.00186004	0.0435695	0.0401857	HLA-F/HLA-C/HLA-B	3
HZ_UKB	GO_BP	GO:0006958	complement activation, classical pathway	HZ_UKB	3/121	40/18805	0.075	11.656	5.42916	0.00215817	0.0495732	0.0457231	C4B/IGHG2/IGHG3	3
HZ_UKB	GO_BP	GO:0002725	negative regulation of T cell cytokine production	HZ_UKB	2/121	11/18805	0.181818	28.2569	7.27691	0.00217426	0.0495732	0.0457231	HFE/HLA-F	2
HZ_UKB	GO_CC	GO:0042611	MHC protein complex	mvAge, RA, HZ_UKB	11/128	25/19880	0.44	68.3375	27.1199	2.09976e-18	5.16541e-16	4.66367e-16	HLA-F/HLA-C/HLA-B/HLA-DRB5/HLA-DQA1/HLA-DQB1/HLA-DQA2/HLA-DQB2/HLA-DOB/HLA-DMA/HLA-DOA	11
HZ_UKB	GO_CC	GO:0042613	MHC class II protein complex	mvAge, RA, HZ_UKB	8/128	17/19880	0.470588	73.0882	23.9366	5.48021e-14	6.74065e-12	6.08591e-12	HLA-DRB5/HLA-DQA1/HLA-DQB1/HLA-DQA2/HLA-DQB2/HLA-DOB/HLA-DMA/HLA-DOA	8
HZ_UKB	GO_CC	GO:0098553	lumenal side of endoplasmic reticulum membrane	mvAge, RA, HZ_UKB	9/128	35/19880	0.257143	39.9375	18.5598	8.76638e-13	7.18843e-11	6.4902e-11	HLA-F/HLA-C/HLA-B/HLA-DRB5/HLA-DQA1/HLA-DQB1/HLA-DQA2/HLA-DQB2/TAPBP	9
HZ_UKB	GO_CC	GO:0098576	lumenal side of membrane	mvAge, RA, HZ_UKB	9/128	46/19880	0.195652	30.3872	16.0631	1.28893e-11	7.92693e-10	7.15696e-10	HLA-F/HLA-C/HLA-B/HLA-DRB5/HLA-DQA1/HLA-DQB1/HLA-DQA2/HLA-DQB2/TAPBP	9
HZ_UKB	GO_CC	GO:0012507	ER to Golgi transport vesicle membrane	mvAge, RA, HZ_UKB	8/128	64/19880	0.125	19.4141	11.8776	7.74931e-09	3.17722e-07	2.8686e-07	HLA-F/HLA-C/HLA-B/HLA-DRB5/HLA-DQA1/HLA-DQB1/HLA-DQA2/HLA-DQB2	8
HZ_UKB	GO_CC	GO:0009897	external side of plasma membrane	RA, HZ_UKB	16/128	401/19880	0.0399002	6.19701	8.46328	6.64215e-09	3.17722e-07	2.8686e-07	HFE/BTN3A2/BTN2A2/BTN3A1/BTN2A3P/BTN2A1/HLA-F/FLOT1/HLA-C/HLA-B/MICA/MICB/TNF/LY6G5B/LY6G5C/LY6G6C	16
HZ_UKB	GO_CC	GO:0030134	COPII-coated ER to Golgi transport vesicle	mvAge, RA, HZ_UKB	8/128	95/19880	0.0842105	13.0789	9.49991	1.80161e-07	6.33137e-06	5.71639e-06	HLA-F/HLA-C/HLA-B/HLA-DRB5/HLA-DQA1/HLA-DQB1/HLA-DQA2/HLA-DQB2	8
HZ_UKB	GO_CC	GO:0031902	late endosome membrane	mvAge, RA, HZ_UKB	9/128	177/19880	0.0508475	7.89725	7.41981	2.20442e-06	6.7786e-05	6.12017e-05	HLA-DRB5/HLA-DQA1/HLA-DQB1/HLA-DQA2/HLA-DQB2/HLA-DOB/HLA-DMA/HLA-DOA/VPS36	9
HZ_UKB	GO_CC	GO:0030658	transport vesicle membrane	mvAge, RA, HZ_UKB	10/128	254/19880	0.0393701	6.11467	6.60412	5.88188e-06	0.000160771	0.000145155	HLA-F/HLA-C/HLA-B/ATP6V1G2/PRRT1/HLA-DRB5/HLA-DQA1/HLA-DQB1/HLA-DQA2/HLA-DQB2	10
HZ_UKB	GO_CC	GO:0030662	coated vesicle membrane	mvAge, RA, HZ_UKB	9/128	205/19880	0.0439024	6.8186	6.74116	7.31491e-06	0.00017692	0.000159735	HLA-F/HLA-C/HLA-B/ATP6V1G2/HLA-DRB5/HLA-DQA1/HLA-DQB1/HLA-DQA2/HLA-DQB2	9
HZ_UKB	GO_CC	GO:0030666	endocytic vesicle membrane	mvAge, RA, HZ_UKB	9/128	207/19880	0.0434783	6.75272	6.69761	7.91106e-06	0.00017692	0.000159735	HLA-F/HLA-C/HLA-B/HLA-DRB5/HLA-DQA1/HLA-DQB1/HLA-DQA2/HLA-DQB2/TAPBP	9
HZ_UKB	GO_CC	GO:0032588	trans-Golgi network membrane	mvAge, RA, HZ_UKB	6/128	112/19880	0.0535714	8.32031	6.25394	8.67616e-05	0.0016418	0.00148232	HLA-DRB5/HLA-DQA1/HLA-DQB1/HLA-DQA2/HLA-DQB2/VPS52	6
HZ_UKB	GO_CC	GO:0005774	vacuolar membrane	mvAge, RA, HZ_UKB	12/128	495/19880	0.0242424	3.76515	5.01517	8.63654e-05	0.0016418	0.00148232	HLA-F/FLOT1/ATP6V1G2/NEU1/HLA-DRB5/HLA-DQA1/HLA-DQB1/HLA-DQA2/HLA-DQB2/HLA-DOB/HLA-DMA/HLA-DOA	12
HZ_UKB	GO_CC	GO:0030669	clathrin-coated endocytic vesicle membrane	mvAge, RA, HZ_UKB	5/128	75/19880	0.0666667	10.3542	6.53349	0.000123107	0.00216317	0.00195305	HLA-DRB5/HLA-DQA1/HLA-DQB1/HLA-DQA2/HLA-DQB2	5
HZ_UKB	GO_CC	GO:0005765	lysosomal membrane	RA, HZ_UKB	11/128	451/19880	0.0243902	3.78811	4.82136	0.000163091	0.00250753	0.00226397	HLA-F/FLOT1/NEU1/HLA-DRB5/HLA-DQA1/HLA-DQB1/HLA-DQA2/HLA-DQB2/HLA-DOB/HLA-DMA/HLA-DOA	11
HZ_UKB	GO_CC	GO:0098852	lytic vacuole membrane	RA, HZ_UKB	11/128	451/19880	0.0243902	3.78811	4.82136	0.000163091	0.00250753	0.00226397	HLA-F/FLOT1/NEU1/HLA-DRB5/HLA-DQA1/HLA-DQB1/HLA-DQA2/HLA-DQB2/HLA-DOB/HLA-DMA/HLA-DOA	11
HZ_UKB	GO_CC	GO:0030135	coated vesicle	RA, HZ_UKB	9/128	322/19880	0.0279503	4.34103	4.86568	0.000242126	0.00330905	0.00298763	HLA-F/HLA-C/HLA-B/ATP6V1G2/HLA-DRB5/HLA-DQA1/HLA-DQB1/HLA-DQA2/HLA-DQB2	9
HZ_UKB	GO_CC	GO:0005770	late endosome	mvAge, RA, HZ_UKB	9/128	320/19880	0.028125	4.36816	4.88968	0.000231231	0.00330905	0.00298763	HLA-DRB5/HLA-DQA1/HLA-DQB1/HLA-DQA2/HLA-DQB2/HLA-DOB/HLA-DMA/HLA-DOA/VPS36	9
HZ_UKB	GO_CC	GO:0030665	clathrin-coated vesicle membrane	mvAge, RA, HZ_UKB	6/128	138/19880	0.0434783	6.75272	5.45901	0.000271984	0.00352148	0.00317943	ATP6V1G2/HLA-DRB5/HLA-DQA1/HLA-DQB1/HLA-DQA2/HLA-DQB2	6
HZ_UKB	GO_CC	GO:0045334	clathrin-coated endocytic vesicle	mvAge, RA, HZ_UKB	5/128	93/19880	0.0537634	8.35013	5.71931	0.000338033	0.0041578	0.00375394	HLA-DRB5/HLA-DQA1/HLA-DQB1/HLA-DQA2/HLA-DQB2	5
HZ_UKB	GO_CC	GO:0030139	endocytic vesicle	mvAge, RA, HZ_UKB	9/128	358/19880	0.0251397	3.9045	4.46425	0.000523952	0.00613773	0.00554155	HLA-F/HLA-C/HLA-B/HLA-DRB5/HLA-DQA1/HLA-DQB1/HLA-DQA2/HLA-DQB2/TAPBP	9
HZ_UKB	GO_CC	GO:0030133	transport vesicle	mvAge, RA, HZ_UKB	10/128	444/19880	0.0225225	3.49803	4.28531	0.000606773	0.00678483	0.0061258	HLA-F/HLA-C/HLA-B/ATP6V1G2/PRRT1/HLA-DRB5/HLA-DQA1/HLA-DQB1/HLA-DQA2/HLA-DQB2	10
HZ_UKB	GO_CC	GO:0030670	phagocytic vesicle membrane	HZ_UKB	4/128	82/19880	0.0487805	7.57622	4.80363	0.00194631	0.020817	0.018795	HLA-F/HLA-C/HLA-B/TAPBP	4
HZ_UKB	GO_CC	GO:0072562	blood microparticle	HZ_UKB	5/128	145/19880	0.0344828	5.3556	4.23751	0.00248519	0.0244543	0.022079	CLIC1/HSPA1L/C4B/IGHG2/IGHG3	5
HZ_UKB	GO_CC	GO:0055037	recycling endosome	HZ_UKB	6/128	211/19880	0.028436	4.41647	4.01628	0.00246948	0.0244543	0.022079	HFE/HLA-F/HLA-C/HLA-B/TNF/VPS52	6
HZ_UKB	GO_CC	GO:0042571	immunoglobulin complex, circulating	HZ_UKB	2/128	12/19880	0.166667	25.8854	6.94153	0.00260253	0.024624	0.0222322	IGHG2/IGHG3	2
HZ_UKB	GO_CC	GO:0030136	clathrin-coated vesicle	mvAge, RA, HZ_UKB	6/128	222/19880	0.027027	4.19764	3.85685	0.00317549	0.027899	0.0251891	ATP6V1G2/HLA-DRB5/HLA-DQA1/HLA-DQB1/HLA-DQA2/HLA-DQB2	6
HZ_UKB	GO_CC	GO:0071735	IgG immunoglobulin complex	HZ_UKB	2/128	13/19880	0.153846	23.8942	6.64704	0.00306279	0.027899	0.0251891	IGHG2/IGHG3	2
HZ_UKB	GO_CC	GO:0016605	PML body	HZ_UKB	4/128	110/19880	0.0363636	5.64773	3.93487	0.00559733	0.0474808	0.0428689	TRIM27/CSNK2B/DAXX/RNF6	4
HZ_UKB	GO_MF	GO:0042605	peptide antigen binding	mvAge, RA, HZ_UKB	12/128	45/18639	0.266667	38.8312	21.1281	1.54232e-16	5.10509e-14	4.98414e-14	HLA-F/HLA-C/HLA-B/HLA-DRB5/HLA-DQA1/HLA-DQB1/HLA-DQA2/HLA-DQB2/HLA-DOB/HLA-DMA/HLA-DOA/TAPBP	12
HZ_UKB	GO_MF	GO:0023023	MHC protein complex binding	mvAge, RA, HZ_UKB	9/128	37/18639	0.243243	35.4204	17.4272	2.7022e-12	4.47214e-10	4.36618e-10	HLA-DRB5/HLA-DQA1/HLA-DQB1/HLA-DQA2/HLA-DQB2/HLA-DOB/HLA-DMA/HLA-DOA/TAPBP	9
HZ_UKB	GO_MF	GO:0023026	MHC class II protein complex binding	mvAge, RA, HZ_UKB	8/128	27/18639	0.296296	43.1458	18.2234	7.88929e-12	8.70452e-10	8.49829e-10	HLA-DRB5/HLA-DQA1/HLA-DQB1/HLA-DQA2/HLA-DQB2/HLA-DOB/HLA-DMA/HLA-DOA	8
HZ_UKB	GO_MF	GO:0003823	antigen binding	mvAge, RA, HZ_UKB	14/128	174/18639	0.0804598	11.7163	11.8096	1.55635e-11	1.26688e-09	1.23687e-09	HLA-F/HLA-C/HLA-B/HLA-DRB5/HLA-DQA1/HLA-DQB1/HLA-DQA2/HLA-DQB2/HLA-DOB/HLA-DMA/HLA-DOA/TAPBP/IGHG2/IGHG3	14
HZ_UKB	GO_MF	GO:0032395	MHC class II receptor activity	mvAge, RA, HZ_UKB	6/128	10/18639	0.6	87.3703	22.7174	1.91372e-11	1.26688e-09	1.23687e-09	HLA-DQA1/HLA-DQB1/HLA-DQA2/HLA-DQB2/HLA-DOB/HLA-DOA	6
HZ_UKB	GO_MF	GO:0042277	peptide binding	mvAge, RA, HZ_UKB	14/128	249/18639	0.0562249	8.18731	9.49434	1.80028e-09	9.93155e-08	9.69625e-08	HLA-F/HLA-C/HLA-B/AGER/HLA-DRB5/HLA-DQA1/HLA-DQB1/HLA-DQA2/HLA-DQB2/HLA-DOB/HLA-DMA/HLA-DOA/TAPBP/NPEPPS	14
HZ_UKB	GO_MF	GO:0005164	tumor necrosis factor receptor binding	mvAge, HZ_UKB	4/128	31/18639	0.129032	18.7893	8.2429	5.78271e-05	0.00273439	0.00266961	LTA/TNF/LTB/TRAP1	4
HZ_UKB	GO_MF	GO:0140375	immune receptor activity	mvAge, RA, HZ_UKB	7/128	156/18639	0.0448718	6.5341	5.77182	0.000101914	0.00421668	0.00411678	NCR3/HLA-DQA1/HLA-DQB1/HLA-DQA2/HLA-DQB2/HLA-DOB/HLA-DOA	7
HZ_UKB	GO_MF	GO:0032813	tumor necrosis factor receptor superfamily binding	mvAge, HZ_UKB	4/128	50/18639	0.08	11.6494	6.27005	0.000382689	0.0140745	0.013741	LTA/TNF/LTB/TRAP1	4

### Sheet: 20
Table 20: KEGG enrichment analysis results across phenotypes (mvAge, RA, and UKB HZ)
Phenotype	Category	ID	Description	Overlapping_Phenotypes	category	subcategory	GeneRatio	BgRatio	RichFactor	FoldEnrichment	zScore	pvalue	p.adjust	qvalue	geneID	Count
mvAge	KEGG	hsa04612	Antigen processing and presentation	mvAge, RA, HZ_UKB	Organismal Systems	Immune system	14/185	82/9376	0.170732	8.65287	9.87461	5.64161e-10	5.32501e-08	4.42416e-08	HLA-C/TNF/HSPA1L/HSPA1B/HLA-DRA/HLA-DRB1/HLA-DQA1/HLA-DQB1/HLA-DQA2/HLA-DQB2/HLA-DPA1/HLA-DPB1/TAPBP/RFXANK	14
mvAge	KEGG	hsa05166	Human T-cell leukemia virus 1 infection	mvAge, RA, HZ_UKB	Human Diseases	Infectious disease: viral	22/185	224/9376	0.0982143	4.97761	8.54826	4.43255e-10	5.32501e-08	4.42416e-08	ANAPC4/MAP3K1/CDC23/HLA-C/LTA/TNF/ATF6B/HLA-DRA/HLA-DRB1/HLA-DQA1/HLA-DQB1/HLA-DQA2/HLA-DQB2/HLA-DPA1/HLA-DPB1/SRF/CDKN2A/CDKN2B/KAT5/SMAD3/NFATC3/KAT2A	22
mvAge	KEGG	hsa04940	Type I diabetes mellitus	mvAge, RA, HZ_UKB	Human Diseases	Endocrine and metabolic disease	11/185	44/9376	0.25	12.6703	11.008	5.70537e-10	5.32501e-08	4.42416e-08	HLA-C/LTA/TNF/HLA-DRA/HLA-DRB1/HLA-DQA1/HLA-DQB1/HLA-DQA2/HLA-DQB2/HLA-DPA1/HLA-DPB1	11
mvAge	KEGG	hsa05416	Viral myocarditis	mvAge, RA, HZ_UKB	Human Diseases	Cardiovascular disease	13/185	70/9376	0.185714	9.4122	10.0223	8.01e-10	5.607e-08	4.65845e-08	CASP8/DAG1/SGCB/HLA-C/HLA-DRA/HLA-DRB1/HLA-DQA1/HLA-DQB1/HLA-DQA2/HLA-DQB2/HLA-DPA1/HLA-DPB1/RAC1	13
mvAge	KEGG	hsa05330	Allograft rejection	mvAge, RA, HZ_UKB	Human Diseases	Immune disease	10/185	39/9376	0.25641	12.9951	10.6494	2.71518e-09	1.5205e-07	1.26327e-07	HLA-C/TNF/HLA-DRA/HLA-DRB1/HLA-DQA1/HLA-DQB1/HLA-DQA2/HLA-DQB2/HLA-DPA1/HLA-DPB1	10
mvAge	KEGG	hsa05310	Asthma	mvAge, RA, HZ_UKB	Human Diseases	Immune disease	9/185	32/9376	0.28125	14.2541	10.6549	7.07826e-09	3.30319e-07	2.74438e-07	TNF/HLA-DRA/HLA-DRB1/HLA-DQA1/HLA-DQB1/HLA-DQA2/HLA-DQB2/HLA-DPA1/HLA-DPB1	9
mvAge	KEGG	hsa05332	Graft-versus-host disease	mvAge, RA, HZ_UKB	Human Diseases	Immune disease	10/185	45/9376	0.222222	11.2625	9.79003	1.2296e-08	4.9184e-07	4.08634e-07	HLA-C/TNF/HLA-DRA/HLA-DRB1/HLA-DQA1/HLA-DQB1/HLA-DQA2/HLA-DQB2/HLA-DPA1/HLA-DPB1	10
mvAge	KEGG	hsa05145	Toxoplasmosis	mvAge, RA, HZ_UKB	Human Diseases	Infectious disease: parasitic	14/185	112/9376	0.125	6.33514	8.05833	3.67807e-08	1.28733e-06	1.06955e-06	CASP8/TNF/HSPA1L/HSPA1B/HLA-DRA/HLA-DRB1/HLA-DQA1/HLA-DQB1/HLA-DQA2/HLA-DQB2/HLA-DPA1/HLA-DPB1/STAT3/LAMA5	14
mvAge	KEGG	hsa05321	Inflammatory bowel disease	mvAge, RA, HZ_UKB	Human Diseases	Immune disease	11/185	66/9376	0.166667	8.44685	8.6131	5.47837e-08	1.70438e-06	1.41605e-06	TNF/HLA-DRA/HLA-DRB1/HLA-DQA1/HLA-DQB1/HLA-DQA2/HLA-DQB2/HLA-DPA1/HLA-DPB1/SMAD3/STAT3	11
mvAge	KEGG	hsa05168	Herpes simplex virus 1 infection	mvAge, RA, HZ_UKB	Human Diseases	Infectious disease: viral	17/185	180/9376	0.0944444	4.78655	7.2773	8.51299e-08	2.38364e-06	1.98039e-06	CASP8/HLA-C/LTA/TNF/HLA-DRA/HLA-DRB1/HLA-DQA1/HLA-DQB1/HLA-DQA2/HLA-DQB2/HLA-DPA1/HLA-DPB1/TAPBP/DAXX/BAK1/C5/TRAF3	17
mvAge	KEGG	hsa05323	Rheumatoid arthritis	mvAge, RA, HZ_UKB	Human Diseases	Immune disease	12/185	95/9376	0.126316	6.40182	7.50749	3.1958e-07	8.13477e-06	6.75859e-06	ATP6V1G2/TNF/LTB/HLA-DRA/HLA-DRB1/HLA-DQA1/HLA-DQB1/HLA-DQA2/HLA-DQB2/HLA-DPA1/HLA-DPB1/ATP6V0A1	12
mvAge	KEGG	hsa04145	Phagosome	mvAge, RA, HZ_UKB	Cellular Processes	Transport and catabolism	15/185	155/9376	0.0967742	4.90462	6.95418	3.69572e-07	8.62334e-06	7.16451e-06	THBS3/HLA-C/ATP6V1G2/HLA-DRA/HLA-DRB1/HLA-DQA1/HLA-DQB1/HLA-DQA2/HLA-DQB2/HLA-DPA1/HLA-DPB1/RAC1/NCF1/RAB5C/ATP6V0A1	15
mvAge	KEGG	hsa05169	Epstein-Barr virus infection	mvAge, RA, HZ_UKB	Human Diseases	Infectious disease: viral	17/185	205/9376	0.0829268	4.20282	6.57796	5.57005e-07	1.1997e-05	9.96746e-06	CASP8/HLA-C/TNF/HLA-DRA/HLA-DRB1/HLA-DQA1/HLA-DQB1/HLA-DQA2/HLA-DQB2/HLA-DPA1/HLA-DPB1/TAPBP/BAK1/RAC1/GADD45G/TRAF3/STAT3	17
mvAge	KEGG	hsa05320	Autoimmune thyroid disease	mvAge, RA, HZ_UKB	Human Diseases	Immune disease	9/185	54/9376	0.166667	8.44685	7.78583	9.23159e-07	1.84632e-05	1.53397e-05	HLA-C/HLA-DRA/HLA-DRB1/HLA-DQA1/HLA-DQB1/HLA-DQA2/HLA-DQB2/HLA-DPA1/HLA-DPB1	9
mvAge	KEGG	hsa04659	Th17 cell differentiation	mvAge, RA, HZ_UKB	Organismal Systems	Immune system	12/185	109/9376	0.110092	5.57957	6.82273	1.4406e-06	2.68912e-05	2.23419e-05	IRF4/HLA-DRA/HLA-DRB1/HLA-DQA1/HLA-DQB1/HLA-DQA2/HLA-DQB2/HLA-DPA1/HLA-DPB1/SMAD3/NFATC3/STAT3	12
mvAge	KEGG	hsa05140	Leishmaniasis	mvAge, RA, HZ_UKB	Human Diseases	Infectious disease: parasitic	10/185	78/9376	0.128205	6.49757	6.91694	2.76015e-06	4.83026e-05	4.01311e-05	TNF/HLA-DRA/HLA-DRB1/HLA-DQA1/HLA-DQB1/HLA-DQA2/HLA-DQB2/HLA-DPA1/HLA-DPB1/NCF1	10
mvAge	KEGG	hsa04672	Intestinal immune network for IgA production	mvAge, RA, HZ_UKB	Organismal Systems	Immune system	8/185	50/9376	0.16	8.10897	7.15046	5.21958e-06	8.59695e-05	7.14258e-05	HLA-DRA/HLA-DRB1/HLA-DQA1/HLA-DQB1/HLA-DQA2/HLA-DQB2/HLA-DPA1/HLA-DPB1	8
mvAge	KEGG	hsa05164	Influenza A	mvAge, RA, HZ_UKB	Human Diseases	Infectious disease: viral	14/185	173/9376	0.0809249	4.10136	5.84118	7.69922e-06	0.000119766	9.95045e-05	CASP8/TNF/HLA-DRA/HLA-DRB1/HLA-DQA1/HLA-DQB1/HLA-DQA2/HLA-DQB2/HLA-DPA1/HLA-DPB1/BAK1/TRAF3/CALCOCO2/HNRNPUL1	14
mvAge	KEGG	hsa05152	Tuberculosis	mvAge, RA, HZ_UKB	Human Diseases	Infectious disease: bacterial	14/185	181/9376	0.0773481	3.92008	5.62793	1.29462e-05	0.000181247	0.000150585	CASP10/CASP8/TNF/HLA-DRA/HLA-DRB1/HLA-DQA1/HLA-DQB1/HLA-DQA2/HLA-DQB2/HLA-DPA1/HLA-DPB1/RAB5C/ATP6V0A1/RFXANK	14
mvAge	KEGG	hsa05203	Viral carcinogenesis	mvAge, HZ_UKB	Human Diseases	Cancer: overview	15/185	205/9376	0.0731707	3.70837	5.56246	1.23292e-05	0.000181247	0.000150585	YWHAQ/CASP8/GTF2H4/HLA-C/ATF6B/BAK1/SRF/RAC1/CDKN2A/CDKN2B/TRAF1/CHD4/TRAF3/KAT2A/STAT3	15
mvAge	KEGG	hsa04658	Th1 and Th2 cell differentiation	mvAge, RA, HZ_UKB	Organismal Systems	Immune system	10/185	93/9376	0.107527	5.44958	6.11796	1.37229e-05	0.000182972	0.000152018	NOTCH2/HLA-DRA/HLA-DRB1/HLA-DQA1/HLA-DQB1/HLA-DQA2/HLA-DQB2/HLA-DPA1/HLA-DPB1/NFATC3	10
mvAge	KEGG	hsa05150	Staphylococcus aureus infection	mvAge, RA, HZ_UKB	Human Diseases	Infectious disease: bacterial	10/185	99/9376	0.10101	5.1193	5.84558	2.38903e-05	0.000296615	0.000246436	C2/HLA-DRA/HLA-DRB1/HLA-DQA1/HLA-DQB1/HLA-DQA2/HLA-DQB2/HLA-DPA1/HLA-DPB1/C5	10
mvAge	KEGG	hsa05322	Systemic lupus erythematosus	mvAge, RA, HZ_UKB	Human Diseases	Immune disease	12/185	143/9376	0.0839161	4.25296	5.56116	2.43648e-05	0.000296615	0.000246436	TNF/C2/HLA-DRA/HLA-DRB1/HLA-DQA1/HLA-DQB1/HLA-DQA2/HLA-DQB2/HLA-DPA1/HLA-DPB1/C5/SNRPD3	12
mvAge	KEGG	hsa04640	Hematopoietic cell lineage	mvAge, RA, HZ_UKB	Organismal Systems	Immune system	9/185	100/9376	0.09	4.5613	5.07947	0.000151465	0.00176709	0.00146815	TNF/HLA-DRA/HLA-DRB1/HLA-DQA1/HLA-DQB1/HLA-DQA2/HLA-DQB2/HLA-DPA1/HLA-DPB1	9
mvAge	KEGG	hsa05212	Pancreatic cancer	mvAge	Human Diseases	Cancer: specific types	7/185	77/9376	0.0909091	4.60737	4.50929	0.000779975	0.00873572	0.00725787	BAK1/RAC1/CDKN2A/GADD45G/SMAD3/ERBB2/STAT3	7
mvAge	KEGG	hsa04514	Cell adhesion molecule (CAM) interaction	mvAge, RA, HZ_UKB	Environmental Information Processing	Signaling molecules and interaction	10/185	160/9376	0.0625	3.16757	3.9233	0.00123784	0.0133306	0.0110754	NEGR1/HLA-C/HLA-DRA/HLA-DRB1/HLA-DQA1/HLA-DQB1/HLA-DQA2/HLA-DQB2/HLA-DPA1/HLA-DPB1	10
mvAge	KEGG	hsa05161	Hepatitis B	mvAge	Human Diseases	Infectious disease: viral	10/185	163/9376	0.0613497	3.10927	3.85403	0.00142443	0.0147719	0.0122729	YWHAQ/CASP10/CASP8/MAP3K1/TNF/ATF6B/TRAF3/SMAD3/NFATC3/STAT3	10
mvAge	KEGG	hsa04141	Protein processing in endoplasmic reticulum	mvAge, RA	Genetic Information Processing	Folding, sorting and degradation	10/185	174/9376	0.0574713	2.91271	3.61303	0.00231415	0.0231415	0.0192266	MAN1A2/EDEM3/UBE2D3/HSPA1L/HSPA1B/ATF6B/BAK1/TMEM258/SYVN1/XBP1	10
mvAge	KEGG	hsa04668	TNF signaling pathway	mvAge	Environmental Information Processing	Signal transduction	8/185	119/9376	0.0672269	3.40713	3.74911	0.00240102	0.0231822	0.0192604	CASP10/CASP8/LTA/TNF/ATF6B/TRAF1/TRAF3/BCL3	8
mvAge	KEGG	hsa04622	RIG-I-like receptor signaling pathway	mvAge	Organismal Systems	Immune system	6/185	72/9376	0.0833333	4.22342	3.89528	0.00289047	0.0269777	0.0224138	CASP10/CASP8/MAP3K1/TNF/TRAF3/DHX58	6
mvAge	KEGG	hsa05417	Lipid and atherosclerosis	mvAge	Human Diseases	Cardiovascular disease	11/185	216/9376	0.0509259	2.58098	3.335	0.00364155	0.0328914	0.0273271	CASP8/TNF/HSPA1L/HSPA1B/AGER/RAC1/NCF1/TRAF3/NFATC3/STAT3/XBP1	11
mvAge	KEGG	hsa05134	Legionellosis	mvAge, RA	Human Diseases	Infectious disease: bacterial	5/185	56/9376	0.0892857	4.5251	3.75359	0.00479547	0.0419604	0.0348618	ARF1/CASP8/TNF/HSPA1L/HSPA1B	5
mvAge	KEGG	hsa01212	Fatty acid metabolism	mvAge, RA	Metabolism	Global and overview maps	5/185	57/9376	0.0877193	4.44571	3.70187	0.00517423	0.0433003	0.0359751	PPT2/HSD17B8/HSD17B12/FADS2/FADS1	5
mvAge	KEGG	hsa05163	Human cytomegalovirus infection	mvAge, HZ_UKB	Human Diseases	Infectious disease: viral	11/185	227/9376	0.0484581	2.45591	3.15029	0.00528671	0.0433003	0.0359751	CASP8/HLA-C/TNF/ATF6B/TAPBP/BAK1/RAC1/CDKN2A/NFATC3/STAT3/GNGT2	11
mvAge	KEGG	hsa05167	Kaposi sarcoma-associated herpesvirus infection	mvAge, HZ_UKB	Human Diseases	Infectious disease: viral	10/185	196/9376	0.0510204	2.58577	3.183	0.00541254	0.0433003	0.0359751	CASP8/HLA-C/MICA/MICB/BAK1/RAC1/TRAF3/NFATC3/STAT3/GNGT2	10
mvAge	KEGG	hsa05130	Pathogenic Escherichia coli infection	mvAge	Human Diseases	Infectious disease: bacterial	10/185	200/9376	0.05	2.53405	3.11114	0.00622248	0.0483971	0.0402096	ARF1/CASP8/NCK1/TNF/BAK1/RAC1/ARPC1A/ARPC1B/LPAR5/TMBIM6	10
RA	KEGG	hsa04612	Antigen processing and presentation	mvAge, RA, HZ_UKB	Organismal Systems	Immune system	13/57	82/9376	0.158537	26.0779	17.8375	1.17105e-15	2.15473e-13	1.73808e-13	RFX5/HLA-G/HLA-B/TNF/HSPA1L/HSPA1B/HLA-DRB5/HLA-DRB1/HLA-DQB1/HLA-DQA2/HLA-DQB2/HLA-DOB/HSP90AA1	13
RA	KEGG	hsa04940	Type I diabetes mellitus	mvAge, RA, HZ_UKB	Human Diseases	Endocrine and metabolic disease	10/57	44/9376	0.227273	37.3844	18.9187	6.36905e-14	5.85952e-12	4.7265e-12	HLA-G/HLA-B/LTA/TNF/HLA-DRB5/HLA-DRB1/HLA-DQB1/HLA-DQA2/HLA-DQB2/HLA-DOB	10
RA	KEGG	hsa05330	Allograft rejection	mvAge, RA, HZ_UKB	Human Diseases	Immune disease	9/57	39/9376	0.230769	37.9595	18.0881	1.07953e-12	6.62113e-11	5.34084e-11	HLA-G/HLA-B/TNF/HLA-DRB5/HLA-DRB1/HLA-DQB1/HLA-DQA2/HLA-DQB2/HLA-DOB	9
RA	KEGG	hsa05332	Graft-versus-host disease	mvAge, RA, HZ_UKB	Human Diseases	Immune disease	9/57	45/9376	0.2	32.8982	16.7744	4.39059e-12	2.01967e-10	1.62914e-10	HLA-G/HLA-B/TNF/HLA-DRB5/HLA-DRB1/HLA-DQB1/HLA-DQA2/HLA-DQB2/HLA-DOB	9
RA	KEGG	hsa05310	Asthma	mvAge, RA, HZ_UKB	Human Diseases	Immune disease	7/57	32/9376	0.21875	35.9825	15.5023	6.27745e-10	2.3101e-08	1.86341e-08	TNF/HLA-DRB5/HLA-DRB1/HLA-DQB1/HLA-DQA2/HLA-DQB2/HLA-DOB	7
RA	KEGG	hsa05320	Autoimmune thyroid disease	mvAge, RA, HZ_UKB	Human Diseases	Immune disease	8/57	54/9376	0.148148	24.3691	13.4686	9.39389e-10	2.88079e-08	2.32375e-08	HLA-G/HLA-B/HLA-DRB5/HLA-DRB1/HLA-DQB1/HLA-DQA2/HLA-DQB2/HLA-DOB	8
RA	KEGG	hsa05416	Viral myocarditis	mvAge, RA, HZ_UKB	Human Diseases	Cardiovascular disease	8/57	70/9376	0.114286	18.799	11.6896	7.90971e-09	2.07912e-07	1.6771e-07	HLA-G/HLA-B/HLA-DRB5/HLA-DRB1/HLA-DQB1/HLA-DQA2/HLA-DQB2/HLA-DOB	8
RA	KEGG	hsa05145	Toxoplasmosis	mvAge, RA, HZ_UKB	Human Diseases	Infectious disease: parasitic	9/57	112/9376	0.0803571	13.218	10.173	1.99518e-08	4.58891e-07	3.70158e-07	TNF/HSPA1L/HSPA1B/HLA-DRB5/HLA-DRB1/HLA-DQB1/HLA-DQA2/HLA-DQB2/HLA-DOB	9
RA	KEGG	hsa05166	Human T-cell leukemia virus 1 infection	mvAge, RA, HZ_UKB	Human Diseases	Infectious disease: viral	11/57	224/9376	0.0491071	8.07769	8.38487	7.9506e-08	1.62546e-06	1.31115e-06	HLA-G/HLA-B/LTA/TNF/ATF6B/HLA-DRB5/HLA-DRB1/HLA-DQB1/HLA-DQA2/HLA-DQB2/HLA-DOB	11
RA	KEGG	hsa05323	Rheumatoid arthritis	mvAge, RA, HZ_UKB	Human Diseases	Immune disease	8/57	95/9376	0.0842105	13.8519	9.84623	9.06149e-08	1.66731e-06	1.34492e-06	ATP6V1G2/TNF/HLA-DRB5/HLA-DRB1/HLA-DQB1/HLA-DQA2/HLA-DQB2/HLA-DOB	8
RA	KEGG	hsa05168	Herpes simplex virus 1 infection	mvAge, RA, HZ_UKB	Human Diseases	Infectious disease: viral	10/57	180/9376	0.0555556	9.1384	8.62212	1.04754e-07	1.75225e-06	1.41343e-06	HLA-G/HLA-B/LTA/TNF/HLA-DRB5/HLA-DRB1/HLA-DQB1/HLA-DQA2/HLA-DQB2/HLA-DOB	10
RA	KEGG	hsa05321	Inflammatory bowel disease	mvAge, RA, HZ_UKB	Human Diseases	Immune disease	7/57	66/9376	0.106061	17.446	10.4857	1.23863e-07	1.89923e-06	1.53199e-06	TNF/HLA-DRB5/HLA-DRB1/HLA-DQB1/HLA-DQA2/HLA-DQB2/HLA-DOB	7
RA	KEGG	hsa05169	Epstein-Barr virus infection	mvAge, RA, HZ_UKB	Human Diseases	Infectious disease: viral	10/57	205/9376	0.0487805	8.02396	7.95223	3.53605e-07	4.64738e-06	3.74875e-06	BCL2L11/HLA-G/HLA-B/TNF/HLA-DRB5/HLA-DRB1/HLA-DQB1/HLA-DQA2/HLA-DQB2/HLA-DOB	10
RA	KEGG	hsa04145	Phagosome	mvAge, RA, HZ_UKB	Cellular Processes	Transport and catabolism	9/57	155/9376	0.0580645	9.5511	8.39532	3.3394e-07	4.64738e-06	3.74875e-06	HLA-G/HLA-B/ATP6V1G2/HLA-DRB5/HLA-DRB1/HLA-DQB1/HLA-DQA2/HLA-DQB2/HLA-DOB	9
RA	KEGG	hsa05140	Leishmaniasis	mvAge, RA, HZ_UKB	Human Diseases	Infectious disease: parasitic	7/57	78/9376	0.0897436	14.762	9.54495	3.97206e-07	4.8724e-06	3.93025e-06	TNF/HLA-DRB5/HLA-DRB1/HLA-DQB1/HLA-DQA2/HLA-DQB2/HLA-DOB	7
RA	KEGG	hsa04672	Intestinal immune network for IgA production	mvAge, RA, HZ_UKB	Organismal Systems	Immune system	6/57	50/9376	0.12	19.7389	10.3901	4.98292e-07	5.73036e-06	4.62231e-06	HLA-DRB5/HLA-DRB1/HLA-DQB1/HLA-DQA2/HLA-DQB2/HLA-DOB	6
RA	KEGG	hsa04640	Hematopoietic cell lineage	mvAge, RA, HZ_UKB	Organismal Systems	Immune system	7/57	100/9376	0.07	11.5144	8.26689	2.17091e-06	2.10236e-05	1.69584e-05	TNF/HLA-DRB5/HLA-DRB1/HLA-DQB1/HLA-DQA2/HLA-DQB2/HLA-DOB	7
RA	KEGG	hsa05150	Staphylococcus aureus infection	mvAge, RA, HZ_UKB	Human Diseases	Infectious disease: bacterial	7/57	99/9376	0.0707071	11.6307	8.31599	2.02843e-06	2.10236e-05	1.69584e-05	C2/HLA-DRB5/HLA-DRB1/HLA-DQB1/HLA-DQA2/HLA-DQB2/HLA-DOB	7
RA	KEGG	hsa05322	Systemic lupus erythematosus	mvAge, RA, HZ_UKB	Human Diseases	Immune disease	8/57	143/9376	0.0559441	9.20231	7.72985	2.11606e-06	2.10236e-05	1.69584e-05	TNF/C2/HLA-DRB5/HLA-DRB1/HLA-DQB1/HLA-DQA2/HLA-DQB2/HLA-DOB	8
RA	KEGG	hsa04659	Th17 cell differentiation	mvAge, RA, HZ_UKB	Organismal Systems	Immune system	7/57	109/9376	0.0642202	10.5637	7.85427	3.87402e-06	3.5641e-05	2.87493e-05	HLA-DRB5/HLA-DRB1/HLA-DQB1/HLA-DQA2/HLA-DQB2/HLA-DOB/HSP90AA1	7
RA	KEGG	hsa04514	Cell adhesion molecule (CAM) interaction	mvAge, RA, HZ_UKB	Environmental Information Processing	Signaling molecules and interaction	8/57	160/9376	0.05	8.22456	7.2084	4.90427e-06	4.29707e-05	3.46617e-05	HLA-G/HLA-B/HLA-DRB5/HLA-DRB1/HLA-DQB1/HLA-DQA2/HLA-DQB2/HLA-DOB	8
RA	KEGG	hsa05152	Tuberculosis	mvAge, RA, HZ_UKB	Human Diseases	Infectious disease: bacterial	8/57	181/9376	0.0441989	7.27033	6.66181	1.21731e-05	0.000101811	8.21246e-05	RFX5/TNF/HLA-DRB5/HLA-DRB1/HLA-DQB1/HLA-DQA2/HLA-DQB2/HLA-DOB	8
RA	KEGG	hsa04658	Th1 and Th2 cell differentiation	mvAge, RA, HZ_UKB	Organismal Systems	Immune system	6/57	93/9376	0.0645161	10.6123	7.28559	1.95504e-05	0.000156403	0.00012616	HLA-DRB5/HLA-DRB1/HLA-DQB1/HLA-DQA2/HLA-DQB2/HLA-DOB	6
RA	KEGG	hsa05164	Influenza A	mvAge, RA, HZ_UKB	Human Diseases	Infectious disease: viral	7/57	173/9376	0.0404624	6.65571	5.87198	7.8369e-05	0.000600829	0.00048465	TNF/HLA-DRB5/HLA-DRB1/HLA-DQB1/HLA-DQA2/HLA-DQB2/HLA-DOB	7
RA	KEGG	hsa04650	Natural killer cell mediated cytotoxicity	RA, HZ_UKB	Organismal Systems	Immune system	6/57	133/9376	0.0451128	7.42066	5.83226	0.00014589	0.00107375	0.000866129	HLA-G/HLA-B/MICA/MICB/TNF/NCR3	6
RA	KEGG	hsa01212	Fatty acid metabolism	mvAge, RA	Metabolism	Global and overview maps	4/57	57/9376	0.0701754	11.5432	6.24404	0.000381549	0.00270019	0.00217807	HADH/PPT2/FADS2/FADS1	4
RA	KEGG	hsa05165	Human papillomavirus infection	RA	Human Diseases	Infectious disease: viral	7/57	333/9376	0.021021	3.45777	3.57146	0.00384423	0.0261977	0.021132	HLA-G/HLA-B/ATP6V1G2/TNF/NOTCH4/RPS6KB2/WNT3	7
RA	KEGG	hsa04141	Protein processing in endoplasmic reticulum	mvAge, RA	Genetic Information Processing	Folding, sorting and degradation	5/57	174/9376	0.0287356	4.72676	3.88064	0.00399158	0.0262304	0.0211584	SSR3/HSPA1L/HSPA1B/ATF6B/HSP90AA1	5
RA	KEGG	hsa05134	Legionellosis	mvAge, RA	Human Diseases	Infectious disease: bacterial	3/57	56/9376	0.0535714	8.81203	4.58552	0.00470088	0.0298263	0.024059	TNF/HSPA1L/HSPA1B	3
RA	KEGG	hsa04213	Longevity regulating pathway - multiple species	RA	Organismal Systems	Aging	3/57	62/9376	0.0483871	7.95925	4.29961	0.00625113	0.0383403	0.0309267	HSPA1L/HSPA1B/RPS6KB2	3
HZ_UKB	KEGG	hsa04940	Type I diabetes mellitus	mvAge, RA, HZ_UKB	Human Diseases	Endocrine and metabolic disease	13/52	44/9376	0.295455	53.2727	25.9538	4.24141e-20	7.67695e-18	6.02726e-18	HLA-F/HLA-C/HLA-B/LTA/TNF/HLA-DRB5/HLA-DQA1/HLA-DQB1/HLA-DQA2/HLA-DQB2/HLA-DOB/HLA-DMA/HLA-DOA	13
HZ_UKB	KEGG	hsa05330	Allograft rejection	mvAge, RA, HZ_UKB	Human Diseases	Immune disease	12/52	39/9376	0.307692	55.4793	25.4593	7.58128e-19	6.86106e-17	5.3867e-17	HLA-F/HLA-C/HLA-B/TNF/HLA-DRB5/HLA-DQA1/HLA-DQB1/HLA-DQA2/HLA-DQB2/HLA-DOB/HLA-DMA/HLA-DOA	12
HZ_UKB	KEGG	hsa04612	Antigen processing and presentation	mvAge, RA, HZ_UKB	Organismal Systems	Immune system	14/52	82/9376	0.170732	30.7842	20.2292	6.51411e-18	2.94764e-16	2.31422e-16	HLA-F/HLA-C/HLA-B/TNF/HSPA1L/HLA-DRB5/HLA-DQA1/HLA-DQB1/HLA-DQA2/HLA-DQB2/HLA-DOB/HLA-DMA/HLA-DOA/TAPBP	14
HZ_UKB	KEGG	hsa05332	Graft-versus-host disease	mvAge, RA, HZ_UKB	Human Diseases	Immune disease	12/52	45/9376	0.266667	48.0821	23.642	5.44438e-18	2.94764e-16	2.31422e-16	HLA-F/HLA-C/HLA-B/TNF/HLA-DRB5/HLA-DQA1/HLA-DQB1/HLA-DQA2/HLA-DQB2/HLA-DOB/HLA-DMA/HLA-DOA	12
HZ_UKB	KEGG	hsa05320	Autoimmune thyroid disease	mvAge, RA, HZ_UKB	Human Diseases	Immune disease	11/52	54/9376	0.203704	36.7293	19.6632	3.96628e-15	1.43579e-13	1.12726e-13	HLA-F/HLA-C/HLA-B/HLA-DRB5/HLA-DQA1/HLA-DQB1/HLA-DQA2/HLA-DQB2/HLA-DOB/HLA-DMA/HLA-DOA	11
HZ_UKB	KEGG	hsa05168	Herpes simplex virus 1 infection	mvAge, RA, HZ_UKB	Human Diseases	Infectious disease: viral	15/52	180/9376	0.0833333	15.0256	14.1888	2.38101e-14	7.18271e-13	5.63923e-13	HLA-F/HLA-C/HLA-B/LTA/TNF/HLA-DRB5/HLA-DQA1/HLA-DQB1/HLA-DQA2/HLA-DQB2/HLA-DOB/HLA-DMA/HLA-DOA/TAPBP/DAXX	15
HZ_UKB	KEGG	hsa05310	Asthma	mvAge, RA, HZ_UKB	Human Diseases	Immune disease	9/52	32/9376	0.28125	50.7115	21.0355	6.10304e-14	1.57807e-12	1.23896e-12	TNF/HLA-DRB5/HLA-DQA1/HLA-DQB1/HLA-DQA2/HLA-DQB2/HLA-DOB/HLA-DMA/HLA-DOA	9
HZ_UKB	KEGG	hsa05416	Viral myocarditis	mvAge, RA, HZ_UKB	Human Diseases	Cardiovascular disease	11/52	70/9376	0.157143	28.3341	17.1419	8.40528e-14	1.90169e-12	1.49304e-12	HLA-F/HLA-C/HLA-B/HLA-DRB5/HLA-DQA1/HLA-DQB1/HLA-DQA2/HLA-DQB2/HLA-DOB/HLA-DMA/HLA-DOA	11
HZ_UKB	KEGG	hsa04145	Phagosome	mvAge, RA, HZ_UKB	Cellular Processes	Transport and catabolism	13/52	155/9376	0.083871	15.1226	13.2397	1.51173e-12	3.04025e-11	2.38694e-11	HLA-F/TUBB/HLA-C/HLA-B/ATP6V1G2/HLA-DRB5/HLA-DQA1/HLA-DQB1/HLA-DQA2/HLA-DQB2/HLA-DOB/HLA-DMA/HLA-DOA	13
HZ_UKB	KEGG	hsa05323	Rheumatoid arthritis	mvAge, RA, HZ_UKB	Human Diseases	Immune disease	11/52	95/9376	0.115789	20.8777	14.5418	2.74163e-12	4.96235e-11	3.896e-11	ATP6V1G2/TNF/LTB/HLA-DRB5/HLA-DQA1/HLA-DQB1/HLA-DQA2/HLA-DQB2/HLA-DOB/HLA-DMA/HLA-DOA	11
HZ_UKB	KEGG	hsa05166	Human T-cell leukemia virus 1 infection	mvAge, RA, HZ_UKB	Human Diseases	Infectious disease: viral	14/52	224/9376	0.0625	11.2692	11.6169	1.04206e-11	1.71466e-10	1.3462e-10	HLA-F/HLA-C/HLA-B/LTA/TNF/ATF6B/HLA-DRB5/HLA-DQA1/HLA-DQB1/HLA-DQA2/HLA-DQB2/HLA-DOB/HLA-DMA/HLA-DOA	14
HZ_UKB	KEGG	hsa05169	Epstein-Barr virus infection	mvAge, RA, HZ_UKB	Human Diseases	Infectious disease: viral	13/52	205/9376	0.0634146	11.4341	11.2801	5.35372e-11	8.07519e-10	6.33993e-10	HLA-F/HLA-C/HLA-B/TNF/HLA-DRB5/HLA-DQA1/HLA-DQB1/HLA-DQA2/HLA-DQB2/HLA-DOB/HLA-DMA/HLA-DOA/TAPBP	13
HZ_UKB	KEGG	hsa05321	Inflammatory bowel disease	mvAge, RA, HZ_UKB	Human Diseases	Immune disease	9/52	66/9376	0.136364	24.5874	14.3603	6.99415e-11	9.73801e-10	7.64543e-10	TNF/HLA-DRB5/HLA-DQA1/HLA-DQB1/HLA-DQA2/HLA-DQB2/HLA-DOB/HLA-DMA/HLA-DOA	9
HZ_UKB	KEGG	hsa04672	Intestinal immune network for IgA production	mvAge, RA, HZ_UKB	Organismal Systems	Immune system	8/52	50/9376	0.16	28.8492	14.7447	2.29457e-10	2.96655e-09	2.32908e-09	HLA-DRB5/HLA-DQA1/HLA-DQB1/HLA-DQA2/HLA-DQB2/HLA-DOB/HLA-DMA/HLA-DOA	8
HZ_UKB	KEGG	hsa05140	Leishmaniasis	mvAge, RA, HZ_UKB	Human Diseases	Infectious disease: parasitic	9/52	78/9376	0.115385	20.8047	13.1162	3.27838e-10	3.95591e-09	3.10583e-09	TNF/HLA-DRB5/HLA-DQA1/HLA-DQB1/HLA-DQA2/HLA-DQB2/HLA-DOB/HLA-DMA/HLA-DOA	9
HZ_UKB	KEGG	hsa05145	Toxoplasmosis	mvAge, RA, HZ_UKB	Human Diseases	Infectious disease: parasitic	10/52	112/9376	0.0892857	16.0989	12.0044	4.0937e-10	4.631e-09	3.63585e-09	TNF/HSPA1L/HLA-DRB5/HLA-DQA1/HLA-DQB1/HLA-DQA2/HLA-DQB2/HLA-DOB/HLA-DMA/HLA-DOA	10
HZ_UKB	KEGG	hsa04514	Cell adhesion molecule (CAM) interaction	mvAge, RA, HZ_UKB	Environmental Information Processing	Signaling molecules and interaction	11/52	160/9376	0.06875	12.3962	10.8576	8.36589e-10	8.90721e-09	6.99316e-09	HLA-F/HLA-C/HLA-B/HLA-DRB5/HLA-DQA1/HLA-DQB1/HLA-DQA2/HLA-DQB2/HLA-DOB/HLA-DMA/HLA-DOA	11
HZ_UKB	KEGG	hsa05150	Staphylococcus aureus infection	mvAge, RA, HZ_UKB	Human Diseases	Infectious disease: bacterial	9/52	99/9376	0.0909091	16.3916	11.497	2.8517e-09	2.86754e-08	2.25134e-08	C4B/HLA-DRB5/HLA-DQA1/HLA-DQB1/HLA-DQA2/HLA-DQB2/HLA-DOB/HLA-DMA/HLA-DOA	9
HZ_UKB	KEGG	hsa04640	Hematopoietic cell lineage	mvAge, RA, HZ_UKB	Organismal Systems	Immune system	9/52	100/9376	0.09	16.2277	11.4325	3.12072e-09	2.9729e-08	2.33406e-08	TNF/HLA-DRB5/HLA-DQA1/HLA-DQB1/HLA-DQA2/HLA-DQB2/HLA-DOB/HLA-DMA/HLA-DOA	9
HZ_UKB	KEGG	hsa05322	Systemic lupus erythematosus	mvAge, RA, HZ_UKB	Human Diseases	Immune disease	10/52	143/9376	0.0699301	12.6089	10.4466	4.54722e-09	4.11523e-08	3.23092e-08	TNF/C4B/HLA-DRB5/HLA-DQA1/HLA-DQB1/HLA-DQA2/HLA-DQB2/HLA-DOB/HLA-DMA/HLA-DOA	10
HZ_UKB	KEGG	hsa04658	Th1 and Th2 cell differentiation	mvAge, RA, HZ_UKB	Organismal Systems	Immune system	8/52	93/9376	0.0860215	15.5103	10.5017	3.63423e-08	3.13236e-07	2.45926e-07	HLA-DRB5/HLA-DQA1/HLA-DQB1/HLA-DQA2/HLA-DQB2/HLA-DOB/HLA-DMA/HLA-DOA	8
HZ_UKB	KEGG	hsa05152	Tuberculosis	mvAge, RA, HZ_UKB	Human Diseases	Infectious disease: bacterial	10/52	181/9376	0.0552486	9.96175	9.09164	4.39545e-08	3.61625e-07	2.83916e-07	TNF/HLA-DRB5/HLA-DQA1/HLA-DQB1/HLA-DQA2/HLA-DQB2/HLA-DOB/HLA-DMA/HLA-DOA/CALM3	10
HZ_UKB	KEGG	hsa04659	Th17 cell differentiation	mvAge, RA, HZ_UKB	Organismal Systems	Immune system	8/52	109/9376	0.0733945	13.2336	9.59365	1.26761e-07	9.97551e-07	7.8319e-07	HLA-DRB5/HLA-DQA1/HLA-DQB1/HLA-DQA2/HLA-DQB2/HLA-DOB/HLA-DMA/HLA-DOA	8
HZ_UKB	KEGG	hsa05164	Influenza A	mvAge, RA, HZ_UKB	Human Diseases	Infectious disease: viral	9/52	173/9376	0.0520231	9.38017	8.30802	3.74638e-07	2.82539e-06	2.21825e-06	TNF/HLA-DRB5/HLA-DQA1/HLA-DQB1/HLA-DQA2/HLA-DQB2/HLA-DOB/HLA-DMA/HLA-DOA	9
HZ_UKB	KEGG	hsa05163	Human cytomegalovirus infection	mvAge, HZ_UKB	Human Diseases	Infectious disease: viral	8/52	227/9376	0.0352423	6.35446	6.09856	3.13373e-05	0.000226882	0.000178128	HLA-F/HLA-C/HLA-B/TNF/ATF6B/TAPBP/CALM3/GNG8	8
HZ_UKB	KEGG	hsa04650	Natural killer cell mediated cytotoxicity	RA, HZ_UKB	Organismal Systems	Immune system	6/52	133/9376	0.0451128	8.13418	6.18799	8.67316e-05	0.000603785	0.000474039	HLA-C/HLA-B/MICA/MICB/TNF/NCR3	6
HZ_UKB	KEGG	hsa05167	Kaposi sarcoma-associated herpesvirus infection	mvAge, HZ_UKB	Human Diseases	Infectious disease: viral	7/52	196/9376	0.0357143	6.43956	5.7472	9.45229e-05	0.000633653	0.000497489	HLA-F/HLA-C/HLA-B/MICA/MICB/CALM3/GNG8	7
HZ_UKB	KEGG	hsa05170	Human immunodeficiency virus 1 infection	HZ_UKB	Human Diseases	Infectious disease: viral	7/52	214/9376	0.0327103	5.89792	5.41264	0.000163524	0.00105706	0.000829914	HLA-F/HLA-C/HLA-B/TNF/TAPBP/CALM3/GNG8	7
HZ_UKB	KEGG	hsa04064	NF-kappa B signaling pathway	HZ_UKB	Environmental Information Processing	Signal transduction	4/52	105/9376	0.0380952	6.86886	4.51618	0.00266142	0.0166109	0.0130415	LTA/TNF/LTB/CSNK2B	4
HZ_UKB	KEGG	hsa05020	Prion disease	HZ_UKB	Human Diseases	Neurodegenerative disease	6/52	275/9376	0.0218182	3.93399	3.68779	0.00395471	0.0238601	0.0187328	TUBB/TNF/CSNK2B/HSPA1L/ATF6B/NDUFB2	6
HZ_UKB	KEGG	hsa05022	Pathways of neurodegeneration - multiple diseases	HZ_UKB	Human Diseases	Neurodegenerative disease	8/52	480/9376	0.0166667	3.00513	3.36784	0.00458553	0.0267736	0.0210202	TUBB/TNF/CSNK2B/AGER/DAXX/NDUFB2/TRAP1/CALM3	8
HZ_UKB	KEGG	hsa05203	Viral carcinogenesis	mvAge, HZ_UKB	Human Diseases	Cancer: overview	5/52	205/9376	0.0243902	4.39775	3.67321	0.00537284	0.0303901	0.0238596	HLA-F/GTF2H4/HLA-C/HLA-B/ATF6B	5
HZ_UKB	KEGG	hsa04915	Estrogen signaling pathway	HZ_UKB	Organismal Systems	Endocrine system	4/52	139/9376	0.028777	5.18871	3.71542	0.00722211	0.0396122	0.0311	GABBR1/HSPA1L/ATF6B/CALM3	4
HZ_UKB	KEGG	hsa05133	Pertussis	HZ_UKB	Human Diseases	Infectious disease: bacterial	3/52	78/9376	0.0384615	6.93491	3.93055	0.00913682	0.0486401	0.0381879	TNF/C4B/CALM3	3

### Sheet: 21
Table 21: PPI topological features across phenotypes (mvAge, RA, and UKB HZ)
Protein_Name	Network_Group	Node_Degree	Betweenness_Centrality	Closeness_Centrality	Is_Hub
TNF	mvAge	47	7576.07	0.404225	Yes
STAT3	mvAge	31	4584.14	0.371762	Yes
ERBB2	mvAge	25	4342.83	0.348724	Yes
H4C6	mvAge	30	4081.15	0.349574	Yes
RPL13A	mvAge	16	3441.81	0.350427	Yes
TP53BP1	mvAge	26	2837.25	0.331027	Yes
CDKN2A	mvAge	21	2509.97	0.361917	Yes
RPS9	mvAge	19	2254.52	0.33725	Yes
HSPA1B	mvAge	15	2209.83	0.371762	Yes
SKIV2L	mvAge	12	2113.52	0.329128	No
ARF1	mvAge	17	1971.53	0.314348	Yes
DDX39B	mvAge	15	1938.12	0.335673	Yes
EEF2	mvAge	16	1894.04	0.346618	Yes
RAC1	mvAge	14	1738.01	0.327252	Yes
XBP1	mvAge	16	1682.49	0.340047	Yes
PSMA4	mvAge	14	1653.24	0.339645	Yes
DAP3	mvAge	8	1575.72	0.286142	No
CDC23	mvAge	7	1469.13	0.300209	No
EHMT2	mvAge	19	1437.72	0.322472	Yes
NFKBIL1	mvAge	17	1303.81	0.337647	Yes
HTT	mvAge	13	1244.12	0.329128	No
SNRPD3	mvAge	9	1091.86	0.310943	No
RPUSD2	mvAge	5	1087.21	0.265741	No
TRAF3	mvAge	14	1081.87	0.340047	Yes
CHD1L	mvAge	4	1075.74	0.264516	No
MSH5	mvAge	8	1064.63	0.27676	No
ATP5MC1	mvAge	12	1038.7	0.288153	No
CASP8	mvAge	16	1009.36	0.344538	Yes
ABHD16A	mvAge	8	1008.64	0.288153	No
PTCD1	mvAge	2	977.593	0.225275	No
TRAFD1	mvAge	3	975.407	0.263303	No
NCK1	mvAge	9	935.778	0.287287	No
KAT5	mvAge	18	911.803	0.326507	Yes
ATP6V1G2	mvAge	6	888.97	0.285288	No
NPC1	mvAge	6	855.561	0.274641	No
CUL9	mvAge	2	852	0.232201	No
KLC1	mvAge	10	848.436	0.312636	No
HLA-C	mvAge	21	842.286	0.322835	Yes
UBE2D3	mvAge	10	841.048	0.331027	No
DAXX	mvAge	11	822.544	0.320312	No
GBA	mvAge	6	818.843	0.29927	No
PTPN22	mvAge	16	806.293	0.321029	Yes
HLA-DRA	mvAge	19	801.907	0.321029	Yes
VARS2	mvAge	7	797.316	0.302743	No
PCCB	mvAge	3	762.626	0.186001	No
BCL3	mvAge	9	750.217	0.331792	No
CHD4	mvAge	15	747.618	0.318535	Yes
STARD3	mvAge	7	743.58	0.271523	No
COL11A2	mvAge	7	742.312	0.261384	No
FURIN	mvAge	9	721.08	0.325766	No
HLA-DRB1	mvAge	19	710.908	0.336854	Yes
PRRC2A	mvAge	6	707.619	0.282759	No
ACAD10	mvAge	2	706.173	0.210874	No
PPT2	mvAge	6	688.432	0.270245	No
IRF4	mvAge	13	670.608	0.315385	No
MRPS14	mvAge	12	659.172	0.290486	No
GRK4	mvAge	3	646.938	0.271267	No
TRAF1	mvAge	13	644.722	0.320312	No
HLA-DQB1	mvAge	16	631.947	0.336066	Yes
ALDH2	mvAge	3	627.799	0.18005	No
EXOC4	mvAge	4	622.459	0.261623	No
DHX58	mvAge	8	615.349	0.314348	No
SMAD3	mvAge	14	598.772	0.33646	Yes
MARS2	mvAge	5	596.934	0.2705	No
SH2B3	mvAge	4	585.827	0.275696	No
BSCL2	mvAge	5	579.487	0.255565	No
HSD17B8	mvAge	3	573.811	0.211496	No
POU5F1	mvAge	13	572.848	0.349148	No
ZNF318	mvAge	3	571	0.238174	No
B3GNT2	mvAge	2	570	0.272296	No
TRIM36	mvAge	2	570	0.189065	No
AGER	mvAge	4	569.9	0.325766	No
HSPA1L	mvAge	10	548.045	0.322472	No
CALCOCO2	mvAge	7	546.354	0.301154	No
YWHAQ	mvAge	6	541.976	0.285005	No
LY6G6C	mvAge	6	534.975	0.236799	No
SLC2A4RG	mvAge	6	531.181	0.281097	No
PRKAB2	mvAge	4	530.406	0.211029	No
DHX57	mvAge	4	497.991	0.266729	No
MAP3K1	mvAge	9	454.751	0.317829	No
ATF6B	mvAge	5	436.418	0.278641	No
NME7	mvAge	4	419.323	0.265495	No
AP4B1	mvAge	5	414.867	0.244672	No
EIF5	mvAge	7	412.876	0.301788	No
NOTCH2	mvAge	12	408.688	0.332561	No
GTF2H4	mvAge	6	401.114	0.291075	No
TRIM39	mvAge	5	396.65	0.28444	No
IREB2	mvAge	7	395.164	0.280547	No
FKBPL	mvAge	5	379.204	0.258326	No
HLA-DPA1	mvAge	14	378.276	0.330265	Yes
TRIT1	mvAge	4	372.235	0.226877	No
ATG7	mvAge	10	358.83	0.323563	No
NCF1	mvAge	6	354.174	0.298647	No
VWA7	mvAge	5	346.334	0.249565	No
GUK1	mvAge	3	338.486	0.255793	No
KIF3B	mvAge	5	336.819	0.260672	No
ZGPAT	mvAge	5	335.819	0.271523	No
RGS12	mvAge	2	329.879	0.215304	No
IFT88	mvAge	3	326.496	0.234477	No
GCC2	mvAge	5	325.581	0.298958	No
DAG1	mvAge	3	324.741	0.224219	No
SPAST	mvAge	4	322.943	0.22043	No
MED24	mvAge	3	319.607	0.277832	No
RAD52	mvAge	11	318.763	0.293756	No
JMJD6	mvAge	4	316.961	0.274379	No
BST1	mvAge	3	313.235	0.200279	No
BSN	mvAge	3	307.39	0.224394	No
LTA	mvAge	13	305.365	0.325028	No
PGAP3	mvAge	5	301.243	0.265005	No
RYBP	mvAge	4	301.141	0.28444	No
PRMT6	mvAge	6	300.706	0.295876	No
RFXANK	mvAge	5	298.297	0.265741	No
TBC1D9	mvAge	3	297.647	0.246141	No
GNGT2	mvAge	3	295.452	0.186001	No
NDUFA12	mvAge	5	290.424	0.236799	No
FES	mvAge	4	289.716	0.283877	No
ZC3H4	mvAge	2	287.325	0.252419	No
AMT	mvAge	2	286	0.157088	No
ANKK1	mvAge	2	286	0.152822	No
FUT2	mvAge	2	286	0.214499	No
HMG20A	mvAge	4	286	0.291371	No
HORMAD1	mvAge	2	286	0.21726	No
HSD17B12	mvAge	2	286	0.174893	No
PSRC1	mvAge	2	286	0.159267	No
RBM5	mvAge	3	286	0.272296	No
TSEN34	mvAge	2	286	0.252863	No
USP28	mvAge	2	286	0.249348	No
ZNF652	mvAge	2	286	0.216604	No
HLA-DQA1	mvAge	14	277.304	0.316079	Yes
HLA-DQA2	mvAge	14	277.185	0.316428	Yes
ATP5MF	mvAge	7	276.029	0.272814	No
RHOC	mvAge	4	272.508	0.269991	No
TNXB	mvAge	6	271.619	0.267974	No
MPIG6B	mvAge	3	263.678	0.250874	No
RCOR1	mvAge	10	245.294	0.314348	No
PTK7	mvAge	2	245.259	0.259729	No
MARK3	mvAge	3	244.238	0.233523	No
H2BC5	mvAge	13	242.4	0.31128	No
KAT2A	mvAge	10	239.323	0.316079	No
HLA-DPB1	mvAge	14	233.615	0.291667	Yes
HOXA9	mvAge	7	226.269	0.29927	No
NOSIP	mvAge	3	218.622	0.308271	No
HLA-DQB2	mvAge	12	210.428	0.296182	No
BTN3A2	mvAge	6	202.8	0.279183	No
NEGR1	mvAge	2	196.482	0.218917	No
TAPBP	mvAge	10	195.045	0.283037	No
XRCC3	mvAge	7	185.796	0.289023	No
AIF1	mvAge	10	183.801	0.322472	No
THBS3	mvAge	5	177.402	0.251534	No
MACF1	mvAge	2	172.178	0.260909	No
DXO	mvAge	4	168.682	0.253758	No
SLC4A7	mvAge	3	167.326	0.249348	No
MICB	mvAge	8	156.201	0.304348	No
NCR3	mvAge	10	149.113	0.301154	No
EGFL8	mvAge	5	147.578	0.236409	No
BAK1	mvAge	6	144.243	0.281097	No
DHX38	mvAge	5	135.45	0.287	No
CASP10	mvAge	6	134.619	0.299582	No
CDK12	mvAge	4	133.009	0.278101	No
LST1	mvAge	9	127.778	0.310943	No
C5	mvAge	4	122.827	0.296182	No
ARPC1A	mvAge	4	112.382	0.256479	No
CYP21A2	mvAge	3	109.499	0.226519	No
LILRB2	mvAge	8	107.172	0.303704	No
LILRB3	mvAge	6	104.234	0.291371	No
ADD1	mvAge	2	86.4896	0.259259	No
ZKSCAN5	mvAge	3	79.7729	0.231826	No
MCRS1	mvAge	7	75.6831	0.283597	No
TMBIM6	mvAge	3	74.6087	0.267724	No
ZBTB46	mvAge	3	74.4739	0.274904	No
ZSCAN23	mvAge	2	72.5589	0.236603	No
ELMO3	mvAge	2	70.5208	0.219587	No
GEN1	mvAge	7	70.1018	0.27101	No
RPP21	mvAge	3	69.5935	0.260672	No
RIN1	mvAge	2	68.3118	0.263545	No
SRF	mvAge	3	66.7352	0.272296	No
EXOC3L2	mvAge	2	60.4214	0.208727	No
UBA7	mvAge	5	60.256	0.275962	No
APEH	mvAge	2	56.6854	0.221451	No
ZSCAN29	mvAge	3	55.8124	0.224394	No
NMT1	mvAge	2	49.4174	0.276493	No
UBE2Z	mvAge	4	47.6294	0.26234	No
SYVN1	mvAge	4	45.0706	0.283317	No
RAB5C	mvAge	3	44.2832	0.246141	No
PPP6C	mvAge	3	43.2858	0.305644	No
GAB1	mvAge	4	39.1386	0.287	No
LLGL2	mvAge	2	37.5596	0.21482	No
LILRA6	mvAge	4	37.222	0.278101	No
CDKN2B	mvAge	6	34.1178	0.294964	No
SH3PXD2A	mvAge	3	33.2553	0.244255	No
CEP70	mvAge	2	29.0179	0.268727	No
ACD	mvAge	5	28.7671	0.281097	No
MRPS21	mvAge	4	28.1838	0.239566	No
NFAT5	mvAge	5	27.876	0.308934	No
AFF3	mvAge	3	26.6913	0.267225	No
C2	mvAge	3	26.3641	0.259729	No
ABHD17C	mvAge	2	21.5623	0.236214	No
SMC6	mvAge	4	19.8847	0.265741	No
RIOK3	mvAge	3	19.638	0.26525	No
RMC1	mvAge	2	18.7317	0.215952	No
LTB	mvAge	7	17.8341	0.306952	No
HNRNPUL1	mvAge	3	15.7627	0.285572	No
NFATC3	mvAge	2	14.6452	0.249132	No
MON1A	mvAge	2	14.4882	0.214019	No
FMNL3	mvAge	2	14.4128	0.22043	No
ANAPC4	mvAge	3	14.2846	0.279183	No
MARK4	mvAge	2	12.1245	0.193006	No
SWAP70	mvAge	3	11.7468	0.256708	No
PRRT1	mvAge	3	11.3486	0.223869	No
PABPC4	mvAge	3	10.8544	0.269231	No
SNF8	mvAge	3	10.4891	0.2487	No
DUS2	mvAge	3	9.05748	0.21482	No
MAP1A	mvAge	4	8.98912	0.273073	No
NECTIN2	mvAge	4	8.46016	0.26476	No
LY6G5C	mvAge	3	7.85279	0.232577	No
ATP6V0A1	mvAge	3	6.19567	0.240772	No
BRMS1	mvAge	6	5.51787	0.279455	No
SMYD2	mvAge	4	5.47025	0.278371	No
BUD31	mvAge	3	4.60107	0.273333	No
EDEM3	mvAge	3	4.54146	0.262821	No
PBX3	mvAge	2	2.62381	0.260436	No
SGCB	mvAge	2	2	0.209489	No
ASNS	mvAge	2	1.71587	0.259494	No
MICA	mvAge	3	1.0509	0.239766	No
AAGAB	mvAge	1	0	0.209642	No
ABCC10	mvAge	1	0	0.192488	No
ABO	mvAge	1	0	0.176724	No
ADAL	mvAge	1	0	0.203835	No
AP5B1	mvAge	1	0	0.19671	No
ARPC1B	mvAge	3	0	0.254433	No
ATMIN	mvAge	1	0	0.248916	No
BAG5	mvAge	3	0	0.300524	No
C2orf49	mvAge	1	0	0.21072	No
CCDC181	mvAge	1	0	0.209949	No
CCS	mvAge	2	0	0.22905	No
CETP	mvAge	1	0	0.137452	No
CISD2	mvAge	1	0	0.191589	No
CKB	mvAge	1	0	0.239967	No
CLN8	mvAge	1	0	0.212908	No
COA8	mvAge	1	0	0.238372	No
CRLF3	mvAge	1	0	1	No
DCLRE1B	mvAge	3	0	0.234477	No
DDAH2	mvAge	2	0	0.20782	No
DDR1	mvAge	3	0	0.286142	No
FADS1	mvAge	1	0	0.148936	No
FADS2	mvAge	1	0	1	No
FAM160B2	mvAge	1	0	0.192488	No
FANK1	mvAge	1	0	0.221622	No
FITM2	mvAge	1	0	0.203691	No
FMO5	mvAge	2	0	0.210102	No
GADD45G	mvAge	3	0	0.287864	No
GALNT4	mvAge	1	0	1	No
GGT1	mvAge	1	0	1	No
GOLPH3L	mvAge	1	0	0.178594	No
GUCD1	mvAge	1	0	0.17815	No
HPCAL4	mvAge	1	0	0.185042	No
HVCN1	mvAge	1	0	0.230152	No
HYKK	mvAge	2	0	0.259259	No
IL20RB	mvAge	1	0	0.271267	No
ILRUN	mvAge	1	0	1	No
INO80	mvAge	3	0	0.267974	No
IPO9	mvAge	1	0	0.247841	No
KANK2	mvAge	1	0	0.210102	No
KCNH3	mvAge	1	0	0.197658	No
L3MBTL3	mvAge	1	0	0.249782	No
LAMA5	mvAge	1	0	0.183269	No
LCMT2	mvAge	1	0	0.210102	No
LEMD2	mvAge	1	0	0.18073	No
LILRB5	mvAge	3	0	0.251975	No
LPAR5	mvAge	1	0	0.156916	No
LY6E	mvAge	1	0	0.166958	No
MBOAT7	mvAge	1	0	0.20197	No
MGST2	mvAge	1	0	1	No
MIEN1	mvAge	3	0	0.2621	No
MTX1	mvAge	3	0	0.235826	No
NICN1	mvAge	1	0	0.135826	No
PAM16	mvAge	1	0	0.223869	No
PFKFB4	mvAge	1	0	0.174362	No
PPFIA3	mvAge	1	0	0.183387	No
PRR12	mvAge	1	0	0.248916	No
RABEPK	mvAge	1	0	0.230337	No
RBM6	mvAge	1	0	0.214179	No
RCBTB1	mvAge	1	0	0.225806	No
RMDN3	mvAge	1	0	0.213701	No
RNASEH2C	mvAge	1	0	0.247841	No
RRP15	mvAge	2	0	0.26525	No
SLC22A1	mvAge	1	0	1	No
SLC22A3	mvAge	1	0	0.244048	No
SLC44A4	mvAge	1	0	1	No
ST6GALNAC1	mvAge	1	0	1	No
STMN3	mvAge	2	0	0.233713	No
TCTN1	mvAge	1	0	0.190066	No
TEFM	mvAge	1	0	1	No
TMEM258	mvAge	1	0	1	No
TRIM46	mvAge	3	0	0.235826	No
TRMT61A	mvAge	2	0	0.210256	No
TTC12	mvAge	1	0	0.132625	No
UHRF1BP1	mvAge	1	0	1	No
USP46	mvAge	1	0	0.199722	No
ZNRF3	mvAge	1	0	0.24593	No
RPS18	HZ (UKB)	8	1229.68	0.356941	No
ZSCAN23	HZ (UKB)	7	1174.25	0.291667	No
HLA-B	HZ (UKB)	31	1154.63	0.388889	Yes
VARS2	HZ (UKB)	6	1024.39	0.342391	No
H4C6	HZ (UKB)	25	976.758	0.370588	Yes
TNF	HZ (UKB)	22	950.521	0.376119	Yes
ETFA	HZ (UKB)	4	738.227	0.221831	No
TRIM10	HZ (UKB)	4	648.527	0.310345	No
PRRC2A	HZ (UKB)	9	619.235	0.340541	No
B3GALT4	HZ (UKB)	2	603.102	0.272727	No
MSH5	HZ (UKB)	12	598.973	0.322251	No
H3C12	HZ (UKB)	22	590.05	0.357955	Yes
CALM3	HZ (UKB)	9	560.914	0.334218	No
H2BC9	HZ (UKB)	20	436.415	0.339623	Yes
NFKBIL1	HZ (UKB)	13	428.273	0.357955	No
ABHD16A	HZ (UKB)	12	423.569	0.328125	No
FKBPL	HZ (UKB)	5	420.283	0.265823	No
HLA-C	HZ (UKB)	23	352.134	0.353933	Yes
GTF2H4	HZ (UKB)	7	349.838	0.36	No
HAT1	HZ (UKB)	3	332.898	0.292343	No
ZKSCAN8	HZ (UKB)	6	314.064	0.233766	No
NKAPL	HZ (UKB)	8	310.936	0.193846	No
HLA-DRB5	HZ (UKB)	12	305.302	0.334218	No
DAXX	HZ (UKB)	19	302.236	0.334218	Yes
TAPBP	HZ (UKB)	12	276.685	0.334218	No
GPANK1	HZ (UKB)	7	267.269	0.272727	No
IQCK	HZ (UKB)	3	249	0.253012	No
GABBR1	HZ (UKB)	2	248	0.182874	No
TMEM266	HZ (UKB)	2	248	0.182874	No
METAP1D	HZ (UKB)	2	231.125	0.233333	No
HSPA1L	HZ (UKB)	5	221.109	0.337802	No
HMGN4	HZ (UKB)	2	209.309	0.269807	No
ZKSCAN4	HZ (UKB)	6	204.897	0.233766	No
AGER	HZ (UKB)	5	203.312	0.322251	No
ZKSCAN3	HZ (UKB)	5	196.23	0.233333	No
NCR3	HZ (UKB)	13	168.019	0.333333	No
MDC1	HZ (UKB)	13	158.423	0.331579	No
HLA-DQB1	HZ (UKB)	18	154.365	0.346154	No
COL11A2	HZ (UKB)	7	153.189	0.309582	No
STK19	HZ (UKB)	5	151.137	0.289655	No
CYP21A2	HZ (UKB)	6	148.405	0.302885	No
BAG6	HZ (UKB)	5	142.335	0.311111	No
TCF19	HZ (UKB)	8	141.571	0.307317	No
DDX39B	HZ (UKB)	8	139.82	0.334218	No
VWA7	HZ (UKB)	4	135.699	0.296471	No
ATF6B	HZ (UKB)	4	131.651	0.272138	No
LY6G6C	HZ (UKB)	7	129.181	0.269807	No
HLA-DQA2	HZ (UKB)	16	125.978	0.346154	No
GNG8	HZ (UKB)	2	125	0.155172	No
ISL2	HZ (UKB)	2	125	0.155172	No
TRIM39	HZ (UKB)	2	125	0.211055	No
HLA-DOB	HZ (UKB)	14	118.897	0.344262	No
PGBD1	HZ (UKB)	6	109.949	0.193846	No
CSNK2B	HZ (UKB)	6	109.033	0.295775	No
HLA-F	HZ (UKB)	15	107.698	0.318182	No
ZNF184	HZ (UKB)	2	105.226	0.220665	No
H2BC3	HZ (UKB)	20	95.6654	0.332454	Yes
LTA	HZ (UKB)	13	93.9784	0.337802	No
VPS52	HZ (UKB)	3	92.4892	0.299287	No
H2BC5	HZ (UKB)	20	82.0604	0.329843	Yes
AIF1	HZ (UKB)	8	76.1118	0.306569	No
BTN3A2	HZ (UKB)	9	75.7552	0.299287	No
H2BC11	HZ (UKB)	19	72.7841	0.336898	Yes
PPT2	HZ (UKB)	2	72.4882	0.261411	No
TUBB	HZ (UKB)	5	70.2396	0.330709	No
MPIG6B	HZ (UKB)	3	63.8269	0.257143	No
HSD17B8	HZ (UKB)	4	62.7872	0.29717	No
DXO	HZ (UKB)	3	59.0123	0.233766	No
LY6G5C	HZ (UKB)	7	58.0248	0.273913	No
HLA-DOA	HZ (UKB)	13	57.3186	0.319797	No
MICB	HZ (UKB)	9	54.4163	0.322251	No
EGFL8	HZ (UKB)	4	47.8995	0.235955	No
LGALS3	HZ (UKB)	6	45.1874	0.311111	No
WDHD1	HZ (UKB)	3	43.0955	0.275109	No
PBX2	HZ (UKB)	3	35.9983	0.281879	No
LY6G5B	HZ (UKB)	6	35.3239	0.282511	No
HLA-DQB2	HZ (UKB)	12	33.649	0.313433	No
C4B	HZ (UKB)	4	29.459	0.309582	No
HLA-DQA1	HZ (UKB)	13	28.3248	0.328125	No
LST1	HZ (UKB)	9	28.2045	0.330709	No
PRSS16	HZ (UKB)	2	25.7771	0.188341	No
TRIM31	HZ (UKB)	4	24.3742	0.260331	No
TRIM27	HZ (UKB)	2	24.1611	0.27451	No
H2BC13	HZ (UKB)	19	24.0128	0.325581	Yes
H2BC14	HZ (UKB)	19	24.0128	0.325581	Yes
H2BC15	HZ (UKB)	19	24.0128	0.325581	Yes
H2BC17	HZ (UKB)	19	24.0128	0.325581	Yes
HFE	HZ (UKB)	6	20.2074	0.28833	No
BTN3A1	HZ (UKB)	9	19.6058	0.289655	No
HLA-DMA	HZ (UKB)	13	15.8322	0.314214	No
ZBTB22	HZ (UKB)	3	13.3917	0.287016	No
PRRT1	HZ (UKB)	3	11.5461	0.225806	No
RNF5	HZ (UKB)	3	10.7891	0.266385	No
DLGAP5	HZ (UKB)	2	7.27114	0.249505	No
CCHCR1	HZ (UKB)	4	4.30784	0.287016	No
MICA	HZ (UKB)	4	2.47428	0.258197	No
H2AC12	HZ (UKB)	17	0.749681	0.308068	No
H2AC13	HZ (UKB)	17	0.749681	0.308068	No
H2AC14	HZ (UKB)	17	0.749681	0.308068	No
H2AC8	HZ (UKB)	17	0.749681	0.308068	No
BTN2A1	HZ (UKB)	6	0.4	0.287016	No
ABT1	HZ (UKB)	1	0	0.214651	No
APOM	HZ (UKB)	1	0	0.214651	No
ATP6V1G2	HZ (UKB)	2	0	0.27451	No
BTN2A2	HZ (UKB)	5	0	0.285714	No
DDAH2	HZ (UKB)	2	0	0.225403	No
GPRC5B	HZ (UKB)	1	0	0.202247	No
H1-5	HZ (UKB)	13	0	0.299287	No
H2AC6	HZ (UKB)	16	0	0.307317	No
H2AC7	HZ (UKB)	16	0	0.307317	No
IER3	HZ (UKB)	1	0	0.273913	No
KLRG1	HZ (UKB)	2	0	0.278761	No
KNOP1	HZ (UKB)	1	0	0.202247	No
LTB	HZ (UKB)	5	0	0.298578	No
MAP2	HZ (UKB)	2	0	0.263048	No
NRM	HZ (UKB)	2	0	0.269807	No
PRR3	HZ (UKB)	1	0	0.237288	No
PTGIR	HZ (UKB)	1	0	0.134472	No
RPP21	HZ (UKB)	1	0	0.174515	No
SCAPER	HZ (UKB)	1	0	0.134472	No
TRAP1	HZ (UKB)	2	0	0.283146	No
TRIM40	HZ (UKB)	2	0	0.264151	No
ZBED9	HZ (UKB)	2	0	0.229508	No
ZNF165	HZ (UKB)	1	0	0.162581	No
ZSCAN12	HZ (UKB)	2	0	0.163424	No
ZSCAN16	HZ (UKB)	1	0	0.162581	No
ZSCAN9	HZ (UKB)	2	0	0.190909	No
TNF	RA	25	910.233	0.453988	Yes
HSP90AA1	RA	10	649.322	0.413408	Yes
HLA-B	RA	21	546.794	0.432749	Yes
FKBPL	RA	5	414.942	0.323144	No
ABHD16A	RA	7	403.548	0.349057	No
POU5F1	RA	7	389.103	0.355769	No
DDX39B	RA	9	304.757	0.387435	No
NSF	RA	3	291.253	0.328889	No
LRRC37A	RA	6	227.836	0.264286	No
GPANK1	RA	4	213	0.269091	No
SNAP23	RA	5	185.146	0.347418	No
WNT3	RA	3	181.148	0.278195	No
H2AZ2	RA	5	159.801	0.318966	No
APOM	RA	2	144	0.215116	No
EGFL8	RA	4	143	0.250847	No
PPIA	RA	5	111.324	0.37	No
NFKBIL1	RA	11	111.054	0.373737	Yes
NCR3	RA	10	96.8317	0.366337	Yes
AGER	RA	5	83.8402	0.328889	No
LTA	RA	11	81.5602	0.387435	Yes
KANSL1	RA	7	74.3207	0.24026	No
DXO	RA	3	73	0.20274	No
HDLBP	RA	2	73	0.178313	No
MSH5	RA	3	70.5631	0.277154	No
PRRT1	RA	3	70	0.25	No
LY6G5C	RA	4	59.673	0.275093	No
HLA-DRB1	RA	15	59.1984	0.377551	Yes
LST1	RA	8	55.6305	0.379487	No
HLA-G	RA	11	52.2493	0.379487	Yes
HLA-DQB1	RA	11	51.1224	0.366337	Yes
HLA-DOB	RA	10	50.6083	0.360976	Yes
HSPA1B	RA	6	49.2395	0.362745	No
EHMT2	RA	4	49.0003	0.307054	No
BAG6	RA	3	46.8259	0.308333	No
ATF6B	RA	3	42.1239	0.286822	No
CRHR1	RA	5	41.4445	0.23871	No
PBX2	RA	4	34.3473	0.293651	No
MICB	RA	8	33.4257	0.360976	No
CYP21A2	RA	2	32.4984	0.324561	No
VWA7	RA	2	30.875	0.24183	No
HSPA1L	RA	6	24.9873	0.377551	No
CCHCR1	RA	2	23.7782	0.328889	No
HLA-DQB2	RA	9	18.5955	0.333333	No
PSMB9	RA	10	16.4875	0.360976	Yes
NOTCH4	RA	7	16.2911	0.302041	No
DDAH2	RA	2	13.6845	0.265233	No
HLA-DQA2	RA	10	13.1799	0.359223	Yes
FLOT1	RA	2	9.66786	0.308333	No
GTF2H4	RA	2	8.30556	0.305785	No
MPIG6B	RA	2	8.06667	0.256944	No
ARHGAP27	RA	6	7.80192	0.217009	No
ARL17B	RA	5	7.21859	0.216374	No
APH1A	RA	3	3.04566	0.323144	No
VARS2	RA	2	1	0.275093	No
LRRC37A2	RA	4	0.25	0.195767	No
AIF1	RA	5	0	0.341014	No
ANP32E	RA	1	0	0.242623	No
ATP6V1G2	RA	2	0	0.304527	No
BCL2L11	RA	2	0	0.341014	No
C2	RA	1	0	0.16895	No
C5orf30	RA	1	0	1	No
CDK2AP1	RA	1	0	0.313559	No
HLA-DRB5	RA	7	0	0.316239	No
IER3	RA	1	0	0.313559	No
LRP8	RA	2	0	0.314894	No
LRRC57	RA	1	0	1	No
LY6G5B	RA	3	0	0.266187	No
MICA	RA	2	0	0.273063	No
PLEKHM1	RA	4	0	0.215743	No
PPT2	RA	1	0	0.201087	No
RPS6KB2	RA	1	0	0.293651	No
SCARA5	RA	1	0	0.263345	No
SHISA4	RA	1	0	0.242623	No
SSR3	RA	1	0	0.151639	No
STK25	RA	2	0	0.314894	No
TFCP2L1	RA	1	0	0.263345	No
U2AF1L4	RA	1	0	0.280303	No
TNF	Union (mvAge & HZ)	56	10063.5	0.410771	Yes
ERBB2	Union (mvAge & HZ)	30	7366.16	0.36629	Yes
H4C6	Union (mvAge & HZ)	50	5594.75	0.382498	Yes
STAT3	Union (mvAge & HZ)	34	5281.96	0.375483	Yes
RPS18	Union (mvAge & HZ)	23	4893.18	0.361188	Yes
CALM3	Union (mvAge & HZ)	27	4794.68	0.374759	Yes
RPL13A	Union (mvAge & HZ)	20	4662.89	0.356554	No
H3C12	Union (mvAge & HZ)	47	3808.52	0.379883	Yes
EEF2	Union (mvAge & HZ)	21	3304.3	0.360519	Yes
SKIV2L	Union (mvAge & HZ)	15	3107.67	0.338555	No
DDX39B	Union (mvAge & HZ)	18	3073.98	0.354927	No
HLA-B	Union (mvAge & HZ)	40	3049.37	0.355901	Yes
TP53BP1	Union (mvAge & HZ)	37	2994.73	0.346085	Yes
ETFA	Union (mvAge & HZ)	8	2811.33	0.288148	No
ARF1	Union (mvAge & HZ)	18	2639.35	0.323358	No
VARS2	Union (mvAge & HZ)	9	2552.22	0.32202	No
MDC1	Union (mvAge & HZ)	27	2544.66	0.336797	Yes
SMAD3	Union (mvAge & HZ)	18	2352.13	0.352675	No
UBE2D3	Union (mvAge & HZ)	14	2342.52	0.34243	No
CDKN2A	Union (mvAge & HZ)	33	2298.76	0.36629	Yes
HSPA1B	Union (mvAge & HZ)	20	2255.28	0.381747	No
RPS9	Union (mvAge & HZ)	21	2170.27	0.33448	Yes
ATP5MC1	Union (mvAge & HZ)	15	2067.24	0.304859	No
CHD4	Union (mvAge & HZ)	33	1816.76	0.341528	Yes
RAC1	Union (mvAge & HZ)	15	1780.73	0.333048	No
ZSCAN23	Union (mvAge & HZ)	8	1754.51	0.259506	No
XBP1	Union (mvAge & HZ)	17	1743.32	0.337967	No
ABHD16A	Union (mvAge & HZ)	13	1714.06	0.308975	No
PRRC2A	Union (mvAge & HZ)	10	1612.14	0.30155	No
KLC1	Union (mvAge & HZ)	13	1572.68	0.32827	No
PSMA4	Union (mvAge & HZ)	15	1543.27	0.336505	No
GNG8	Union (mvAge & HZ)	7	1477.75	0.276868	No
HTT	Union (mvAge & HZ)	16	1442.91	0.347321	No
POU5F1	Union (mvAge & HZ)	21	1378.41	0.357208	Yes
NPC1	Union (mvAge & HZ)	7	1377.68	0.290732	No
SNRPD3	Union (mvAge & HZ)	9	1346.5	0.319638	No
NCK1	Union (mvAge & HZ)	10	1344.17	0.302488	No
NFKBIL1	Union (mvAge & HZ)	18	1341.09	0.341528	No
TUBB	Union (mvAge & HZ)	14	1320.73	0.358525	No
EPHX2	Union (mvAge & HZ)	7	1315.75	0.265529	No
HLA-DRA	Union (mvAge & HZ)	27	1258.84	0.345164	Yes
EHMT2	Union (mvAge & HZ)	32	1229.56	0.334768	Yes
DAXX	Union (mvAge & HZ)	27	1199.87	0.336505	Yes
HLA-C	Union (mvAge & HZ)	33	1185.93	0.338261	Yes
ZNF165	Union (mvAge & HZ)	2	1162.77	0.26571	No
ATP6V1G2	Union (mvAge & HZ)	6	1161.48	0.29095	No
CHD1L	Union (mvAge & HZ)	10	1157.52	0.299001	No
HLA-DRB1	Union (mvAge & HZ)	29	1133.19	0.34982	Yes
GTF2H4	Union (mvAge & HZ)	11	1121.91	0.331911	No
KAT5	Union (mvAge & HZ)	34	1102.29	0.344248	Yes
MSH5	Union (mvAge & HZ)	16	1075.15	0.309713	No
SLC2A4RG	Union (mvAge & HZ)	9	1075.11	0.302488	No
EXOC3L2	Union (mvAge & HZ)	4	1061.73	0.265529	No
NKAPL	Union (mvAge & HZ)	8	1025.86	0.219155	No
YWHAQ	Union (mvAge & HZ)	9	1020.32	0.310207	No
PCCB	Union (mvAge & HZ)	4	1018.3	0.230861	No
GBA	Union (mvAge & HZ)	6	984.771	0.301084	No
TRIM10	Union (mvAge & HZ)	5	966.831	0.278056	No
CASP8	Union (mvAge & HZ)	17	944.857	0.348254	No
HFE	Union (mvAge & HZ)	9	941.796	0.292701	No
BCL3	Union (mvAge & HZ)	9	932.646	0.33448	No
DHX57	Union (mvAge & HZ)	5	927.333	0.27433	No
FURIN	Union (mvAge & HZ)	9	896.2	0.332763	No
HSD17B8	Union (mvAge & HZ)	5	875.828	0.278853	No
PTPN22	Union (mvAge & HZ)	18	875.639	0.326891	No
DAP3	Union (mvAge & HZ)	10	859.11	0.292701	No
HAT1	Union (mvAge & HZ)	8	857.212	0.311699	No
CSNK2B	Union (mvAge & HZ)	9	850.582	0.310455	No
RPUSD2	Union (mvAge & HZ)	6	834.673	0.268832	No
SH2B3	Union (mvAge & HZ)	4	808.843	0.286029	No
LY6G6C	Union (mvAge & HZ)	8	798.59	0.247771	No
IQCK	Union (mvAge & HZ)	4	794.376	0.278853	No
NPEPPS	Union (mvAge & HZ)	4	793.065	0.267538	No
RFXANK	Union (mvAge & HZ)	5	786.154	0.273558	No
STARD3	Union (mvAge & HZ)	7	778.703	0.283115	No
PPT2	Union (mvAge & HZ)	6	776.187	0.274137	No
ZNF318	Union (mvAge & HZ)	3	775	0.242973	No
TMEM266	Union (mvAge & HZ)	2	774	0.224337	No
IREB2	Union (mvAge & HZ)	9	769.653	0.296947	No
MRPS14	Union (mvAge & HZ)	14	765.412	0.306299	No
TRAF3	Union (mvAge & HZ)	15	761.546	0.336797	No
HMGN4	Union (mvAge & HZ)	8	751.187	0.295144	No
CALCOCO2	Union (mvAge & HZ)	9	747.939	0.309713	No
MED24	Union (mvAge & HZ)	5	740.268	0.304144	No
H2BC9	Union (mvAge & HZ)	30	736.352	0.332763	Yes
DHX58	Union (mvAge & HZ)	8	729.893	0.31781	No
HSPA1L	Union (mvAge & HZ)	13	726.607	0.334192	No
AGER	Union (mvAge & HZ)	6	697.904	0.327993	No
H2BC13	Union (mvAge & HZ)	31	696.053	0.341228	Yes
IRF4	Union (mvAge & HZ)	15	693.529	0.332763	No
CDC23	Union (mvAge & HZ)	7	686.171	0.30873	No
GPANK1	Union (mvAge & HZ)	7	678.523	0.251943	No
WDHD1	Union (mvAge & HZ)	9	678.514	0.292261	No
BSCL2	Union (mvAge & HZ)	5	663.465	0.257787	No
TRIT1	Union (mvAge & HZ)	5	647.983	0.271269	No
HLA-DQB1	Union (mvAge & HZ)	25	639.348	0.344248	Yes
H2BC11	Union (mvAge & HZ)	34	631.203	0.33885	Yes
RHOC	Union (mvAge & HZ)	5	624.859	0.278454	No
MAP3K1	Union (mvAge & HZ)	10	624.029	0.322822	No
HLA-DQA2	Union (mvAge & HZ)	23	616.509	0.336214	Yes
KAT2A	Union (mvAge & HZ)	26	611.944	0.33448	Yes
ALDH2	Union (mvAge & HZ)	5	607.738	0.220772	No
HLA-DPB1	Union (mvAge & HZ)	21	593.895	0.306782	Yes
ZC3H4	Union (mvAge & HZ)	4	591.288	0.272218	No
PGBD1	Union (mvAge & HZ)	7	585.463	0.216955	No
EXOC4	Union (mvAge & HZ)	4	583.439	0.275496	No
BAG6	Union (mvAge & HZ)	7	575.033	0.319901	No
HLA-DQA1	Union (mvAge & HZ)	21	573.312	0.331064	Yes
NME7	Union (mvAge & HZ)	5	572.007	0.283321	No
DLGAP5	Union (mvAge & HZ)	4	560.734	0.268461	No
PRKAB2	Union (mvAge & HZ)	5	560.056	0.247613	No
TRIM31	Union (mvAge & HZ)	7	537.906	0.303669	No
LILRB2	Union (mvAge & HZ)	12	535.541	0.31807	No
AP4B1	Union (mvAge & HZ)	5	527.836	0.249199	No
TRIM39	Union (mvAge & HZ)	5	516.972	0.288576	No
TCF19	Union (mvAge & HZ)	11	512.84	0.314725	No
TRAP1	Union (mvAge & HZ)	7	510.711	0.313205	No
TAPBP	Union (mvAge & HZ)	17	505.924	0.30462	No
B3GNT2	Union (mvAge & HZ)	2	496.538	0.276671	No
NOTCH2	Union (mvAge & HZ)	12	486.025	0.335634	No
EIF5	Union (mvAge & HZ)	8	478.255	0.30751	No
MAP2	Union (mvAge & HZ)	5	474.31	0.292481	No
BTN3A2	Union (mvAge & HZ)	11	470.103	0.30155	No
NCF1	Union (mvAge & HZ)	6	465.797	0.300618	No
RYBP	Union (mvAge & HZ)	6	449.346	0.300386	No
SPAST	Union (mvAge & HZ)	4	445.868	0.228286	No
DAG1	Union (mvAge & HZ)	3	443.503	0.233074	No
JMJD6	Union (mvAge & HZ)	5	442.61	0.301084	No
BST1	Union (mvAge & HZ)	3	439.863	0.208691	No
H2BC3	Union (mvAge & HZ)	31	439.121	0.34063	Yes
RAD52	Union (mvAge & HZ)	14	433.639	0.316517	No
IFT88	Union (mvAge & HZ)	3	431.512	0.243277	No
SRF	Union (mvAge & HZ)	5	427.013	0.296494	No
ADD1	Union (mvAge & HZ)	4	417.316	0.286662	No
FKBPL	Union (mvAge & HZ)	5	406.545	0.263908	No
TRAF1	Union (mvAge & HZ)	13	405.72	0.319114	No
GUK1	Union (mvAge & HZ)	4	404.735	0.269577	No
BSN	Union (mvAge & HZ)	3	404.611	0.22722	No
FUT2	Union (mvAge & HZ)	3	403.662	0.22977	No
PGAP3	Union (mvAge & HZ)	5	403.223	0.277659	No
TBC1D9	Union (mvAge & HZ)	3	400.766	0.249839	No
NDUFA12	Union (mvAge & HZ)	6	400.45	0.243887	No
AIF1	Union (mvAge & HZ)	13	398.587	0.332195	No
MARS2	Union (mvAge & HZ)	5	398.543	0.272791	No
HORMAD1	Union (mvAge & HZ)	3	391.256	0.257787	No
HMG20A	Union (mvAge & HZ)	6	390.709	0.302724	No
AMT	Union (mvAge & HZ)	2	388	0.187832	No
GGT1	Union (mvAge & HZ)	2	388	0.211413	No
HSD17B12	Union (mvAge & HZ)	2	388	0.218417	No
ISL2	Union (mvAge & HZ)	2	388	0.183491	No
KANK2	Union (mvAge & HZ)	2	388	0.215155	No
RBM5	Union (mvAge & HZ)	3	388	0.28168	No
ST6GALNAC1	Union (mvAge & HZ)	2	388	0.226822	No
TRIM40	Union (mvAge & HZ)	3	388	0.247455	No
TSEN34	Union (mvAge & HZ)	2	388	0.25113	No
USP28	Union (mvAge & HZ)	3	388	0.262306	No
ZNF652	Union (mvAge & HZ)	2	388	0.222795	No
ATG7	Union (mvAge & HZ)	10	383.498	0.32309	No
TTC12	Union (mvAge & HZ)	3	382.988	0.256258	No
HOXA9	Union (mvAge & HZ)	9	379.008	0.309467	No
VWA7	Union (mvAge & HZ)	5	376.552	0.263729	No
KIF3B	Union (mvAge & HZ)	5	376.264	0.26571	No
GCC2	Union (mvAge & HZ)	6	369.719	0.308241	No
LTA	Union (mvAge & HZ)	16	368.136	0.337088	No
COL11A2	Union (mvAge & HZ)	10	362.413	0.297856	No
ZGPAT	Union (mvAge & HZ)	5	336.654	0.282088	No
FES	Union (mvAge & HZ)	4	335.411	0.283942	No
PTK7	Union (mvAge & HZ)	2	330.497	0.269018	No
HLA-DPA1	Union (mvAge & HZ)	21	327.592	0.339442	Yes
GRK4	Union (mvAge & HZ)	4	326.484	0.290732	No
ARPC1B	Union (mvAge & HZ)	5	325	0.283321	No
NEGR1	Union (mvAge & HZ)	3	323.76	0.230587	No
PRMT6	Union (mvAge & HZ)	20	312.758	0.317551	No
HLA-DRB5	Union (mvAge & HZ)	18	305.704	0.302253	No
ATF6B	Union (mvAge & HZ)	7	302.357	0.28624	No
PSRC1	Union (mvAge & HZ)	3	299.724	0.218049	No
ATP5MF	Union (mvAge & HZ)	8	292.955	0.271269	No
ZNF184	Union (mvAge & HZ)	2	290.579	0.231135	No
STK19	Union (mvAge & HZ)	9	290.536	0.288362	No
NCR3	Union (mvAge & HZ)	14	279.523	0.315747	No
MPIG6B	Union (mvAge & HZ)	3	270.192	0.25309	No
VPS36	Union (mvAge & HZ)	4	263.734	0.256427	No
TRAFD1	Union (mvAge & HZ)	3	259.215	0.26266	No
CDK12	Union (mvAge & HZ)	5	252.728	0.297401	No
H2AC8	Union (mvAge & HZ)	32	251.693	0.327993	Yes
VPS52	Union (mvAge & HZ)	5	251.081	0.290299	No
TRIM27	Union (mvAge & HZ)	6	248.15	0.313963	No
ARPC1A	Union (mvAge & HZ)	5	248.022	0.261601	No
ZKSCAN8	Union (mvAge & HZ)	6	247.048	0.215393	No
HLA-F	Union (mvAge & HZ)	23	238.397	0.301084	Yes
DXO	Union (mvAge & HZ)	5	236.693	0.26355	No
LY6G5C	Union (mvAge & HZ)	7	229.136	0.268276	No
TNXB	Union (mvAge & HZ)	8	226.38	0.276475	No
HLA-DQB2	Union (mvAge & HZ)	19	207.224	0.311949	No
HLA-DOB	Union (mvAge & HZ)	18	206.977	0.322554	No
SLC4A7	Union (mvAge & HZ)	3	199.192	0.250644	No
LILRB3	Union (mvAge & HZ)	8	198.277	0.297173	No
MICB	Union (mvAge & HZ)	11	193.522	0.31626	No
C4B	Union (mvAge & HZ)	7	191.029	0.310207	No
H2BC5	Union (mvAge & HZ)	30	182.936	0.331346	Yes
RCOR1	Union (mvAge & HZ)	24	182.731	0.328547	Yes
THBS3	Union (mvAge & HZ)	5	177.276	0.253916	No
RAB5C	Union (mvAge & HZ)	4	172.906	0.251943	No
NOSIP	Union (mvAge & HZ)	3	170.971	0.313963	No
MCRS1	Union (mvAge & HZ)	9	170.816	0.299231	No
MARK3	Union (mvAge & HZ)	3	170.222	0.247141	No
GABBR1	Union (mvAge & HZ)	3	167.526	0.240569	No
ZSCAN29	Union (mvAge & HZ)	3	163.63	0.232239	No
C5	Union (mvAge & HZ)	6	155.236	0.30462	No
CYP21A2	Union (mvAge & HZ)	7	154.362	0.276082	No
XRCC3	Union (mvAge & HZ)	9	153.412	0.296947	No
TRIM36	Union (mvAge & HZ)	3	149.497	0.231824	No
BAK1	Union (mvAge & HZ)	6	145.826	0.28168	No
HLA-DMA	Union (mvAge & HZ)	18	141.193	0.293585	No
APOM	Union (mvAge & HZ)	2	139.196	0.202815	No
LGALS3	Union (mvAge & HZ)	9	137.465	0.325251	No
DHX38	Union (mvAge & HZ)	5	135.767	0.294251	No
EGFL8	Union (mvAge & HZ)	5	135.376	0.238358	No
UBA7	Union (mvAge & HZ)	6	131.653	0.28879	No
ZKSCAN5	Union (mvAge & HZ)	3	122.246	0.237051	No
H2AC6	Union (mvAge & HZ)	27	121.696	0.321488	Yes
H2AC13	Union (mvAge & HZ)	27	119.289	0.319638	Yes
RNF5	Union (mvAge & HZ)	5	118.613	0.285819	No
PTCD1	Union (mvAge & HZ)	2	117.51	0.232516	No
CASP10	Union (mvAge & HZ)	6	116.502	0.301784	No
SNF8	Union (mvAge & HZ)	5	115.362	0.271838	No
MACF1	Union (mvAge & HZ)	2	113.176	0.270515	No
LST1	Union (mvAge & HZ)	10	110.42	0.323358	No
FMO5	Union (mvAge & HZ)	3	106.959	0.243429	No
LY6G5B	Union (mvAge & HZ)	6	98.5916	0.260549	No
H1-5	Union (mvAge & HZ)	14	96.7811	0.304382	No
SYVN1	Union (mvAge & HZ)	5	96.2431	0.292042	No
ZKSCAN4	Union (mvAge & HZ)	6	96.1114	0.215393	No
PPP6C	Union (mvAge & HZ)	4	94.844	0.311449	No
MON1A	Union (mvAge & HZ)	3	94.4751	0.240569	No
HLA-DOA	Union (mvAge & HZ)	17	90.2365	0.289435	No
RIN1	Union (mvAge & HZ)	2	86.0597	0.272028	No
H2BC14	Union (mvAge & HZ)	29	85.2662	0.329103	Yes
H2BC15	Union (mvAge & HZ)	29	85.2662	0.329103	Yes
H2BC17	Union (mvAge & HZ)	29	85.2662	0.329103	Yes
GEN1	Union (mvAge & HZ)	9	84.7143	0.282498	No
ELMO3	Union (mvAge & HZ)	2	84.325	0.233774	No
LILRA6	Union (mvAge & HZ)	6	78.6889	0.287297	No
ACAD10	Union (mvAge & HZ)	3	78.4641	0.227087	No
APEH	Union (mvAge & HZ)	2	77.0584	0.230724	No
GNGT2	Union (mvAge & HZ)	6	76.1205	0.227885	No
ZKSCAN3	Union (mvAge & HZ)	5	75.2032	0.215274	No
RPP21	Union (mvAge & HZ)	3	73.9101	0.261249	No
B3GALT4	Union (mvAge & HZ)	2	71.0998	0.273944	No
ZBTB22	Union (mvAge & HZ)	3	71.0392	0.272409	No
ACD	Union (mvAge & HZ)	18	67.5189	0.305818	No
PBX2	Union (mvAge & HZ)	5	65.7145	0.271838	No
NMT1	Union (mvAge & HZ)	2	61.8318	0.285191	No
ANKK1	Union (mvAge & HZ)	2	61.6494	0.21222	No
PRSS16	Union (mvAge & HZ)	2	59.7693	0.198469	No
CUL9	Union (mvAge & HZ)	2	58.3822	0.237775	No
TMBIM6	Union (mvAge & HZ)	3	55.0684	0.268461	No
RIOK3	Union (mvAge & HZ)	4	53.9238	0.277857	No
UBE2Z	Union (mvAge & HZ)	4	49.2912	0.266074	No
ABT1	Union (mvAge & HZ)	2	48.4589	0.224596	No
MAP1A	Union (mvAge & HZ)	5	44.2281	0.281476	No
BTN3A1	Union (mvAge & HZ)	10	41.4025	0.279454	No
METAP1D	Union (mvAge & HZ)	2	39.9466	0.250806	No
ZBTB46	Union (mvAge & HZ)	3	38.9489	0.27433	No
RGS12	Union (mvAge & HZ)	3	37.0804	0.235472	No
MARK4	Union (mvAge & HZ)	2	36.6368	0.220647	No
C2	Union (mvAge & HZ)	5	35.9462	0.268461	No
FLOT1	Union (mvAge & HZ)	3	35.0769	0.227752	No
CETP	Union (mvAge & HZ)	2	34.4681	0.186213	No
GPRC5B	Union (mvAge & HZ)	2	33.1341	0.224337	No
SH3PXD2A	Union (mvAge & HZ)	3	31.5951	0.252597	No
TRMT61A	Union (mvAge & HZ)	3	31.5304	0.223563	No
CDKN2B	Union (mvAge & HZ)	7	31.2045	0.307267	No
SMC6	Union (mvAge & HZ)	5	28.7504	0.273944	No
CCHCR1	Union (mvAge & HZ)	5	28.6498	0.291604	No
GAB1	Union (mvAge & HZ)	4	28.4919	0.289435	No
LLGL2	Union (mvAge & HZ)	2	27.7146	0.220647	No
FMNL3	Union (mvAge & HZ)	3	27.5494	0.224596	No
NFATC3	Union (mvAge & HZ)	3	23.2721	0.286451	No
NFAT5	Union (mvAge & HZ)	5	22.612	0.308975	No
H2AC14	Union (mvAge & HZ)	26	21.4921	0.320165	Yes
MRPS21	Union (mvAge & HZ)	4	19.0911	0.242368	No
RMC1	Union (mvAge & HZ)	2	18.9453	0.229499	No
LTB	Union (mvAge & HZ)	7	17.2136	0.309713	No
CEP70	Union (mvAge & HZ)	2	16.9008	0.274524	No
AFF3	Union (mvAge & HZ)	3	16.8539	0.270139	No
H2AC7	Union (mvAge & HZ)	25	15.8814	0.319376	Yes
IPO9	Union (mvAge & HZ)	5	14.8295	0.278853	No
BAG5	Union (mvAge & HZ)	5	13.2032	0.309221	No
ABHD17C	Union (mvAge & HZ)	2	12.9537	0.245581	No
EDEM3	Union (mvAge & HZ)	4	12.7916	0.269204	No
BRMS1	Union (mvAge & HZ)	20	12.171	0.308975	No
DUS2	Union (mvAge & HZ)	3	10.4297	0.223307	No
ANAPC4	Union (mvAge & HZ)	3	9.40927	0.279253	No
PABPC4	Union (mvAge & HZ)	3	9.29864	0.276278	No
KLRG1	Union (mvAge & HZ)	4	8.84818	0.302019	No
NECTIN2	Union (mvAge & HZ)	4	8.28562	0.273174	No
INO80	Union (mvAge & HZ)	7	8.21378	0.302724	No
H2AC12	Union (mvAge & HZ)	23	8.20273	0.313457	Yes
SWAP70	Union (mvAge & HZ)	3	7.40038	0.263908	No
PRRT1	Union (mvAge & HZ)	3	7.11074	0.226426	No
BUD31	Union (mvAge & HZ)	3	7.09226	0.280461	No
ATP6V0A1	Union (mvAge & HZ)	3	6.05198	0.247298	No
CKB	Union (mvAge & HZ)	2	3.5736	0.278653	No
PBX3	Union (mvAge & HZ)	2	3.16264	0.260375	No
HNRNPUL1	Union (mvAge & HZ)	3	3.04108	0.299231	No
MICA	Union (mvAge & HZ)	4	2.22051	0.250161	No
SGCB	Union (mvAge & HZ)	2	2	0.214443	No
BTN2A1	Union (mvAge & HZ)	7	1.84075	0.278653	No
SMYD2	Union (mvAge & HZ)	5	1.07379	0.302488	No
ASNS	Union (mvAge & HZ)	2	0.935803	0.26266	No
AAGAB	Union (mvAge & HZ)	1	0	0.21744	No
ABCC10	Union (mvAge & HZ)	1	0	0.195576	No
ABO	Union (mvAge & HZ)	1	0	0.186929	No
ADAL	Union (mvAge & HZ)	2	0	0.222923	No
ADCK2	Union (mvAge & HZ)	2	0	0.222795	No
AP5B1	Union (mvAge & HZ)	1	0	0.19959	No
ATMIN	Union (mvAge & HZ)	2	0	0.261953	No
BTN2A2	Union (mvAge & HZ)	6	0	0.275496	No
C2orf49	Union (mvAge & HZ)	1	0	0.215393	No
CCDC181	Union (mvAge & HZ)	1	0	0.220897	No
CCS	Union (mvAge & HZ)	2	0	0.230314	No
CISD2	Union (mvAge & HZ)	1	0	0.196167	No
CLN8	Union (mvAge & HZ)	1	0	0.215274	No
COA8	Union (mvAge & HZ)	1	0	0.247298	No
CRIP2	Union (mvAge & HZ)	1	0	0.228824	No
CRLF3	Union (mvAge & HZ)	1	0	1	No
DCLRE1B	Union (mvAge & HZ)	3	0	0.243582	No
DDAH2	Union (mvAge & HZ)	2	0	0.211874	No
DDI2	Union (mvAge & HZ)	1	0	0.237775	No
DDR1	Union (mvAge & HZ)	3	0	0.291168	No
FADS1	Union (mvAge & HZ)	1	0	0.179345	No
FADS2	Union (mvAge & HZ)	1	0	1	No
FAM160B2	Union (mvAge & HZ)	1	0	0.195576	No
FANK1	Union (mvAge & HZ)	1	0	0.231135	No
FITM2	Union (mvAge & HZ)	1	0	0.205061	No
FOCAD	Union (mvAge & HZ)	1	0	0.25309	No
GADD45G	Union (mvAge & HZ)	3	0	0.289866	No
GALNT4	Union (mvAge & HZ)	1	0	0.184974	No
GOLPH3L	Union (mvAge & HZ)	1	0	0.205061	No
GUCD1	Union (mvAge & HZ)	1	0	0.182287	No
HPCAL4	Union (mvAge & HZ)	1	0	0.213502	No
HVCN1	Union (mvAge & HZ)	1	0	0.231272	No
HYKK	Union (mvAge & HZ)	2	0	0.259333	No
IER3	Union (mvAge & HZ)	1	0	0.291386	No
IL20RB	Union (mvAge & HZ)	1	0	0.273174	No
ILRUN	Union (mvAge & HZ)	1	0	1	No
KCNH3	Union (mvAge & HZ)	1	0	0.2	No
KNOP1	Union (mvAge & HZ)	1	0	0.218172	No
L3MBTL3	Union (mvAge & HZ)	1	0	0.251454	No
LAMA5	Union (mvAge & HZ)	1	0	0.18911	No
LCMT2	Union (mvAge & HZ)	1	0	0.211989	No
LEMD2	Union (mvAge & HZ)	1	0	0.185946	No
LILRB5	Union (mvAge & HZ)	5	0	0.274912	No
LPAR5	Union (mvAge & HZ)	2	0	0.217076	No
LY6E	Union (mvAge & HZ)	1	0	0.172735	No
MBOAT7	Union (mvAge & HZ)	1	0	0.200826	No
MGST2	Union (mvAge & HZ)	1	0	0.174596	No
MIEN1	Union (mvAge & HZ)	3	0	0.272409	No
MTX1	Union (mvAge & HZ)	3	0	0.236474	No
NDUFB2	Union (mvAge & HZ)	3	0	0.237051	No
NICN1	Union (mvAge & HZ)	1	0	0.158194	No
NRM	Union (mvAge & HZ)	2	0	0.258988	No
PAM16	Union (mvAge & HZ)	1	0	0.233774	No
PFKFB4	Union (mvAge & HZ)	1	0	0.198571	No
PPFIA3	Union (mvAge & HZ)	1	0	0.185238	No
PRR12	Union (mvAge & HZ)	1	0	0.257275	No
PRR3	Union (mvAge & HZ)	1	0	0.217683	No
PTGIR	Union (mvAge & HZ)	2	0	0.217076	No
RABEPK	Union (mvAge & HZ)	2	0	0.24888	No
RASGRP1	Union (mvAge & HZ)	1	0	0.272791	No
RBM6	Union (mvAge & HZ)	1	0	0.219898	No
RCBTB1	Union (mvAge & HZ)	1	0	0.232516	No
RMDN3	Union (mvAge & HZ)	1	0	0.220772	No
RNASEH2C	Union (mvAge & HZ)	1	0	0.25309	No
RNF6	Union (mvAge & HZ)	1	0	0.18093	No
RRP15	Union (mvAge & HZ)	2	0	0.26717	No
SCAPER	Union (mvAge & HZ)	1	0	0.155104	No
SLC22A1	Union (mvAge & HZ)	1	0	1	No
SLC22A3	Union (mvAge & HZ)	2	0	0.280259	No
SLC44A4	Union (mvAge & HZ)	1	0	1	No
SNAPC3	Union (mvAge & HZ)	1	0	0.17714	No
STMN3	Union (mvAge & HZ)	2	0	0.244808	No
TCTN1	Union (mvAge & HZ)	1	0	0.195773	No
TEFM	Union (mvAge & HZ)	1	0	1	No
TMEM258	Union (mvAge & HZ)	1	0	1	No
TRIM46	Union (mvAge & HZ)	3	0	0.236474	No
TRIM73	Union (mvAge & HZ)	1	0	0.198469	No
UHRF1BP1	Union (mvAge & HZ)	1	0	1	No
USP46	Union (mvAge & HZ)	1	0	0.20791	No
ZBED9	Union (mvAge & HZ)	2	0	0.207577	No
ZFP57	Union (mvAge & HZ)	1	0	0.263372	No
ZNF322	Union (mvAge & HZ)	1	0	0.222923	No
ZNF564	Union (mvAge & HZ)	1	0	0.232378	No
ZNRF3	Union (mvAge & HZ)	1	0	0.249839	No
ZSCAN12	Union (mvAge & HZ)	2	0	0.187832	No
ZSCAN16	Union (mvAge & HZ)	1	0	0.179843	No
ZSCAN9	Union (mvAge & HZ)	2	0	0.187741	No
HSP90AA1	Union (mvAge & RA)	45	11469	0.422434	Yes
TNF	Union (mvAge & RA)	59	9484.54	0.418935	Yes
STAT3	Union (mvAge & RA)	36	5209.19	0.389011	Yes
ERBB2	Union (mvAge & RA)	29	5118.62	0.371069	Yes
H4C6	Union (mvAge & RA)	34	5037.01	0.373812	Yes
RPL13A	Union (mvAge & RA)	19	3668.67	0.36722	Yes
CDKN2A	Union (mvAge & RA)	24	3291.24	0.382289	Yes
TP53BP1	Union (mvAge & RA)	29	3194.6	0.336822	Yes
DDX39B	Union (mvAge & RA)	19	3061.43	0.371459	Yes
HLA-B	Union (mvAge & RA)	34	2785.25	0.364198	Yes
RPS9	Union (mvAge & RA)	22	2738.83	0.35259	Yes
PSMA4	Union (mvAge & RA)	18	2582.73	0.363077	Yes
NSF	Union (mvAge & RA)	9	2568.54	0.318919	No
KAT5	Union (mvAge & RA)	25	2331.36	0.362334	Yes
EEF2	Union (mvAge & RA)	19	2188.46	0.364948	Yes
PSMB9	Union (mvAge & RA)	27	2187.42	0.348768	Yes
RAC1	Union (mvAge & RA)	18	2182.63	0.350148	Yes
SKIV2L	Union (mvAge & RA)	12	2021.35	0.333962	No
PRRC2A	Union (mvAge & RA)	11	2015.72	0.303082	No
HSPA1B	Union (mvAge & RA)	18	1675.01	0.381877	Yes
ARF1	Union (mvAge & RA)	18	1660.09	0.322993	Yes
POU5F1	Union (mvAge & RA)	18	1627.32	0.357215	Yes
NCK1	Union (mvAge & RA)	11	1531.38	0.328386	No
SNAP23	Union (mvAge & RA)	12	1516.91	0.307559	No
ABHD16A	Union (mvAge & RA)	11	1493.3	0.304124	No
XBP1	Union (mvAge & RA)	18	1472.88	0.353646	Yes
CHD1L	Union (mvAge & RA)	5	1414.09	0.286176	No
SNRPD3	Union (mvAge & RA)	11	1340.6	0.320072	No
PTPN22	Union (mvAge & RA)	18	1276.43	0.328996	Yes
EHMT2	Union (mvAge & RA)	20	1253.27	0.329302	Yes
PCCB	Union (mvAge & RA)	5	1208.07	0.247726	No
MSH5	Union (mvAge & RA)	9	1150.02	0.296482	No
IRF4	Union (mvAge & RA)	16	1138.79	0.339406	No
NPC1	Union (mvAge & RA)	7	1128.25	0.31383	No
CASP8	Union (mvAge & RA)	18	1123.82	0.359391	Yes
AFF3	Union (mvAge & RA)	5	1094.16	0.271889	No
CDC23	Union (mvAge & RA)	8	1079.28	0.319206	No
NOTCH4	Union (mvAge & RA)	17	1071.2	0.331461	Yes
GRK4	Union (mvAge & RA)	3	1048	0.28073	No
ATP5MC1	Union (mvAge & RA)	12	1045.15	0.296482	No
KANSL1	Union (mvAge & RA)	11	1040.35	0.293046	No
RPUSD2	Union (mvAge & RA)	5	1008.38	0.274206	No
YWHAQ	Union (mvAge & RA)	10	981.354	0.319783	No
NFKBIL1	Union (mvAge & RA)	18	979.454	0.344358	Yes
GBA	Union (mvAge & RA)	7	948.393	0.322111	No
HLA-C	Union (mvAge & RA)	28	933.141	0.343689	Yes
DAXX	Union (mvAge & RA)	12	930.066	0.327475	No
SMAD3	Union (mvAge & RA)	17	923.65	0.344358	Yes
H2AZ2	Union (mvAge & RA)	16	905.815	0.328386	No
CALCOCO2	Union (mvAge & RA)	9	900.448	0.329302	No
CHD4	Union (mvAge & RA)	17	900.059	0.32687	Yes
MAP3K1	Union (mvAge & RA)	11	892.874	0.336822	No
DAP3	Union (mvAge & RA)	9	843.454	0.294264	No
GTF2H4	Union (mvAge & RA)	7	836.596	0.323288	No
STARD3	Union (mvAge & RA)	7	820.909	0.281847	No
HLA-DRA	Union (mvAge & RA)	25	818.847	0.333962	Yes
HTT	Union (mvAge & RA)	15	816.138	0.346041	No
EXOC4	Union (mvAge & RA)	5	799.533	0.280952	No
TRAF3	Union (mvAge & RA)	15	792.794	0.346719	No
SSR3	Union (mvAge & RA)	3	779.893	0.235843	No
HOXA9	Union (mvAge & RA)	9	776.166	0.310254	No
VARS2	Union (mvAge & RA)	7	765.492	0.307826	No
FKBPL	Union (mvAge & RA)	6	748.704	0.312721	No
C12orf65	Union (mvAge & RA)	8	738.846	0.287105	No
PRKAB2	Union (mvAge & RA)	4	736.233	0.224477	No
KLC1	Union (mvAge & RA)	12	731.633	0.325368	No
RAD52	Union (mvAge & RA)	13	728.807	0.335227	No
BCL3	Union (mvAge & RA)	9	726.88	0.339406	No
SH2B3	Union (mvAge & RA)	4	718.694	0.286176	No
HSD17B8	Union (mvAge & RA)	4	712.994	0.261641	No
ZNF318	Union (mvAge & RA)	3	705	0.243299	No
B3GNT2	Union (mvAge & RA)	2	704	0.281176	No
C5orf30	Union (mvAge & RA)	2	704	0.214416	No
MRPS14	Union (mvAge & RA)	13	698.088	0.295492	No
PPT2	Union (mvAge & RA)	6	697.696	0.276347	No
RGS12	Union (mvAge & RA)	3	671.417	0.221112	No
FURIN	Union (mvAge & RA)	10	619.185	0.334278	No
IFT88	Union (mvAge & RA)	4	613.868	0.310799	No
DHX58	Union (mvAge & RA)	8	611.944	0.319206	No
SORCS3	Union (mvAge & RA)	3	598.479	0.271889	No
UBE2D3	Union (mvAge & RA)	11	598.214	0.348083	No
PABPC4	Union (mvAge & RA)	4	597.582	0.278302	No
DHX57	Union (mvAge & RA)	4	596.754	0.266968	No
MED24	Union (mvAge & RA)	4	582.81	0.295739	No
NOTCH2	Union (mvAge & RA)	14	571.176	0.34236	No
ATP6V1G2	Union (mvAge & RA)	6	562.891	0.295	No
AGER	Union (mvAge & RA)	7	560.679	0.337143	No
HSPA1L	Union (mvAge & RA)	12	555.899	0.347059	No
HLA-DRB1	Union (mvAge & RA)	25	544.498	0.346719	Yes
EIF5	Union (mvAge & RA)	8	533.84	0.325667	No
SLC2A4RG	Union (mvAge & RA)	6	521.846	0.285714	No
ATG7	Union (mvAge & RA)	14	518.139	0.340712	No
MARS2	Union (mvAge & RA)	6	517.525	0.281399	No
TTC12	Union (mvAge & RA)	2	511.517	0.299239	No
BSCL2	Union (mvAge & RA)	6	510.84	0.265965	No
AP4B1	Union (mvAge & RA)	6	505.177	0.264574	No
NME7	Union (mvAge & RA)	4	496.423	0.272727	No
LY6G6C	Union (mvAge & RA)	8	488.366	0.250354	No
BAG6	Union (mvAge & RA)	5	478.775	0.311346	No
SLC4A7	Union (mvAge & RA)	5	461.684	0.270229	No
PPIA	Union (mvAge & RA)	10	457.473	0.352239	No
TRAF1	Union (mvAge & RA)	13	445.622	0.325967	No
DAG1	Union (mvAge & RA)	3	432.521	0.248247	No
GCC2	Union (mvAge & RA)	6	413.322	0.314667	No
SPAST	Union (mvAge & RA)	5	405.578	0.242466	No
BSN	Union (mvAge & RA)	4	401.859	0.259912	No
GUK1	Union (mvAge & RA)	3	399.042	0.256708	No
NCF1	Union (mvAge & RA)	6	398.382	0.306494	No
TRIT1	Union (mvAge & RA)	4	398.349	0.232589	No
TRAFD1	Union (mvAge & RA)	3	396.309	0.265766	No
NEGR1	Union (mvAge & RA)	3	394.408	0.248945	No
HLA-DQB1	Union (mvAge & RA)	21	390.752	0.344693	Yes
BST1	Union (mvAge & RA)	3	382.254	0.214286	No
ALDH2	Union (mvAge & RA)	4	382.24	0.203448	No
JMJD6	Union (mvAge & RA)	4	378.574	0.284337	No
RFXANK	Union (mvAge & RA)	6	377.943	0.270642	No
PGAP3	Union (mvAge & RA)	5	373.778	0.276995	No
KAT2A	Union (mvAge & RA)	12	372.558	0.32687	No
BCL2L11	Union (mvAge & RA)	14	368.72	0.355422	No
FES	Union (mvAge & RA)	5	368.414	0.320072	No
HMG20A	Union (mvAge & RA)	5	367.938	0.299492	No
STK25	Union (mvAge & RA)	4	365.894	0.3	No
RYBP	Union (mvAge & RA)	4	363.712	0.290164	No
TBC1D9	Union (mvAge & RA)	3	359.275	0.258583	No
HDLBP	Union (mvAge & RA)	4	358.207	0.225909	No
NDUFA12	Union (mvAge & RA)	5	356.943	0.240653	No
TAPBP	Union (mvAge & RA)	15	356.886	0.302306	No
USP28	Union (mvAge & RA)	2	353	0.252496	No
FUT2	Union (mvAge & RA)	2	353	0.219876	No
HORMAD1	Union (mvAge & RA)	2	353	0.229126	No
HSD17B12	Union (mvAge & RA)	2	353	0.207746	No
LRRC57	Union (mvAge & RA)	2	353	0.176823	No
RBM5	Union (mvAge & RA)	3	353	0.285714	No
TMEM258	Union (mvAge & RA)	2	353	0.191145	No
TSEN34	Union (mvAge & RA)	2	353	0.261255	No
ZNF652	Union (mvAge & RA)	2	353	0.222922	No
AMT	Union (mvAge & RA)	2	353	0.198876	No
HLA-DQA1	Union (mvAge & RA)	19	348.159	0.330841	Yes
GPANK1	Union (mvAge & RA)	6	345.369	0.245663	No
ATP5MF	Union (mvAge & RA)	7	334.236	0.285945	No
TRIM39	Union (mvAge & RA)	5	314.087	0.287105	No
MARK3	Union (mvAge & RA)	3	305.921	0.250708	No
ZGPAT	Union (mvAge & RA)	5	301.983	0.271681	No
GNGT2	Union (mvAge & RA)	4	296.332	0.19063	No
HLA-G	Union (mvAge & RA)	21	295.906	0.333333	Yes
CRHR1	Union (mvAge & RA)	6	295.57	0.292804	No
VWA7	Union (mvAge & RA)	5	292.961	0.258961	No
CUL9	Union (mvAge & RA)	2	291.412	0.243466	No
LTA	Union (mvAge & RA)	15	272.188	0.337143	No
PTK7	Union (mvAge & RA)	2	271.479	0.271681	No
FLOT1	Union (mvAge & RA)	5	263.449	0.307826	No
BTN3A2	Union (mvAge & RA)	8	263.119	0.296482	No
NCR3	Union (mvAge & RA)	13	258.441	0.314387	No
APH1A	Union (mvAge & RA)	7	237.067	0.314108	No
RCOR1	Union (mvAge & RA)	11	230.034	0.318919	No
CDK12	Union (mvAge & RA)	4	226.817	0.291358	No
XRCC3	Union (mvAge & RA)	10	226.022	0.299746	No
HLA-DPA1	Union (mvAge & RA)	19	223.773	0.339731	Yes
DUS2	Union (mvAge & RA)	4	218.649	0.244813	No
ARHGAP27	Union (mvAge & RA)	7	210.106	0.277865	No
MCRS1	Union (mvAge & RA)	10	203.818	0.297479	No
HLA-DQA2	Union (mvAge & RA)	20	202.054	0.331461	Yes
ZC3H4	Union (mvAge & RA)	2	196.145	0.256522	No
ATF6B	Union (mvAge & RA)	6	191.966	0.289926	No
IREB2	Union (mvAge & RA)	7	191.648	0.290164	No
PRMT6	Union (mvAge & RA)	7	189.86	0.304124	No
CDK2AP1	Union (mvAge & RA)	4	188.69	0.313552	No
TNXB	Union (mvAge & RA)	7	185.55	0.282072	No
PSRC1	Union (mvAge & RA)	3	184.685	0.216779	No
H2BC5	Union (mvAge & RA)	14	183.258	0.316637	No
HADH	Union (mvAge & RA)	3	182.786	0.235843	No
HLA-DPB1	Union (mvAge & RA)	19	181.948	0.305172	Yes
MICB	Union (mvAge & RA)	10	181.329	0.319206	No
ANKK1	Union (mvAge & RA)	2	178.98	0.233202	No
RAB5C	Union (mvAge & RA)	5	177.198	0.276347	No
UBA7	Union (mvAge & RA)	7	174.296	0.322993	No
ACAD10	Union (mvAge & RA)	3	174.235	0.220698	No
MACF1	Union (mvAge & RA)	3	162.795	0.276347	No
NOSIP	Union (mvAge & RA)	4	160.244	0.330224	No
HLA-DQB2	Union (mvAge & RA)	17	159.073	0.313274	Yes
ARPC1A	Union (mvAge & RA)	4	155.487	0.268793	No
RHOC	Union (mvAge & RA)	5	145.383	0.285254	No
THBS3	Union (mvAge & RA)	5	144.855	0.262222	No
PLEKHM1	Union (mvAge & RA)	6	143.588	0.275701	No
C5	Union (mvAge & RA)	4	141.29	0.302048	No
LILRB3	Union (mvAge & RA)	8	140.74	0.30491	No
LRRC37A	Union (mvAge & RA)	6	139.404	0.268589	No
DHX38	Union (mvAge & RA)	6	138.975	0.295739	No
AIF1	Union (mvAge & RA)	10	137.04	0.328082	No
DDAH2	Union (mvAge & RA)	3	136.741	0.244644	No
CASP10	Union (mvAge & RA)	7	135.344	0.306228	No
EGFL8	Union (mvAge & RA)	5	134.832	0.254128	No
MPIG6B	Union (mvAge & RA)	3	129.596	0.263001	No
HLA-DOB	Union (mvAge & RA)	17	129.383	0.323583	Yes
BAK1	Union (mvAge & RA)	7	124.663	0.28664	No
PTCD1	Union (mvAge & RA)	2	124.468	0.233509	No
KIF3B	Union (mvAge & RA)	5	115.266	0.271057	No
LST1	Union (mvAge & RA)	10	110.4	0.323879	No
APEH	Union (mvAge & RA)	4	103.711	0.26497	No
PBX2	Union (mvAge & RA)	6	100.517	0.288274	No
COL11A2	Union (mvAge & RA)	11	100.038	0.283654	No
CYP21A2	Union (mvAge & RA)	4	100.02	0.275486	No
ATP6V0A1	Union (mvAge & RA)	4	99.2832	0.269612	No
GRK2	Union (mvAge & RA)	3	94.7479	0.182099	No
ZSCAN23	Union (mvAge & RA)	2	87.9716	0.238384	No
ZKSCAN5	Union (mvAge & RA)	3	82.5392	0.233972	No
APOM	Union (mvAge & RA)	3	74.5417	0.2038	No
EXOC3L2	Union (mvAge & RA)	2	72.3121	0.220974	No
DXO	Union (mvAge & RA)	4	72.1694	0.25578	No
ELMO3	Union (mvAge & RA)	2	70.7441	0.225478	No
ADD1	Union (mvAge & RA)	2	69.4529	0.265566	No
WNT3	Union (mvAge & RA)	4	69.0278	0.272727	No
ZBTB46	Union (mvAge & RA)	3	65.2672	0.281399	No
SMYD2	Union (mvAge & RA)	5	64.9885	0.325368	No
ACD	Union (mvAge & RA)	7	63.9036	0.29232	No
LILRA6	Union (mvAge & RA)	6	61.1035	0.293776	No
GEN1	Union (mvAge & RA)	8	60.839	0.283881	No
IPO9	Union (mvAge & RA)	4	60.3436	0.276131	No
LILRB2	Union (mvAge & RA)	10	55.8884	0.31383	No
ZSCAN29	Union (mvAge & RA)	3	51.2524	0.222502	No
RIN1	Union (mvAge & RA)	2	48.832	0.277429	No
SYVN1	Union (mvAge & RA)	5	48.4157	0.307025	No
RPP21	Union (mvAge & RA)	3	48.407	0.266366	No
SEPTIN6	Union (mvAge & RA)	3	46.3659	0.265766	No
PPP6C	Union (mvAge & RA)	3	44.4302	0.312445	No
LLGL2	Union (mvAge & RA)	2	43.1702	0.225765	No
NFAT5	Union (mvAge & RA)	5	41.7374	0.317489	No
RMC1	Union (mvAge & RA)	2	39.2923	0.239351	No
SWAP70	Union (mvAge & RA)	4	38.1461	0.278302	No
CETP	Union (mvAge & RA)	3	34.9496	0.189812	No
UBE2Z	Union (mvAge & RA)	4	32.6233	0.271472	No
HLA-DRB5	Union (mvAge & RA)	15	32.4168	0.293532	No
ANP32E	Union (mvAge & RA)	6	29.6642	0.283427	No
CCHCR1	Union (mvAge & RA)	3	27.2336	0.29064	No
SRF	Union (mvAge & RA)	3	26.7605	0.283881	No
NFATC3	Union (mvAge & RA)	4	26.2815	0.285945	No
SH3PXD2A	Union (mvAge & RA)	3	26.0795	0.259721	No
CEP70	Union (mvAge & RA)	2	24.7614	0.282297	No
CDKN2B	Union (mvAge & RA)	6	24.3773	0.300509	No
LY6G5B	Union (mvAge & RA)	5	23.7899	0.244644	No
C2	Union (mvAge & RA)	3	23.5204	0.261448	No
GAB1	Union (mvAge & RA)	5	22.9201	0.327172	No
LRP8	Union (mvAge & RA)	4	22.9095	0.302823	No
ANAPC4	Union (mvAge & RA)	4	22.2529	0.297479	No
TMBIM6	Union (mvAge & RA)	3	22.1896	0.274419	No
SMC6	Union (mvAge & RA)	5	20.2735	0.275272	No
FMNL3	Union (mvAge & RA)	4	19.8215	0.262417	No
MRPS21	Union (mvAge & RA)	4	19.8159	0.243634	No
LTB	Union (mvAge & RA)	8	19.7669	0.317204	No
RPS6KB2	Union (mvAge & RA)	5	18.3198	0.320943	No
RIOK3	Union (mvAge & RA)	3	18.2982	0.272727	No
TRIM36	Union (mvAge & RA)	2	17.3315	0.198988	No
NMT1	Union (mvAge & RA)	2	17.0439	0.281399	No
LY6G5C	Union (mvAge & RA)	5	16.6753	0.24098	No
MARK4	Union (mvAge & RA)	2	14.982	0.204743	No
SNF8	Union (mvAge & RA)	3	13.1301	0.261641	No
BUD31	Union (mvAge & RA)	4	12.8403	0.280507	No
PBX3	Union (mvAge & RA)	3	11.7138	0.276779	No
PRRT1	Union (mvAge & RA)	3	11.036	0.243802	No
MON1A	Union (mvAge & RA)	2	8.35008	0.220286	No
ABHD17C	Union (mvAge & RA)	2	8.23577	0.243634	No
NECTIN2	Union (mvAge & RA)	4	6.65237	0.275486	No
ARL17B	Union (mvAge & RA)	5	6.19562	0.241803	No
RAD9A	Union (mvAge & RA)	6	5.72358	0.278521	No
BRMS1	Union (mvAge & RA)	6	5.33944	0.286872	No
U2AF1L4	Union (mvAge & RA)	4	5.05141	0.276131	No
MAP1A	Union (mvAge & RA)	4	4.53989	0.278521	No
LRRC37A2	Union (mvAge & RA)	4	3.92016	0.245492	No
HNRNPUL1	Union (mvAge & RA)	3	3.84836	0.298482	No
EDEM3	Union (mvAge & RA)	3	2.07594	0.270849	No
SGCB	Union (mvAge & RA)	2	2	0.217178	No
POLD4	Union (mvAge & RA)	3	1.24167	0.268793	No
SWSAP1	Union (mvAge & RA)	3	1.21835	0.258394	No
MICA	Union (mvAge & RA)	3	1.15476	0.247034	No
ASNS	Union (mvAge & RA)	2	0.624542	0.269406	No
AAGAB	Union (mvAge & RA)	1	0	0.217045	No
ABCC10	Union (mvAge & RA)	1	0	0.195796	No
ABO	Union (mvAge & RA)	1	0	0.180336	No
ADAL	Union (mvAge & RA)	1	0	0.204388	No
AP5B1	Union (mvAge & RA)	1	0	0.209344	No
ARPC1B	Union (mvAge & RA)	3	0	0.267372	No
ATMIN	Union (mvAge & RA)	1	0	0.252137	No
BAG5	Union (mvAge & RA)	3	0	0.306759	No
C2orf49	Union (mvAge & RA)	1	0	0.21084	No
CA14	Union (mvAge & RA)	1	0	0.212868	No
CACYBP	Union (mvAge & RA)	1	0	0.297229	No
CARNS1	Union (mvAge & RA)	1	0	0.169135	No
CCDC117	Union (mvAge & RA)	1	0	0.297229	No
CCDC181	Union (mvAge & RA)	1	0	0.214416	No
CCS	Union (mvAge & RA)	2	0	0.248945	No
CHP1	Union (mvAge & RA)	1	0	0.23092	No
CISD2	Union (mvAge & RA)	1	0	0.194079	No
CKB	Union (mvAge & RA)	1	0	0.253582	No
CLCF1	Union (mvAge & RA)	1	0	1	No
CLN8	Union (mvAge & RA)	1	0	0.216646	No
COA8	Union (mvAge & RA)	1	0	0.245663	No
CRLF3	Union (mvAge & RA)	1	0	1	No
DCLRE1B	Union (mvAge & RA)	3	0	0.254676	No
DDR1	Union (mvAge & RA)	3	0	0.297729	No
DNAJC17	Union (mvAge & RA)	1	0	0.150318	No
FADS1	Union (mvAge & RA)	1	0	0.172095	No
FADS2	Union (mvAge & RA)	1	0	0.160544	No
FAM160B2	Union (mvAge & RA)	1	0	0.195796	No
FANK1	Union (mvAge & RA)	1	0	0.225048	No
FITM2	Union (mvAge & RA)	1	0	0.210214	No
FMO5	Union (mvAge & RA)	2	0	0.223485	No
FRAT1	Union (mvAge & RA)	1	0	0.252137	No
GADD45G	Union (mvAge & RA)	3	0	0.296234	No
GALNT4	Union (mvAge & RA)	1	0	1	No
GGT1	Union (mvAge & RA)	1	0	1	No
GOLPH3L	Union (mvAge & RA)	1	0	0.186512	No
GUCD1	Union (mvAge & RA)	1	0	0.18238	No
HPCAL4	Union (mvAge & RA)	1	0	0.1888	No
HVCN1	Union (mvAge & RA)	1	0	0.234748	No
HYKK	Union (mvAge & RA)	2	0	0.270642	No
IER3	Union (mvAge & RA)	1	0	0.295492	No
IL20RB	Union (mvAge & RA)	1	0	0.280285	No
ILRUN	Union (mvAge & RA)	1	0	1	No
INO80	Union (mvAge & RA)	4	0	0.280063	No
KANK2	Union (mvAge & RA)	1	0	0.213125	No
KCNH3	Union (mvAge & RA)	1	0	0.205575	No
L3MBTL3	Union (mvAge & RA)	1	0	0.255227	No
LAMA5	Union (mvAge & RA)	1	0	0.198988	No
LCMT2	Union (mvAge & RA)	1	0	0.215328	No
LEMD2	Union (mvAge & RA)	1	0	0.195256	No
LILRB5	Union (mvAge & RA)	5	0	0.273148	No
LPAR5	Union (mvAge & RA)	2	0	0.160254	No
LY6E	Union (mvAge & RA)	1	0	0.176559	No
MAN1A2	Union (mvAge & RA)	1	0	0.241969	No
MBOAT7	Union (mvAge & RA)	1	0	0.20726	No
MGST2	Union (mvAge & RA)	1	0	1	No
MIEN1	Union (mvAge & RA)	3	0	0.273782	No
MTX1	Union (mvAge & RA)	3	0	0.248421	No
NICN1	Union (mvAge & RA)	1	0	0.165963	No
OSER1	Union (mvAge & RA)	1	0	0.258772	No
PAM16	Union (mvAge & RA)	1	0	0.22883	No
PFKFB4	Union (mvAge & RA)	1	0	0.18342	No
PPFIA3	Union (mvAge & RA)	1	0	0.206414	No
PRR12	Union (mvAge & RA)	1	0	0.252137	No
RABEPK	Union (mvAge & RA)	2	0	0.258961	No
RASIP1	Union (mvAge & RA)	1	0	0.24912	No
RBM6	Union (mvAge & RA)	1	0	0.222362	No
RCBTB1	Union (mvAge & RA)	1	0	0.230619	No
REX1BD	Union (mvAge & RA)	1	0	1	No
RFX5	Union (mvAge & RA)	3	0	0.255043	No
RMDN3	Union (mvAge & RA)	1	0	0.220012	No
RNASEH2C	Union (mvAge & RA)	1	0	0.250531	No
RRP15	Union (mvAge & RA)	2	0	0.272938	No
SCARA5	Union (mvAge & RA)	1	0	0.263393	No
SHISA4	Union (mvAge & RA)	2	0	0.250886	No
SLC22A1	Union (mvAge & RA)	1	0	1	No
SLC22A3	Union (mvAge & RA)	1	0	0.247899	No
SLC44A4	Union (mvAge & RA)	1	0	1	No
ST6GALNAC1	Union (mvAge & RA)	1	0	1	No
STMN3	Union (mvAge & RA)	2	0	0.235686	No
TCTN1	Union (mvAge & RA)	1	0	0.237265	No
TEFM	Union (mvAge & RA)	1	0	1	No
TFCP2L1	Union (mvAge & RA)	1	0	0.263393	No
TRIM46	Union (mvAge & RA)	3	0	0.248421	No
TRMT61A	Union (mvAge & RA)	2	0	0.221388	No
TTC9C	Union (mvAge & RA)	1	0	0.297229	No
UHRF1BP1	Union (mvAge & RA)	1	0	1	No
USP46	Union (mvAge & RA)	1	0	0.201709	No
ZBTB32	Union (mvAge & RA)	1	0	0.253582	No
ZNF106	Union (mvAge & RA)	2	0	0.275701	No
ZNF165	Union (mvAge & RA)	1	0	0.256336	No
ZNRF3	Union (mvAge & RA)	1	0	0.250708	No
TNF	Union (HZ & RA)	34	2276.14	0.407583	Yes
H4C6	Union (HZ & RA)	32	1849.93	0.395402	Yes
HLA-B	Union (HZ & RA)	35	1661.14	0.400932	Yes
ZSCAN23	Union (HZ & RA)	7	1629.6	0.2752	No
RPS18	Union (HZ & RA)	11	1373.06	0.359081	No
VARS2	Union (HZ & RA)	6	1325.38	0.329502	No
CALM3	Union (HZ & RA)	14	1315.9	0.36518	No
HSP90AA1	Union (HZ & RA)	18	1223.52	0.373102	No
PRRC2A	Union (HZ & RA)	10	1084.69	0.329502	No
H3C12	Union (HZ & RA)	29	930.378	0.387387	Yes
TRIM10	Union (HZ & RA)	4	880.896	0.307143	No
POU5F1	Union (HZ & RA)	15	793.704	0.344	No
FKBPL	Union (HZ & RA)	6	680.131	0.29913	No
NFKBIL1	Union (HZ & RA)	14	635.281	0.363636	No
H2BC9	Union (HZ & RA)	22	612.484	0.350305	Yes
HLA-F	Union (HZ & RA)	20	590.814	0.342629	Yes
ETFA	Union (HZ & RA)	5	572.543	0.251095	No
DDX39B	Union (HZ & RA)	11	570.6	0.360587	No
ABHD16A	Union (HZ & RA)	12	560.199	0.338583	No
KANSL1	Union (HZ & RA)	8	522.885	0.295533	No
HLA-C	Union (HZ & RA)	27	496.455	0.373913	Yes
MSH5	Union (HZ & RA)	12	494.517	0.333981	No
H2AZ2	Union (HZ & RA)	22	489.507	0.346774	Yes
GTF2H4	Union (HZ & RA)	7	450.543	0.36518	No
ZKSCAN8	Union (HZ & RA)	6	434.914	0.22108	No
NKAPL	Union (HZ & RA)	8	425.236	0.183957	No
HLA-DRB1	Union (HZ & RA)	25	418.461	0.380531	Yes
HLA-DRB5	Union (HZ & RA)	14	402.411	0.330769	No
NSF	Union (HZ & RA)	5	392.842	0.315018	No
MDC1	Union (HZ & RA)	15	382.093	0.33925	No
GPANK1	Union (HZ & RA)	7	381.161	0.270866	No
TCF19	Union (HZ & RA)	11	347.363	0.339921	No
TMEM266	Union (HZ & RA)	2	340	0.201878	No
TAPBP	Union (HZ & RA)	15	323.703	0.339921	No
CRHR1	Union (HZ & RA)	7	314.72	0.28524	No
SNAP23	Union (HZ & RA)	7	312.841	0.30991	No
DAXX	Union (HZ & RA)	20	312.184	0.344689	Yes
HADH	Union (HZ & RA)	3	309.36	0.27044	No
HMGN4	Union (HZ & RA)	2	306.758	0.269171	No
SSR3	Union (HZ & RA)	2	306.027	0.25	No
TUBB	Union (HZ & RA)	9	298.669	0.356846	No
PPIA	Union (HZ & RA)	12	286.023	0.362869	No
ZKSCAN4	Union (HZ & RA)	6	279.747	0.22108	No
AGER	Union (HZ & RA)	7	277.699	0.335938	No
IQCK	Union (HZ & RA)	3	276.459	0.27044	No
ZKSCAN3	Union (HZ & RA)	5	271.081	0.220796	No
EHMT2	Union (HZ & RA)	19	259.811	0.352459	No
HLA-DQB1	Union (HZ & RA)	22	252.486	0.37149	Yes
GRK2	Union (HZ & RA)	2	250.456	0.272152	No
HSPA1B	Union (HZ & RA)	11	249.777	0.381375	No
CSNK2B	Union (HZ & RA)	7	246.361	0.316759	No
GABBR1	Union (HZ & RA)	4	242.678	0.254062	No
H2BC13	Union (HZ & RA)	22	212.283	0.359833	Yes
B3GALT4	Union (HZ & RA)	2	208.577	0.27345	No
STK19	Union (HZ & RA)	6	206.99	0.294521	No
HLA-DQA2	Union (HZ & RA)	20	202.622	0.360587	Yes
HAT1	Union (HZ & RA)	3	200.045	0.302285	No
DLGAP5	Union (HZ & RA)	4	182.513	0.27044	No
GNG8	Union (HZ & RA)	3	178.541	0.224837	No
PSMB9	Union (HZ & RA)	20	176.731	0.346774	Yes
HDLBP	Union (HZ & RA)	3	172	0.20283	No
ISL2	Union (HZ & RA)	2	171	0.168462	No
SHISA4	Union (HZ & RA)	2	171	0.258647	No
TRIM39	Union (HZ & RA)	2	171	0.231183	No
NCR3	Union (HZ & RA)	14	164.479	0.339921	No
C4B	Union (HZ & RA)	5	159.218	0.320896	No
ZNF184	Union (HZ & RA)	2	156.675	0.217997	No
HSPA1L	Union (HZ & RA)	8	151.135	0.354639	No
VPS52	Union (HZ & RA)	4	150.517	0.306595	No
LTA	Union (HZ & RA)	15	148.706	0.354639	No
H2BC11	Union (HZ & RA)	23	137.679	0.352459	Yes
BAG6	Union (HZ & RA)	6	134.551	0.322702	No
PGBD1	Union (HZ & RA)	6	132.205	0.183957	No
VWA7	Union (HZ & RA)	4	125.865	0.291032	No
HLA-DOB	Union (HZ & RA)	17	125.525	0.353183	No
METAP1D	Union (HZ & RA)	3	111.168	0.255572	No
H2BC3	Union (HZ & RA)	22	106.71	0.348178	Yes
ANP32E	Union (HZ & RA)	6	106.476	0.304425	No
HLA-DQB2	Union (HZ & RA)	16	104.209	0.346076	No
BTN3A2	Union (HZ & RA)	11	103.158	0.309353	No
AIF1	Union (HZ & RA)	8	95.2733	0.325142	No
COL11A2	Union (HZ & RA)	9	94.399	0.310469	No
LRRC37A	Union (HZ & RA)	6	92.0288	0.262195	No
HLA-DMA	Union (HZ & RA)	17	90.434	0.323308	No
CYP21A2	Union (HZ & RA)	6	87.7117	0.300699	No
LY6G6C	Union (HZ & RA)	7	84.3052	0.270866	No
HLA-DOA	Union (HZ & RA)	15	82.9125	0.325758	No
HLA-G	Union (HZ & RA)	17	79.9352	0.354639	No
H2BC5	Union (HZ & RA)	22	74.9388	0.343313	Yes
LY6G5C	Union (HZ & RA)	7	74.4802	0.281046	No
MICB	Union (HZ & RA)	11	72.4573	0.336595	No
CCHCR1	Union (HZ & RA)	5	72.4122	0.319109	No
ATF6B	Union (HZ & RA)	4	71.3706	0.276973	No
EGFL8	Union (HZ & RA)	4	69.7197	0.248915	No
PPT2	Union (HZ & RA)	2	67.0341	0.254062	No
NOTCH4	Union (HZ & RA)	9	66.0933	0.307692	No
ZNF106	Union (HZ & RA)	2	65.6331	0.255952	No
HSD17B8	Union (HZ & RA)	5	62.78	0.305506	No
RNF5	Union (HZ & RA)	4	57.6442	0.304425	No
LGALS3	Union (HZ & RA)	7	55.0234	0.332689	No
DXO	Union (HZ & RA)	4	52.7315	0.234973	No
LY6G5B	Union (HZ & RA)	6	52.3887	0.283828	No
MPIG6B	Union (HZ & RA)	3	50.6116	0.266667	No
H2BC17	Union (HZ & RA)	22	44.6286	0.341948	Yes
TRIM31	Union (HZ & RA)	4	44.2971	0.278768	No
HLA-DQA1	Union (HZ & RA)	16	42.5923	0.347475	No
WNT3	Union (HZ & RA)	3	39.4283	0.271293	No
H2AC8	Union (HZ & RA)	21	38.154	0.332046	Yes
LST1	Union (HZ & RA)	9	35.9302	0.34127	No
PBX2	Union (HZ & RA)	4	34.8348	0.289076	No
WDHD1	Union (HZ & RA)	4	34.299	0.290051	No
BTN3A1	Union (HZ & RA)	11	32.1936	0.308797	No
APOM	Union (HZ & RA)	2	31.9733	0.214732	No
PRSS16	Union (HZ & RA)	2	29.783	0.184352	No
DDAH2	Union (HZ & RA)	3	27.0082	0.25257	No
H2BC14	Union (HZ & RA)	21	25.6152	0.339921	Yes
H2BC15	Union (HZ & RA)	21	25.6152	0.339921	Yes
PRRT1	Union (HZ & RA)	3	21.1713	0.240559	No
HFE	Union (HZ & RA)	6	17.0095	0.294521	No
ARHGAP27	Union (HZ & RA)	6	12.4093	0.245714	No
FLOT1	Union (HZ & RA)	2	12.3068	0.28619	No
ZBTB22	Union (HZ & RA)	3	11.3609	0.287625	No
TRIM27	Union (HZ & RA)	2	10.8166	0.279675	No
C2	Union (HZ & RA)	3	9.37806	0.247839	No
MAP2	Union (HZ & RA)	3	8.75489	0.289562	No
H2AC14	Union (HZ & RA)	20	6.15407	0.327619	Yes
H2AC6	Union (HZ & RA)	19	5.04689	0.326996	No
H2AC7	Union (HZ & RA)	19	5.04689	0.326996	No
LRRC37A2	Union (HZ & RA)	4	5.0056	0.242938	No
H2AC13	Union (HZ & RA)	18	4.59965	0.319109	No
KNOP1	Union (HZ & RA)	2	4.09248	0.222798	No
APH1A	Union (HZ & RA)	3	3.0106	0.29913	No
LTB	Union (HZ & RA)	6	2.24574	0.321495	No
MICA	Union (HZ & RA)	4	1.76271	0.265023	No
ARL17B	Union (HZ & RA)	5	1.4537	0.232119	No
H2AC12	Union (HZ & RA)	18	0.868696	0.324528	No
BTN2A1	Union (HZ & RA)	7	0.333333	0.301754	No
H1-5	Union (HZ & RA)	14	0.302029	0.319703	No
ABT1	Union (HZ & RA)	1	0	0.2134	No
ATP6V1G2	Union (HZ & RA)	2	0	0.287145	No
BCL2L11	Union (HZ & RA)	3	0	0.325758	No
BTN2A2	Union (HZ & RA)	6	0	0.300699	No
C12orf65	Union (HZ & RA)	1	0	0.264615	No
C5orf30	Union (HZ & RA)	1	0	1	No
CDK2AP1	Union (HZ & RA)	1	0	0.290051	No
GPRC5B	Union (HZ & RA)	1	0	0.213135	No
IER3	Union (HZ & RA)	1	0	0.290051	No
KLRG1	Union (HZ & RA)	2	0	0.29202	No
LRP8	Union (HZ & RA)	2	0	0.290541	No
LRRC57	Union (HZ & RA)	1	0	1	No
NRM	Union (HZ & RA)	2	0	0.276973	No
PLEKHM1	Union (HZ & RA)	4	0	0.231806	No
PROSER3	Union (HZ & RA)	1	0	0.213135	No
PRR3	Union (HZ & RA)	1	0	0.235294	No
PTGIR	Union (HZ & RA)	1	0	0.183761	No
RAD9A	Union (HZ & RA)	3	0	0.288107	No
RFX5	Union (HZ & RA)	2	0	0.262195	No
RPP21	Union (HZ & RA)	1	0	0.187978	No
RPS6KB2	Union (HZ & RA)	1	0	0.272152	No
SCAPER	Union (HZ & RA)	1	0	0.144295	No
SCARA5	Union (HZ & RA)	1	0	0.256334	No
SNAPC3	Union (HZ & RA)	1	0	0.205742	No
STK25	Union (HZ & RA)	2	0	0.290541	No
TFCP2L1	Union (HZ & RA)	1	0	0.256334	No
TRAP1	Union (HZ & RA)	4	0	0.311031	No
TRIM40	Union (HZ & RA)	2	0	0.254062	No
U2AF1L4	Union (HZ & RA)	1	0	0.265432	No
VPS36	Union (HZ & RA)	1	0	0.168793	No
ZBED9	Union (HZ & RA)	2	0	0.218274	No
ZFP57	Union (HZ & RA)	1	0	0.256334	No
ZMIZ2	Union (HZ & RA)	1	0	0.2634	No
ZNF165	Union (HZ & RA)	1	0	0.155515	No
ZSCAN12	Union (HZ & RA)	2	0	0.15608	No
ZSCAN16	Union (HZ & RA)	1	0	0.155515	No
ZSCAN9	Union (HZ & RA)	2	0	0.182011	No
HSP90AA1	Three-way union	52	12546.8	0.413346	Yes
TNF	Three-way union	65	11656.2	0.416433	Yes
ERBB2	Three-way union	33	7443.19	0.37291	Yes
H4C6	Three-way union	54	6752.91	0.393645	Yes
STAT3	Three-way union	39	5684.63	0.38548	Yes
CALM3	Three-way union	31	5586.26	0.381197	Yes
RPL13A	Three-way union	23	4796.54	0.368291	Yes
RPS18	Three-way union	25	4716.87	0.361134	Yes
H3C12	Three-way union	52	4510.88	0.387826	Yes
HLA-B	Three-way union	43	3738.76	0.362013	Yes
EEF2	Three-way union	24	3663.33	0.371357	Yes
DDX39B	Three-way union	21	3616.39	0.372598	No
TP53BP1	Three-way union	40	3328.94	0.345736	Yes
SKIV2L	Three-way union	15	3090.74	0.336858	No
RPS9	Three-way union	24	2949.01	0.349804	Yes
MDC1	Three-way union	29	2848.56	0.336858	Yes
VARS2	Three-way union	9	2754.01	0.319713	No
NSF	Three-way union	11	2700.25	0.319713	No
CDKN2A	Three-way union	36	2672.96	0.377966	Yes
KAT5	Three-way union	41	2660.98	0.365574	Yes
POU5F1	Three-way union	25	2640.88	0.359388	Yes
SMAD3	Three-way union	20	2623.19	0.354249	No
PSMA4	Three-way union	19	2595.24	0.355946	No
PRRC2A	Three-way union	11	2306.41	0.301759	No
RAC1	Three-way union	19	2297.78	0.348438	No
UBE2D3	Three-way union	15	2278.37	0.351735	No
ETFA	Three-way union	9	2237.96	0.297532	No
ATP5MC1	Three-way union	15	2056.45	0.308224	No
ARF1	Three-way union	18	2048.02	0.32531	No
CHD4	Three-way union	35	2004.95	0.342025	Yes
PSMB9	Three-way union	30	1970.91	0.344934	Yes
ZSCAN23	Three-way union	8	1923.27	0.256175	No
NCK1	Three-way union	12	1918.31	0.326501	No
TUBB	Three-way union	16	1766.13	0.367078	No
SNAP23	Three-way union	13	1756.77	0.309293	No
HSPA1B	Three-way union	22	1721.76	0.382833	No
NPC1	Three-way union	8	1654.63	0.312763	No
XBP1	Three-way union	19	1650.83	0.346542	No
YWHAQ	Three-way union	13	1639.21	0.328182	No
SNRPD3	Three-way union	11	1603.93	0.321789	No
ABHD16A	Three-way union	13	1574.63	0.311888	No
KLC1	Three-way union	15	1490.25	0.333832	No
PCCB	Three-way union	6	1478.22	0.259907	No
HLA-C	Three-way union	36	1470.16	0.345469	Yes
PTPN22	Three-way union	18	1466.44	0.3277	No
EPHX2	Three-way union	7	1414.67	0.269486	No
NOTCH4	Three-way union	18	1407.6	0.337623	No
AFF3	Three-way union	5	1374.68	0.27096	No
ZNF165	Three-way union	2	1359.99	0.265951	No
HLA-DRA	Three-way union	30	1353.81	0.347352	Yes
CHD1L	Three-way union	11	1348.36	0.304853	No
DAXX	Three-way union	28	1275.58	0.337879	Yes
EXOC3L2	Three-way union	4	1240.65	0.267707	No
EHMT2	Three-way union	33	1218.71	0.33635	Yes
GNG8	Three-way union	8	1216.98	0.282995	No
NFKBIL1	Three-way union	18	1214.87	0.342025	No
GTF2H4	Three-way union	11	1208.94	0.335338	No
IRF4	Three-way union	18	1201.16	0.345201	No
NKAPL	Three-way union	8	1180.46	0.218413	No
KANSL1	Three-way union	11	1151.85	0.298527	No
SLC2A4RG	Three-way union	9	1147.58	0.304437	No
MAP3K1	Three-way union	12	1147.39	0.334584	No
GBA	Three-way union	7	1143.19	0.316537	No
CALCOCO2	Three-way union	11	1111.47	0.32746	No
HLA-DRB1	Three-way union	32	1107.06	0.352569	Yes
TRIM10	Three-way union	5	1083.31	0.277882	No
CSNK2B	Three-way union	10	1082.33	0.32531	No
HTT	Three-way union	18	1077.79	0.355378	No
HLA-F	Three-way union	27	1076.62	0.319027	Yes
DHX57	Three-way union	5	1043.42	0.272117	No
H2AZ2	Three-way union	30	1027.95	0.336096	Yes
HSD17B8	Three-way union	6	1014.22	0.290554	No
ALDH2	Three-way union	6	992.303	0.225823	No
HFE	Three-way union	9	991.246	0.292651	No
HOXA9	Three-way union	10	977.052	0.313422	No
CASP8	Three-way union	19	974.842	0.3568	No
SSR3	Three-way union	3	966.275	0.23774	No
PPIA	Three-way union	17	947.106	0.357945	No
MSH5	Three-way union	16	937.71	0.310369	No
SH2B3	Three-way union	4	915.156	0.28886	No
NPEPPS	Three-way union	4	905.409	0.272117	No
DAP3	Three-way union	11	894.741	0.297135	No
HAT1	Three-way union	8	891.622	0.316537	No
ZNF318	Three-way union	3	889	0.244116	No
C5orf30	Three-way union	2	888	0.213704	No
TMEM266	Three-way union	2	888	0.229897	No
C12orf65	Three-way union	9	875.787	0.292459	No
EXOC4	Three-way union	5	853.653	0.290933	No
MRPS14	Three-way union	15	841.998	0.307586	No
DLGAP5	Three-way union	6	839.452	0.273284	No
HMGN4	Three-way union	8	833.105	0.296937	No
TRAF3	Three-way union	16	832.251	0.34255	No
RPUSD2	Three-way union	6	824.89	0.276161	No
CDC23	Three-way union	8	823.297	0.321789	No
H2BC9	Three-way union	31	819.162	0.332836	Yes
FURIN	Three-way union	10	798.769	0.335338	No
STARD3	Three-way union	7	797.036	0.284802	No
DHX58	Three-way union	8	783.272	0.318799	No
PPT2	Three-way union	6	774.669	0.273956	No
KAT2A	Three-way union	28	771.14	0.338392	Yes
FKBPL	Three-way union	6	763.884	0.307798	No
BCL3	Three-way union	9	761.491	0.336604	No
RAD52	Three-way union	16	758.95	0.336604	No
HADH	Three-way union	6	749.138	0.277709	No
MED24	Three-way union	6	748.167	0.308437	No
H2BC13	Three-way union	32	740.83	0.340979	Yes
HSPA1L	Three-way union	14	738.241	0.345201	No
HLA-DQA2	Three-way union	26	698.583	0.339163	Yes
ATP6V1G2	Three-way union	6	697.478	0.295952	No
PGBD1	Three-way union	7	696.203	0.217667	No
TCF19	Three-way union	12	680.945	0.319943	No
IFT88	Three-way union	4	670.889	0.306319	No
H2BC11	Three-way union	36	658.24	0.340198	Yes
CRHR1	Three-way union	8	648.341	0.304229	No
NOTCH2	Three-way union	14	647.401	0.339422	No
TAPBP	Three-way union	20	643.201	0.312325	No
HLA-DQB1	Three-way union	27	621.281	0.345736	Yes
IQCK	Three-way union	4	620.867	0.282457	No
HLA-DPB1	Three-way union	23	619.84	0.31167	Yes
NME7	Three-way union	5	618.451	0.286264	No
LY6G6C	Three-way union	8	616.24	0.25212	No
AGER	Three-way union	8	602.056	0.332836	No
AP4B1	Three-way union	6	597.836	0.265161	No
HLA-DQA1	Three-way union	23	597.694	0.333583	Yes
PRKAB2	Three-way union	5	591.542	0.249441	No
BSCL2	Three-way union	6	585.154	0.267226	No
ATG7	Three-way union	14	583.54	0.334082	No
B3GNT2	Three-way union	2	583.339	0.281211	No
TTC12	Three-way union	4	576.659	0.299731	No
WDHD1	Three-way union	10	566.717	0.295952	No
SLC4A7	Three-way union	5	565.972	0.268837	No
TRIT1	Three-way union	5	562.509	0.269976	No
NEGR1	Three-way union	4	558.801	0.248606	No
VPS36	Three-way union	5	555.232	0.261737	No
HDLBP	Three-way union	5	544.295	0.238248	No
GPANK1	Three-way union	7	542.174	0.251835	No
DAG1	Three-way union	3	541.537	0.246955	No
EIF5	Three-way union	9	533.066	0.326023	No
RFXANK	Three-way union	6	532.35	0.2748	No
LILRB2	Three-way union	13	522.629	0.319256	No
SPAST	Three-way union	5	516.369	0.247366	No
TRIM31	Three-way union	7	513.197	0.308651	No
GRK2	Three-way union	5	502.246	0.279624	No
BAG6	Three-way union	7	499.9	0.316986	No
BSN	Three-way union	4	498.864	0.259001	No
PABPC4	Three-way union	4	493.323	0.282815	No
NCF1	Three-way union	6	493.04	0.303815	No
BTN3A2	Three-way union	12	492.467	0.306319	No
JMJD6	Three-way union	5	487.411	0.302783	No
RYBP	Three-way union	6	484.177	0.301759	No
IREB2	Three-way union	9	483.493	0.301351	No
BST1	Three-way union	3	482.294	0.215355	No
SRF	Three-way union	5	475.554	0.301963	No
ADD1	Three-way union	4	466.687	0.287371	No
PGAP3	Three-way union	5	465.923	0.280151	No
HMG20A	Three-way union	7	463.079	0.305479	No
NDUFA12	Three-way union	6	458.421	0.246409	No
FUT2	Three-way union	3	457.811	0.230968	No
STK25	Three-way union	4	453.613	0.298727	No
TBC1D9	Three-way union	3	452.195	0.256617	No
CDK12	Three-way union	5	450.489	0.300135	No
HORMAD1	Three-way union	3	447.317	0.257357	No
MAP2	Three-way union	5	446.953	0.29556	No
ST6GALNAC1	Three-way union	2	445	0.226741	No
AMT	Three-way union	2	445	0.206577	No
GGT1	Three-way union	2	445	0.214217	No
HSD17B12	Three-way union	2	445	0.22548	No
LRRC57	Three-way union	2	445	0.176285	No
RBM5	Three-way union	3	445	0.285714	No
TRIM40	Three-way union	3	445	0.245595	No
TSEN34	Three-way union	2	445	0.259604	No
USP28	Three-way union	3	445	0.261891	No
ZNF652	Three-way union	2	445	0.224459	No
ISL2	Three-way union	2	445	0.187159	No
TMEM258	Three-way union	2	445	0.192324	No
FES	Three-way union	5	436.427	0.312325	No
GCC2	Three-way union	7	433.944	0.316537	No
ZC3H4	Three-way union	4	430.613	0.278055	No
TRIM39	Three-way union	5	420.74	0.289047	No
H2BC3	Three-way union	32	411.729	0.341501	Yes
ATP5MF	Three-way union	8	398.282	0.282636	No
GUK1	Three-way union	4	396.361	0.268029	No
SORCS3	Three-way union	3	394.31	0.269161	No
TRAF1	Three-way union	13	382.04	0.321326	No
SHISA4	Three-way union	3	378.653	0.255587	No
GABBR1	Three-way union	5	373.428	0.265476	No
BCL2L11	Three-way union	15	367.464	0.355096	No
AIF1	Three-way union	13	364.049	0.332092	No
LTA	Three-way union	17	353.112	0.338648	No
PTK7	Three-way union	2	346.463	0.27245	No
ARPC1B	Three-way union	5	341.026	0.286448	No
VWA7	Three-way union	5	335.311	0.263127	No
ZNF184	Three-way union	2	333.526	0.231809	No
VPS52	Three-way union	6	325.406	0.298527	No
HLA-DRB5	Three-way union	19	325.336	0.303608	No
ZGPAT	Three-way union	5	318.98	0.280327	No
ARPC1A	Three-way union	5	315.422	0.269324	No
PRMT6	Three-way union	21	304.26	0.318344	No
NCR3	Three-way union	15	302.112	0.31564	No
COL11A2	Three-way union	12	300.672	0.309293	No
H2AC8	Three-way union	34	296.431	0.333333	Yes
HLA-DPA1	Three-way union	23	294.938	0.341501	Yes
PSRC1	Three-way union	4	293.551	0.23486	No
HLA-G	Three-way union	24	293.197	0.332092	Yes
FLOT1	Three-way union	5	289.732	0.303401	No
STK19	Three-way union	9	283.183	0.289047	No
RCOR1	Three-way union	25	278.315	0.328909	Yes
TNXB	Three-way union	9	277.335	0.287928	No
UBA7	Three-way union	8	266.446	0.321789	No
MARS2	Three-way union	6	259.865	0.280503	No
ZKSCAN8	Three-way union	6	256.271	0.213193	No
GRK4	Three-way union	4	256.16	0.293808	No
APH1A	Three-way union	7	253.226	0.309507	No
MCRS1	Three-way union	11	252.335	0.304853	No
ZNF106	Three-way union	4	231.39	0.279975	No
MARK3	Three-way union	3	224.495	0.255881	No
XRCC3	Three-way union	12	222.982	0.300742	No
HLA-DQB2	Three-way union	21	204.098	0.318571	No
MICB	Three-way union	12	203.974	0.318571	No
LILRB3	Three-way union	9	203.858	0.303195	No
LY6G5C	Three-way union	7	203.439	0.272283	No
TRAFD1	Three-way union	3	202.912	0.265951	No
ATF6B	Three-way union	7	200.983	0.291503	No
TRIM27	Three-way union	6	200.429	0.315417	No
CDK2AP1	Three-way union	4	200.22	0.312325	No
ARHGAP27	Three-way union	7	197.664	0.275819	No
C4B	Three-way union	7	185.835	0.311235	No
RAB5C	Three-way union	5	178.233	0.27362	No
ACAD10	Three-way union	4	177.488	0.23927	No
TRAP1	Three-way union	8	177.005	0.326501	No
HLA-DMA	Three-way union	21	174.117	0.303401	No
HLA-DOB	Three-way union	20	171.721	0.326023	No
RHOC	Three-way union	5	168.696	0.284257	No
H2BC5	Three-way union	31	166.892	0.331599	Yes
LGALS3	Three-way union	10	162.958	0.338135	No
ANP32E	Three-way union	10	162.905	0.303815	No
C5	Three-way union	6	157.913	0.306108	No
RNF5	Three-way union	6	157.63	0.312325	No
ZSCAN29	Three-way union	3	156.638	0.228601	No
THBS3	Three-way union	5	154.201	0.260362	No
DHX38	Three-way union	6	149.077	0.295756	No
PLEKHM1	Three-way union	6	144.016	0.271951	No
BAK1	Three-way union	7	142.661	0.286448	No
KIF3B	Three-way union	5	142.131	0.271125	No
ACD	Three-way union	20	141.968	0.308437	No
SNF8	Three-way union	5	138.914	0.278924	No
H2AC13	Three-way union	28	138.543	0.325547	Yes
ANKK1	Three-way union	2	135.995	0.235729	No
H2AC6	Three-way union	29	132.97	0.32674	Yes
GNGT2	Three-way union	7	132.96	0.240043	No
EGFL8	Three-way union	5	126.657	0.251409	No
NOSIP	Three-way union	4	126.319	0.329882	No
DXO	Three-way union	5	125.842	0.262972	No
MACF1	Three-way union	3	125.522	0.276503	No
LRRC37A	Three-way union	6	125.321	0.267868	No
DUS2	Three-way union	4	125.057	0.248468	No
DDAH2	Three-way union	3	124.499	0.24519	No
ZKSCAN5	Three-way union	3	123.183	0.237234	No
IPO9	Three-way union	8	123.03	0.286264	No
APEH	Three-way union	4	120.187	0.26611	No
MPIG6B	Three-way union	3	119.971	0.258701	No
FMO5	Three-way union	3	116.079	0.24546	No
CASP10	Three-way union	7	113.854	0.303815	No
ATP6V0A1	Three-way union	4	110.951	0.268513	No
PPP6C	Three-way union	4	106.728	0.312544	No
H1-5	Three-way union	15	103.898	0.307163	No
LY6G5B	Three-way union	6	102.96	0.266269	No
H2BC17	Three-way union	31	101.231	0.329882	Yes
LST1	Three-way union	10	98.2288	0.323423	No
ZKSCAN4	Three-way union	6	94.2454	0.213193	No
PBX2	Three-way union	6	92.2509	0.285897	No
HLA-DOA	Three-way union	18	86.2974	0.292267	No
CYP21A2	Three-way union	7	85.6706	0.279274	No
KANK2	Three-way union	2	84.8634	0.216715	No
LILRA6	Three-way union	7	84.4533	0.294195	No
PTCD1	Three-way union	2	84.1301	0.238121	No
APOM	Three-way union	3	83.617	0.211074	No
TRIM36	Three-way union	3	82.4102	0.235729	No
H2BC14	Three-way union	30	82.011	0.329638	Yes
H2BC15	Three-way union	30	82.011	0.329638	Yes
ELMO3	Three-way union	2	81.839	0.235356	No
ZKSCAN3	Three-way union	5	72.5446	0.213091	No
GEN1	Three-way union	10	69.864	0.287928	No
SYVN1	Three-way union	6	68.3837	0.308011	No
BTN3A1	Three-way union	11	65.3945	0.288673	No
MON1A	Three-way union	3	64.3728	0.240561	No
CETP	Three-way union	3	63.7605	0.205246	No
WNT3	Three-way union	4	63.4592	0.273788	No
RIN1	Three-way union	2	62.5659	0.277191	No
RPP21	Three-way union	3	59.7525	0.266587	No
CCHCR1	Three-way union	5	56.6262	0.297333	No
PRSS16	Three-way union	2	55.9394	0.198487	No
CUL9	Three-way union	2	55.4934	0.24546	No
SEPTIN6	Three-way union	3	50.6634	0.263905	No
RIOK3	Three-way union	4	48.6462	0.282278	No
ZBTB22	Three-way union	3	48.0564	0.27362	No
METAP1D	Three-way union	3	47.3829	0.261891	No
TRMT61A	Three-way union	3	46.4043	0.230491	No
ABT1	Three-way union	2	45.682	0.223	No
B3GALT4	Three-way union	2	44.5562	0.274124	No
H2AC14	Three-way union	28	41.149	0.324364	Yes
ZBTB46	Three-way union	3	41.1319	0.279624	No
UBE2Z	Three-way union	4	38.9502	0.27162	No
LLGL2	Three-way union	2	37.4283	0.229778	No
MARK4	Three-way union	2	37.3833	0.224459	No
MAP1A	Three-way union	5	34.8452	0.283535	No
H2AC7	Three-way union	27	34.3646	0.323657	Yes
NFAT5	Three-way union	5	34.2832	0.312982	No
C2	Three-way union	5	32.8022	0.267546	No
NFATC3	Three-way union	5	32.6575	0.296937	No
CDKN2B	Three-way union	7	32.6039	0.308011	No
SWAP70	Three-way union	4	32.4542	0.281566	No
SMC6	Three-way union	6	30.4646	0.278924	No
SMYD2	Three-way union	6	27.431	0.324364	No
SH3PXD2A	Three-way union	3	26.2503	0.261124	No
GPRC5B	Three-way union	2	24.8073	0.226972	No
RMC1	Three-way union	2	24.0355	0.240951	No
TMBIM6	Three-way union	3	21.3117	0.271455	No
BUD31	Three-way union	4	20.9204	0.282815	No
FMNL3	Three-way union	4	20.9046	0.259453	No
SNAPC3	Three-way union	2	20.4663	0.206961	No
NMT1	Three-way union	2	20.0996	0.285897	No
RAD9A	Three-way union	9	20.0928	0.296149	No
LTB	Three-way union	8	19.6125	0.315417	No
LRP8	Three-way union	4	18.5467	0.301963	No
GAB1	Three-way union	5	17.024	0.319484	No
MRPS21	Three-way union	4	16.7311	0.244384	No
RGS12	Three-way union	4	15.8552	0.23736	No
RPS6KB2	Three-way union	5	15.2222	0.316088	No
CEP70	Three-way union	2	13.4687	0.279799	No
ANAPC4	Three-way union	4	13.4178	0.29556	No
BRMS1	Three-way union	20	11.6833	0.309722	No
PBX3	Three-way union	3	11.0408	0.273956	No
KLRG1	Three-way union	4	10.8959	0.302578	No
ABHD17C	Three-way union	2	10.0276	0.24573	No
INO80	Three-way union	8	9.45934	0.304853	No
H2AC12	Three-way union	24	9.31453	0.31564	Yes
LRRC37A2	Three-way union	4	7.82413	0.24986	No
PRRT1	Three-way union	3	7.77477	0.242391	No
BAG5	Three-way union	5	6.72094	0.311018	No
U2AF1L4	Three-way union	4	6.49494	0.274969	No
NECTIN2	Three-way union	4	6.17447	0.276161	No
KNOP1	Three-way union	2	5.62619	0.233998	No
ARL17B	Three-way union	5	5.29577	0.242787	No
EDEM3	Three-way union	4	3.72307	0.27096	No
CKB	Three-way union	2	3.28789	0.281744	No
RFX5	Three-way union	4	2.11443	0.262507	No
SGCB	Three-way union	2	2	0.216821	No
MICA	Three-way union	4	1.99916	0.251551	No
BTN2A1	Three-way union	7	1.78069	0.279624	No
HNRNPUL1	Three-way union	3	1.50533	0.302989	No
SWSAP1	Three-way union	3	0.86084	0.263127	No
POLD4	Three-way union	3	0.688305	0.270139	No
ASNS	Three-way union	2	0.555037	0.265318	No
AAGAB	Three-way union	1	0	0.218949	No
ABCC10	Three-way union	1	0	0.196303	No
ABO	Three-way union	1	0	0.18771	No
ADAL	Three-way union	2	0	0.223559	No
ADCK2	Three-way union	2	0	0.224233	No
AP5B1	Three-way union	1	0	0.209685	No
ATMIN	Three-way union	2	0	0.261584	No
BTN2A2	Three-way union	6	0	0.276847	No
C2orf49	Three-way union	1	0	0.214012	No
CA14	Three-way union	1	0	0.211977	No
CACYBP	Three-way union	1	0	0.292651	No
CARNS1	Three-way union	1	0	0.184298	No
CCDC117	Three-way union	1	0	0.292651	No
CCDC181	Three-way union	1	0	0.222666	No
CCS	Three-way union	2	0	0.24425	No
CHP1	Three-way union	1	0	0.230134	No
CISD2	Three-way union	1	0	0.197783	No
CLCF1	Three-way union	1	0	1	No
CLN8	Three-way union	1	0	0.215147	No
COA8	Three-way union	1	0	0.250421	No
CRIP2	Three-way union	1	0	0.23205	No
CRLF3	Three-way union	1	0	1	No
DCLRE1B	Three-way union	3	0	0.254566	No
DDI2	Three-way union	1	0	0.240561	No
DDR1	Three-way union	3	0	0.295364	No
DNAJC17	Three-way union	1	0	0.149916	No
FADS1	Three-way union	1	0	0.184069	No
FADS2	Three-way union	1	0	0.16136	No
FAM160B2	Three-way union	1	0	0.196303	No
FANK1	Three-way union	1	0	0.231929	No
FITM2	Three-way union	1	0	0.210974	No
FOCAD	Three-way union	1	0	0.25212	No
FRAT1	Three-way union	1	0	0.250844	No
GADD45G	Three-way union	3	0	0.294974	No
GALNT4	Three-way union	1	0	0.184909	No
GOLPH3L	Three-way union	1	0	0.204775	No
GUCD1	Three-way union	1	0	0.183388	No
HPCAL4	Three-way union	1	0	0.212685	No
HVCN1	Three-way union	1	0	0.233142	No
HYKK	Three-way union	2	0	0.267546	No
IER3	Three-way union	1	0	0.294195	No
IL20RB	Three-way union	1	0	0.278402	No
ILRUN	Three-way union	1	0	1	No
KCNH3	Three-way union	1	0	0.204306	No
L3MBTL3	Three-way union	1	0	0.253553	No
LAMA5	Three-way union	1	0	0.198134	No
LCMT2	Three-way union	1	0	0.216505	No
LEMD2	Three-way union	1	0	0.198399	No
LILRB5	Three-way union	6	0	0.279274	No
LPAR5	Three-way union	3	0	0.229778	No
LY6E	Three-way union	1	0	0.177266	No
MAN1A2	Three-way union	1	0	0.242391	No
MBOAT7	Three-way union	1	0	0.206195	No
MGST2	Three-way union	1	0	0.176494	No
MIEN1	Three-way union	3	0	0.275139	No
MTX1	Three-way union	3	0	0.244384	No
NDUFB2	Three-way union	3	0	0.239785	No
NICN1	Three-way union	1	0	0.171275	No
NRM	Three-way union	2	0	0.261891	No
OSER1	Three-way union	1	0	0.256617	No
PAM16	Three-way union	1	0	0.235729	No
PFKFB4	Three-way union	1	0	0.199731	No
PPFIA3	Three-way union	1	0	0.205814	No
PROSER3	Three-way union	1	0	0.214733	No
PRR12	Three-way union	1	0	0.257061	No
PRR3	Three-way union	1	0	0.217561	No
PTGIR	Three-way union	2	0	0.220792	No
RABEPK	Three-way union	3	0	0.263282	No
RASGRP1	Three-way union	1	0	0.276161	No
RASIP1	Three-way union	1	0	0.252548	No
RBM6	Three-way union	1	0	0.222333	No
RCBTB1	Three-way union	1	0	0.234121	No
REX1BD	Three-way union	1	0	1	No
RMDN3	Three-way union	1	0	0.22178	No
RNASEH2C	Three-way union	1	0	0.25212	No
RNF6	Three-way union	1	0	0.184298	No
RRP15	Three-way union	2	0	0.27295	No
SCAPER	Three-way union	1	0	0.157709	No
SCARA5	Three-way union	1	0	0.264531	No
SLC22A1	Three-way union	1	0	1	No
SLC22A3	Three-way union	2	0	0.283896	No
SLC44A4	Three-way union	1	0	1	No
STMN3	Three-way union	2	0	0.245055	No
TCTN1	Three-way union	1	0	0.234613	No
TEFM	Three-way union	1	0	1	No
TFCP2L1	Three-way union	1	0	0.264531	No
TRIM46	Three-way union	3	0	0.244384	No
TRIM73	Three-way union	1	0	0.197258	No
TTC9C	Three-way union	1	0	0.292651	No
UHRF1BP1	Three-way union	1	0	1	No
USP46	Three-way union	1	0	0.207635	No
ZBED9	Three-way union	2	0	0.205246	No
ZBTB32	Three-way union	1	0	0.256765	No
ZFP57	Three-way union	1	0	0.264531	No
ZMIZ2	Three-way union	1	0	0.268675	No
ZNF322	Three-way union	1	0	0.223335	No
ZNF564	Three-way union	1	0	0.233508	No
ZNRF3	Three-way union	1	0	0.251268	No
ZSCAN12	Three-way union	2	0	0.188345	No
ZSCAN16	Three-way union	1	0	0.179333	No
ZSCAN9	Three-way union	2	0	0.186377	No

### Sheet: 22
Table 22: Top30 upstream ligands based on NicheNet predictions (mvAge, RA, and UKB HZ)
Phenotype	SortBy	Rank	ligand	Ligand_Activity	Total_Ligand_Activity	Total_Strength	Total_Count	Mean_Strength
mvAge	Ligand_Activity	1	CXCL10	0.482324121378512	0.964648242757024	0.211686422493312	2	0.105843211246656
mvAge	Ligand_Activity	2	CD47	0.39686063525874	5.55604889362236	1.0054946031109337	14	0.0718210430793524
mvAge	Ligand_Activity	3	CD48	0.374234514441966	5.239283202187523	1.0726354837293381	14	0.0766168202663813
mvAge	Ligand_Activity	4	SELPLG	0.365335879789101	5.114702317047414	1.003581399104616	14	0.0716843856503297
mvAge	Ligand_Activity	5	CD209	0.362903333167983	0.362903333167983	0.0707696336190902	1	0.0707696336190902
mvAge	Ligand_Activity	6	CD244	0.353265799676798	4.239189596121576	0.8165257201046265	12	0.0680438100087189
mvAge	Ligand_Activity	7	HLA-DQB1	0.339681448955395	4.755540285375531	0.9735333886132739	14	0.0695380991866624
mvAge	Ligand_Activity	8	IL16	0.327325687001609	4.582559618022527	0.9521423159660987	14	0.0680101654261499
mvAge	Ligand_Activity	9	S100A8	0.268742160955157	3.7623902533721996	1.0549825337724317	14	0.0753558952694594
mvAge	Ligand_Activity	10	CD2	0.2604090766003	3.6457270724042	1.0155336177372347	14	0.0725381155526596
mvAge	Ligand_Activity	11	TNFRSF14	0.252844448255075	3.539822275571049	0.9058830796141167	14	0.0647059342581512
mvAge	Ligand_Activity	12	FCER2	0.136572129448824	1.638865553385888	0.7728980830062926	12	0.0644081735838577
mvAge	Ligand_Activity	13	IFNG	0.104176624374805	23.06497692628189	73.6810974359335	480	0.15350228632486157
mvAge	Ligand_Activity	14	GHRL	0.0934877136655481	4.662563233709008	3.8465572173461005	60	0.0641092869557684
mvAge	Ligand_Activity	15	TNFSF13B	0.0728874901703634	8.732276815517881	18.699987490404666	264	0.07083328594850238
mvAge	Ligand_Activity	16	IL6	0.0674322811386882	3.1965535572651365	11.648350338906667	80	0.14560437923633351
mvAge	Ligand_Activity	17	CSF1	0.0558227501586412	6.4170825531363676	14.982234243660237	210	0.07134397258885812
mvAge	Ligand_Activity	18	VEGFA	0.0379098456932458	1.2081786987372645	5.411657840590957	50	0.10823315681181914
mvAge	Ligand_Activity	19	IL24	0.0363016991980723	0.9696351718230694	4.179578808888686	42	0.09951378116401632
mvAge	Ligand_Activity	20	IL2	0.0359855534711066	0.1172483533788024	0.6543293475037276	6	0.10905489125062127
mvAge	Ligand_Activity	21	IL12A	0.035797144559744	2.136447123180725	9.229141756508383	84	0.10987073519652817
mvAge	Ligand_Activity	22	MIF	0.0354161802098495	1.8229144909815707	5.382665943021461	98	0.05492516268389236
mvAge	Ligand_Activity	23	IFNL1	0.0334067678384524	0.46769474973833375	1.1992646119079675	14	0.08566175799342625
mvAge	Ligand_Activity	24	TNF	0.033386074493212	7.845027344198715	29.91836011928299	364	0.08219329703099768
mvAge	Ligand_Activity	25	TNFSF9	0.0310528474029348	0.885042551555568	2.5430609321953006	36	0.07064058144986947
mvAge	Ligand_Activity	26	LTB	0.0287358784186345	1.48109117123943	3.8454498672069315	56	0.06866874762869521
mvAge	Ligand_Activity	27	FGF23	0.0283711978060013	0.0283711978060013	0.0683059231672116	1	0.0683059231672116
mvAge	Ligand_Activity	28	ANGPTL4	0.0277799707799124	0.0690879170731856	0.2116480779787128	3	0.0705493593262376
mvAge	Ligand_Activity	29	HMGB1	0.02628303303522	2.934970710029823	9.168302769076652	112	0.08185984615247018
mvAge	Ligand_Activity	30	IL4	0.0262566159769944	0.5653951831073132	2.393894684997398	26	0.09207287249989993
RA	Ligand_Activity	1	CXCL10	0.198326317772941	0.396652635545882	0.211686422493312	2	0.105843211246656
RA	Ligand_Activity	2	CD300C	0.190254062233327	1.3317784356332891	0.4626650045809554	7	0.0660950006544222
RA	Ligand_Activity	3	SCT	0.188882062498806	0.188882062498806	0.0648473450976309	1	0.0648473450976309
RA	Ligand_Activity	4	CD48	0.171945801477974	2.4072412206916356	1.0726354837293381	14	0.0766168202663813
RA	Ligand_Activity	5	FCER2	0.166241556174973	1.9948986740996764	0.7728980830062926	12	0.0644081735838577
RA	Ligand_Activity	6	CCL4L2	0.160514120506393	0.642056482025572	0.2671599736454356	4	0.0667899934113589
RA	Ligand_Activity	7	CD209	0.154391788495151	0.154391788495151	0.0707696336190902	1	0.0707696336190902
RA	Ligand_Activity	8	ITGAM	0.152596299170924	1.8311555900510879	0.8586186313147354	12	0.0715515526095613
RA	Ligand_Activity	9	C5	0.148735380436852	1.041147663057964	0.6833030343201978	7	0.0976147191885997
RA	Ligand_Activity	10	CD47	0.146269394245518	2.047771519437252	1.0054946031109337	14	0.0718210430793524
RA	Ligand_Activity	11	CD244	0.142427947910009	1.7091353749201081	0.8165257201046265	12	0.0680438100087189
RA	Ligand_Activity	12	LPL	0.140060987208172	0.140060987208172	0.0685410099558886	1	0.0685410099558886
RA	Ligand_Activity	13	CCL4	0.131098793605671	1.8353831104793947	0.9753155533255248	14	0.0696653966661089
RA	Ligand_Activity	14	HLA-DQB1	0.129079761600604	1.8071166624084565	0.9735333886132739	14	0.0695380991866624
RA	Ligand_Activity	15	GHRL	0.125645320210415	5.706153575123424	3.1301706659761432	48	0.06521188887450302
RA	Ligand_Activity	16	IL16	0.12439359630297	1.7415103482415804	0.9521423159660987	14	0.0680101654261499
RA	Ligand_Activity	17	SELPLG	0.122936741911549	1.721114386761686	1.003581399104616	14	0.0716843856503297
RA	Ligand_Activity	18	HLA-DQB2	0.120574207386103	0.8440194517027211	0.4785750210768885	7	0.0683678601538412
RA	Ligand_Activity	19	FASLG	0.118204605354369	0.8274322374805831	0.5103672944710885	7	0.0729096134958698
RA	Ligand_Activity	20	LCN2	0.111127831694267	0.111127831694267	0.0671982390629764	1	0.0671982390629764
RA	Ligand_Activity	21	S100B	0.108127838511528	1.297534062138336	1.3093866769137	12	0.109115556409475
RA	Ligand_Activity	22	PTPRC	0.108040347401778	1.5125648636248918	1.0437265238282274	14	0.0745518945591591
RA	Ligand_Activity	23	CD9	0.104901894056048	1.258822728672576	0.8187884783051879	12	0.068232373192099
RA	Ligand_Activity	24	S100A8	0.103419626643228	1.4478747730051915	1.0549825337724317	14	0.0753558952694594
RA	Ligand_Activity	25	TNFRSF14	0.102961800681325	1.4414652095385505	0.9058830796141167	14	0.0647059342581512
RA	Ligand_Activity	26	HSP90B1	0.10284662693094	1.4398527770331604	0.9754983151582352	14	0.0696784510827311
RA	Ligand_Activity	27	TNFSF13B	0.052171185026611	2.859052367927024	7.635839267775479	108	0.07070221544236552
RA	Ligand_Activity	28	IL2	0.0501853913384732	0.14796711742138163	0.9041583224906322	6	0.1506930537484387
RA	Ligand_Activity	29	IFNG	0.0433477413497942	4.381256314174569	25.82001849516051	216	0.11953712266277992
RA	Ligand_Activity	30	MIF	0.0332483477747527	0.635917188327736	1.4416686657946185	28	0.0514881666355221
HZ UKB	Ligand_Activity	1	FCER2	0.148378659324809	3.080446752125807	1.5457961660125856	24	0.0644081735838577
HZ UKB	Ligand_Activity	2	CXCL10	0.144705470428979	0.289410940857958	0.211686422493312	2	0.105843211246656
HZ UKB	Ligand_Activity	3	CD300C	0.135460049792718	0.9482203485490259	0.4626650045809554	7	0.0660950006544222
HZ UKB	Ligand_Activity	4	SCT	0.13490716075589201	0.13490716075589201	0.0648473450976309	1	0.0648473450976309
HZ UKB	Ligand_Activity	5	GHRL	0.12247369447746	2.322734347699703	1.5386228869384424	24	0.0641092869557684
HZ UKB	Ligand_Activity	6	CD48	0.119777830953875	1.6768896333542502	1.0726354837293381	14	0.0766168202663813
HZ UKB	Ligand_Activity	7	CCL4L2	0.114610700398145	0.45844280159258	0.2671599736454356	4	0.0667899934113589
HZ UKB	Ligand_Activity	8	C5	0.110916201493583	0.7764134104550808	0.6833030343201978	7	0.0976147191885997
HZ UKB	Ligand_Activity	9	CD209	0.10842053275642	0.10842053275642	0.0707696336190902	1	0.0707696336190902
HZ UKB	Ligand_Activity	10	CD47	0.101440134149166	1.4201618780883238	1.0054946031109337	14	0.0718210430793524
HZ UKB	Ligand_Activity	11	ITGAM	0.100575417519628	1.2069050102355359	0.8586186313147354	12	0.0715515526095613
HZ UKB	Ligand_Activity	12	CD244	0.0985520352819285	1.1826244233831418	0.8165257201046265	12	0.0680438100087189
HZ UKB	Ligand_Activity	13	LPL	0.0945775598836968	0.0945775598836968	0.0685410099558886	1	0.0685410099558886
HZ UKB	Ligand_Activity	14	CCL4	0.0916527912022409	1.2831390768313726	0.9753155533255248	14	0.0696653966661089
HZ UKB	Ligand_Activity	15	HLA-DQB1	0.0875608621103659	1.2258520695451223	0.9735333886132739	14	0.0695380991866624
HZ UKB	Ligand_Activity	16	SELPLG	0.0854532731828006	1.1963458245592085	1.003581399104616	14	0.0716843856503297
HZ UKB	Ligand_Activity	17	IL16	0.0841778324483194	1.1784896542764718	0.9521423159660987	14	0.0680101654261499
HZ UKB	Ligand_Activity	18	IFNG	0.0833533083949195	24.668136965854178	79.99659918913258	576	0.13888298470335497
HZ UKB	Ligand_Activity	19	HLA-DQB2	0.0817965120819919	0.5725755845739433	0.4785750210768885	7	0.0683678601538412
HZ UKB	Ligand_Activity	20	FASLG	0.0772586142223941	0.5408102995567587	0.5103672944710885	7	0.0729096134958698
HZ UKB	Ligand_Activity	21	LCN2	0.0734504790905635	0.0734504790905635	0.0671982390629764	1	0.0671982390629764
HZ UKB	Ligand_Activity	22	CD9	0.0727841709476445	0.8734100513717338	0.8187884783051879	12	0.068232373192099
HZ UKB	Ligand_Activity	23	S100B	0.0704326483715367	0.8451917804584407	1.3093866769137	12	0.109115556409475
HZ UKB	Ligand_Activity	24	TNFRSF14	0.0702548221387979	0.9835675099431703	0.9058830796141167	14	0.0647059342581512
HZ UKB	Ligand_Activity	25	PTPRC	0.0687959666636466	0.9631435332910526	1.0437265238282274	14	0.0745518945591591
HZ UKB	Ligand_Activity	26	CD2	0.0671295587561695	0.9398138225863732	1.0155336177372347	14	0.0725381155526596
HZ UKB	Ligand_Activity	27	HSP90B1	0.0657989030292585	0.9211846424096191	0.9754983151582352	14	0.0696784510827311
HZ UKB	Ligand_Activity	28	TNFSF13B	0.0533536990942732	7.648096975364268	16.683592343821378	240	0.06951496809925575
HZ UKB	Ligand_Activity	29	IL27	0.0467356847972614	0.6137588806452168	3.2593728346559385	22	0.14815331066617907
HZ UKB	Ligand_Activity	30	IL2	0.0405005371983951	0.26988926167432375	2.203485251225738	18	0.12241584729031878
mvAge	Total_Ligand_Activity	1	IFNG	0.104176624374805	23.06497692628189	73.6810974359335	480	0.15350228632486157
mvAge	Total_Ligand_Activity	2	TNFSF13B	0.0728874901703634	8.732276815517881	18.699987490404666	264	0.07083328594850238
mvAge	Total_Ligand_Activity	3	TNF	0.033386074493212	7.845027344198715	29.91836011928299	364	0.08219329703099768
mvAge	Total_Ligand_Activity	4	CSF1	0.0558227501586412	6.4170825531363676	14.982234243660237	210	0.07134397258885812
mvAge	Total_Ligand_Activity	5	CD47	0.39686063525874	5.55604889362236	1.0054946031109337	14	0.0718210430793524
mvAge	Total_Ligand_Activity	6	CD48	0.374234514441966	5.239283202187523	1.0726354837293381	14	0.0766168202663813
mvAge	Total_Ligand_Activity	7	SELPLG	0.365335879789101	5.114702317047414	1.003581399104616	14	0.0716843856503297
mvAge	Total_Ligand_Activity	8	HLA-DQB1	0.339681448955395	4.755540285375531	0.9735333886132739	14	0.0695380991866624
mvAge	Total_Ligand_Activity	9	GHRL	0.0934877136655481	4.662563233709008	3.8465572173461005	60	0.0641092869557684
mvAge	Total_Ligand_Activity	10	IL16	0.327325687001609	4.582559618022527	0.9521423159660987	14	0.0680101654261499
mvAge	Total_Ligand_Activity	11	CD244	0.353265799676798	4.239189596121576	0.8165257201046265	12	0.0680438100087189
mvAge	Total_Ligand_Activity	12	S100A8	0.268742160955157	3.7623902533721996	1.0549825337724317	14	0.0753558952694594
mvAge	Total_Ligand_Activity	13	CD2	0.2604090766003	3.6457270724042	1.0155336177372347	14	0.0725381155526596
mvAge	Total_Ligand_Activity	14	IL7	0.0256726664404608	3.6096335157452604	12.216840130693322	175	0.06981051503253312
mvAge	Total_Ligand_Activity	15	TNFRSF14	0.252844448255075	3.539822275571049	0.9058830796141167	14	0.0647059342581512
mvAge	Total_Ligand_Activity	16	IL6	0.0674322811386882	3.1965535572651365	11.648350338906667	80	0.14560437923633351
mvAge	Total_Ligand_Activity	17	HMGB1	0.02628303303522	2.934970710029823	9.168302769076652	112	0.08185984615247018
mvAge	Total_Ligand_Activity	18	IL12A	0.035797144559744	2.136447123180725	9.229141756508383	84	0.10987073519652817
mvAge	Total_Ligand_Activity	19	MIF	0.0354161802098495	1.8229144909815707	5.382665943021461	98	0.05492516268389236
mvAge	Total_Ligand_Activity	20	FCER2	0.136572129448824	1.638865553385888	0.7728980830062926	12	0.0644081735838577
mvAge	Total_Ligand_Activity	21	LTB	0.0287358784186345	1.48109117123943	3.8454498672069315	56	0.06866874762869521
mvAge	Total_Ligand_Activity	22	IL18	0.0210653348570966	1.2495834984206142	5.715470528454597	80	0.07144338160568237
mvAge	Total_Ligand_Activity	23	VEGFA	0.0379098456932458	1.2081786987372645	5.411657840590957	50	0.10823315681181914
mvAge	Total_Ligand_Activity	24	IL1B	0.0178462664101212	1.1213989176295616	7.407241638690778	88	0.08417320043966796
mvAge	Total_Ligand_Activity	25	IL24	0.0363016991980723	0.9696351718230694	4.179578808888686	42	0.09951378116401632
mvAge	Total_Ligand_Activity	26	CXCL10	0.482324121378512	0.964648242757024	0.211686422493312	2	0.105843211246656
mvAge	Total_Ligand_Activity	27	TNFSF9	0.0310528474029348	0.885042551555568	2.5430609321953006	36	0.07064058144986947
mvAge	Total_Ligand_Activity	28	IL4	0.0262566159769944	0.5653951831073132	2.393894684997398	26	0.09207287249989993
mvAge	Total_Ligand_Activity	29	PDGFD	0.0168723546062599	0.539915347400317	2.3784015296729817	32	0.07432504780228069
mvAge	Total_Ligand_Activity	30	AREG	0.021812198775054	0.4798683730511883	1.4597892609169087	22	0.06635405731440495
RA	Total_Ligand_Activity	1	GHRL	0.125645320210415	5.706153575123424	3.1301706659761432	48	0.06521188887450302
RA	Total_Ligand_Activity	2	IFNG	0.0433477413497942	4.381256314174569	25.82001849516051	216	0.11953712266277992
RA	Total_Ligand_Activity	3	TNFSF13B	0.052171185026611	2.859052367927024	7.635839267775479	108	0.07070221544236552
RA	Total_Ligand_Activity	4	CD48	0.171945801477974	2.4072412206916356	1.0726354837293381	14	0.0766168202663813
RA	Total_Ligand_Activity	5	CD47	0.146269394245518	2.047771519437252	1.0054946031109337	14	0.0718210430793524
RA	Total_Ligand_Activity	6	FCER2	0.166241556174973	1.9948986740996764	0.7728980830062926	12	0.0644081735838577
RA	Total_Ligand_Activity	7	CCL4	0.131098793605671	1.8353831104793947	0.9753155533255248	14	0.0696653966661089
RA	Total_Ligand_Activity	8	ITGAM	0.152596299170924	1.8311555900510879	0.8586186313147354	12	0.0715515526095613
RA	Total_Ligand_Activity	9	HLA-DQB1	0.129079761600604	1.8071166624084565	0.9735333886132739	14	0.0695380991866624
RA	Total_Ligand_Activity	10	IL16	0.12439359630297	1.7415103482415804	0.9521423159660987	14	0.0680101654261499
RA	Total_Ligand_Activity	11	SELPLG	0.122936741911549	1.721114386761686	1.003581399104616	14	0.0716843856503297
RA	Total_Ligand_Activity	12	CD244	0.142427947910009	1.7091353749201081	0.8165257201046265	12	0.0680438100087189
RA	Total_Ligand_Activity	13	PTPRC	0.108040347401778	1.5125648636248918	1.0437265238282274	14	0.0745518945591591
RA	Total_Ligand_Activity	14	CSF1	0.0295319152746681	1.460277878689413	5.810367616054905	84	0.06917104304827269
RA	Total_Ligand_Activity	15	S100A8	0.103419626643228	1.4478747730051915	1.0549825337724317	14	0.0753558952694594
RA	Total_Ligand_Activity	16	TNFRSF14	0.102961800681325	1.4414652095385505	0.9058830796141167	14	0.0647059342581512
RA	Total_Ligand_Activity	17	HSP90B1	0.10284662693094	1.4398527770331604	0.9754983151582352	14	0.0696784510827311
RA	Total_Ligand_Activity	18	CD300C	0.190254062233327	1.3317784356332891	0.4626650045809554	7	0.0660950006544222
RA	Total_Ligand_Activity	19	S100B	0.108127838511528	1.297534062138336	1.3093866769137	12	0.109115556409475
RA	Total_Ligand_Activity	20	CD9	0.104901894056048	1.258822728672576	0.8187884783051879	12	0.068232373192099
RA	Total_Ligand_Activity	21	HMGB1	0.0218415765700217	1.1955443239619536	6.241912684496043	84	0.07430848433923863
RA	Total_Ligand_Activity	22	C5	0.148735380436852	1.041147663057964	0.6833030343201978	7	0.0976147191885997
RA	Total_Ligand_Activity	23	HLA-DQB2	0.120574207386103	0.8440194517027211	0.4785750210768885	7	0.0683678601538412
RA	Total_Ligand_Activity	24	FASLG	0.118204605354369	0.8274322374805831	0.5103672944710885	7	0.0729096134958698
RA	Total_Ligand_Activity	25	IL7	0.0141697755897751	0.6580631004197623	6.01136395565446	84	0.07156385661493407
RA	Total_Ligand_Activity	26	CCL4L2	0.160514120506393	0.642056482025572	0.2671599736454356	4	0.0667899934113589
RA	Total_Ligand_Activity	27	MIF	0.0332483477747527	0.635917188327736	1.4416686657946185	28	0.0514881666355221
RA	Total_Ligand_Activity	28	TNF	0.0143975451415047	0.4103053389540131	8.483360825289552	130	0.06525662173299655
RA	Total_Ligand_Activity	29	CXCL10	0.198326317772941	0.396652635545882	0.211686422493312	2	0.105843211246656
RA	Total_Ligand_Activity	30	IL18	0.0188612790700621	0.3803794314693808	2.1854991399171864	30	0.07284997133057287
HZ UKB	Total_Ligand_Activity	1	IFNG	0.0833533083949195	24.668136965854178	79.99659918913258	576	0.13888298470335497
HZ UKB	Total_Ligand_Activity	2	TNFSF13B	0.0533536990942732	7.648096975364268	16.683592343821378	240	0.06951496809925575
HZ UKB	Total_Ligand_Activity	3	FCER2	0.148378659324809	3.080446752125807	1.5457961660125856	24	0.0644081735838577
HZ UKB	Total_Ligand_Activity	4	TNF	0.0172819175077411	2.681108696666177	21.255107150406687	247	0.08605306538626212
HZ UKB	Total_Ligand_Activity	5	IL7	0.0205009114115545	2.5861674382666644	13.6866411900773	196	0.06982980199019043
HZ UKB	Total_Ligand_Activity	6	ADM	0.039761414459958	2.348477607331914	6.702010293340644	100	0.06702010293340646
HZ UKB	Total_Ligand_Activity	7	GHRL	0.12247369447746	2.322734347699703	1.5386228869384424	24	0.0641092869557684
HZ UKB	Total_Ligand_Activity	8	CD48	0.119777830953875	1.6768896333542502	1.0726354837293381	14	0.0766168202663813
HZ UKB	Total_Ligand_Activity	9	CD47	0.101440134149166	1.4201618780883238	1.0054946031109337	14	0.0718210430793524
HZ UKB	Total_Ligand_Activity	10	CCL4	0.0916527912022409	1.2831390768313726	0.9753155533255248	14	0.0696653966661089
HZ UKB	Total_Ligand_Activity	11	HLA-DQB1	0.0875608621103659	1.2258520695451223	0.9735333886132739	14	0.0695380991866624
HZ UKB	Total_Ligand_Activity	12	ITGAM	0.100575417519628	1.2069050102355359	0.8586186313147354	12	0.0715515526095613
HZ UKB	Total_Ligand_Activity	13	SELPLG	0.0854532731828006	1.1963458245592085	1.003581399104616	14	0.0716843856503297
HZ UKB	Total_Ligand_Activity	14	CD244	0.0985520352819285	1.1826244233831418	0.8165257201046265	12	0.0680438100087189
HZ UKB	Total_Ligand_Activity	15	IL16	0.0841778324483194	1.1784896542764718	0.9521423159660987	14	0.0680101654261499
HZ UKB	Total_Ligand_Activity	16	IL15	0.0249071266642333	1.0464870755155615	11.524238651777788	96	0.12004415262268521
HZ UKB	Total_Ligand_Activity	17	IL6	0.0358235677611529	0.9956451430196989	7.613030027046717	45	0.16917844504548266
HZ UKB	Total_Ligand_Activity	18	TNFRSF14	0.0702548221387979	0.9835675099431703	0.9058830796141167	14	0.0647059342581512
HZ UKB	Total_Ligand_Activity	19	PTPRC	0.0687959666636466	0.9631435332910526	1.0437265238282274	14	0.0745518945591591
HZ UKB	Total_Ligand_Activity	20	CD300C	0.135460049792718	0.9482203485490259	0.4626650045809554	7	0.0660950006544222
HZ UKB	Total_Ligand_Activity	21	CD2	0.0671295587561695	0.9398138225863732	1.0155336177372347	14	0.0725381155526596
HZ UKB	Total_Ligand_Activity	22	HSP90B1	0.0657989030292585	0.9211846424096191	0.9754983151582352	14	0.0696784510827311
HZ UKB	Total_Ligand_Activity	23	CD9	0.0727841709476445	0.8734100513717338	0.8187884783051879	12	0.068232373192099
HZ UKB	Total_Ligand_Activity	24	S100B	0.0704326483715367	0.8451917804584407	1.3093866769137	12	0.109115556409475
HZ UKB	Total_Ligand_Activity	25	C5	0.110916201493583	0.7764134104550808	0.6833030343201978	7	0.0976147191885997
HZ UKB	Total_Ligand_Activity	26	IL10	0.0213998697830069	0.6687430680502242	4.781059229983553	51	0.09374625941144228
HZ UKB	Total_Ligand_Activity	27	FGF7	0.0261376250650701	0.6232769409140173	2.4184067632680386	36	0.06717796564633441
HZ UKB	Total_Ligand_Activity	28	IL27	0.0467356847972614	0.6137588806452168	3.2593728346559385	22	0.14815331066617907
HZ UKB	Total_Ligand_Activity	29	TNFSF9	0.0399218943247643	0.5962467523555359	2.502688936494254	36	0.0695191371248404
HZ UKB	Total_Ligand_Activity	30	HLA-DQB2	0.0817965120819919	0.5725755845739433	0.4785750210768885	7	0.0683678601538412

### Sheet: 23
Table 23: Top30 downstream targets based on NicheNet predictions (mvAge, RA, and UKB HZ)
Phenotype	SortBy	Rank	target_gene	Max_Single_Strength	Total_Strength	Total_Count	Mean_Strength
mvAge	Total_Strength	1	FOS	0.211965851793996	31.259875299040385	1031	0.030319956643104374
mvAge	Total_Strength	2	IFNG	0.0471714674646109	25.3323913436099	898	0.02820978991493301
mvAge	Total_Strength	3	TNF	0.0695380991866624	17.59551356273521	518	0.033968172901033045
mvAge	Total_Strength	4	ABCB1	0.067344589463148	16.81821661801235	416	0.04042840533176014
mvAge	Total_Strength	5	IRF1	0.278768786770021	15.053514485581134	54	0.278768786770021
mvAge	Total_Strength	6	IRF7	0.277897355891194	15.00645721812446	54	0.277897355891194
mvAge	Total_Strength	7	TNFAIP3	0.276929246997312	14.95417933785486	54	0.276929246997312
mvAge	Total_Strength	8	RIPK2	0.275238674857135	14.862888442285303	54	0.275238674857135
mvAge	Total_Strength	9	NFKB1	0.274889088142541	14.844010759697202	54	0.274889088142541
mvAge	Total_Strength	10	NFKBIA	0.273372396024007	14.762109385296366	54	0.273372396024007
mvAge	Total_Strength	11	IER3	0.281016499842431	14.612857991806424	52	0.281016499842431
mvAge	Total_Strength	12	NFKB2	0.266624112703132	14.39770208596914	54	0.266624112703132
mvAge	Total_Strength	13	JUNB	0.236310427966751	14.141001243821695	174	0.08127012209092874
mvAge	Total_Strength	14	TAP1	0.250768610230906	13.541504952468934	54	0.250768610230906
mvAge	Total_Strength	15	GBP1	0.260145464824522	13.52756417087513	52	0.260145464824522
mvAge	Total_Strength	16	TNIP1	0.242938555902943	13.118682018758935	54	0.242938555902943
mvAge	Total_Strength	17	ETS1	0.241943460036642	13.064946841978676	54	0.241943460036642
mvAge	Total_Strength	18	ICAM1	0.221161860442327	12.846727173027695	407	0.031564440228569086
mvAge	Total_Strength	19	DDX58	0.244727508216133	12.725830427238925	52	0.244727508216133
mvAge	Total_Strength	20	GBP2	0.2431605893832	12.644350647926387	52	0.2431605893832
mvAge	Total_Strength	21	MAN2A1	0.062613557754437	12.021803088851923	192	0.062613557754437
mvAge	Total_Strength	22	BCL2L11	0.0644697600509111	11.862435849367676	184	0.0644697600509111
mvAge	Total_Strength	23	SRA1	0.0614077332286705	11.790284779904706	192	0.0614077332286705
mvAge	Total_Strength	24	CASP3	0.0630721686850407	11.605279038047529	184	0.0630721686850407
mvAge	Total_Strength	25	MYC	0.019814990451071	11.008791848330405	645	0.01706789433849685
mvAge	Total_Strength	26	PLAUR	0.240087965391714	10.803958442627131	45	0.240087965391714
mvAge	Total_Strength	27	PDE4D	0.0259517793672876	10.640229540587914	410	0.0259517793672876
mvAge	Total_Strength	28	PRNP	0.0254358954796513	10.428717146656995	410	0.0254358954796513
mvAge	Total_Strength	29	TNFAIP2	0.279278078181381	10.333288892711098	37	0.279278078181381
mvAge	Total_Strength	30	CFLAR	0.219485229626598	10.096320562823507	46	0.219485229626598
RA	Total_Strength	1	IRF7	0.277897355891194	15.76551786998481	118	0.13360608364393917
RA	Total_Strength	2	IRF1	0.278768786770021	15.542034675986141	101	0.1538815314454073
RA	Total_Strength	3	TNFAIP3	0.276929246997312	14.95417933785486	54	0.276929246997312
RA	Total_Strength	4	RIPK2	0.275238674857135	14.862888442285303	54	0.275238674857135
RA	Total_Strength	5	NFKB1	0.274889088142541	14.844010759697202	54	0.274889088142541
RA	Total_Strength	6	NFKBIA	0.273372396024007	14.762109385296366	54	0.273372396024007
RA	Total_Strength	7	IER3	0.281016499842431	14.612857991806424	52	0.281016499842431
RA	Total_Strength	8	NFKB2	0.266624112703132	14.39770208596914	54	0.266624112703132
RA	Total_Strength	9	FOS	0.211965851793996	14.099057166637142	645	0.02185900335912757
RA	Total_Strength	10	TAP1	0.250768610230906	13.541504952468934	54	0.250768610230906
RA	Total_Strength	11	GBP1	0.260145464824522	13.52756417087513	52	0.260145464824522
RA	Total_Strength	12	TNIP1	0.242938555902943	13.118682018758935	54	0.242938555902943
RA	Total_Strength	13	ETS1	0.241943460036642	13.064946841978676	54	0.241943460036642
RA	Total_Strength	14	JUNB	0.236310427966751	12.760763110204568	54	0.236310427966751
RA	Total_Strength	15	DDX58	0.244727508216133	12.725830427238925	52	0.244727508216133
RA	Total_Strength	16	GBP2	0.2431605893832	12.644350647926387	52	0.2431605893832
RA	Total_Strength	17	TNF	0.0695380991866624	10.857085326730791	265	0.0409701333084182
RA	Total_Strength	18	PLAUR	0.240087965391714	10.803958442627131	45	0.240087965391714
RA	Total_Strength	19	ICAM1	0.221161860442327	10.73769555155752	195	0.055065105392602474
RA	Total_Strength	20	TNFAIP2	0.279278078181381	10.333288892711098	37	0.279278078181381
RA	Total_Strength	21	CFLAR	0.219485229626598	10.096320562823507	46	0.219485229626598
RA	Total_Strength	22	IFNG	0.0471714674646109	9.573937360814792	465	0.02058911260390279
RA	Total_Strength	23	MYC	0.0181715863016912	9.459129125902873	580	0.016308843320522116
RA	Total_Strength	24	UBE2E1	0.142971438625779	9.08918312278288	117	0.07768532583575122
RA	Total_Strength	25	MAN2A1	0.0627424003804232	8.203793334717105	131	0.06262437660089386
RA	Total_Strength	26	BCL2L11	0.0644697600509111	8.120983588039426	126	0.06445225069872565
RA	Total_Strength	27	SRA1	0.0614373310539419	8.044738629033837	131	0.061410218542242906
RA	Total_Strength	28	CASP3	0.0630721686850407	7.945484162422249	126	0.0630593981144622
RA	Total_Strength	29	ABCB1	0.067344589463148	7.793876189890638	149	0.05230789389188351
RA	Total_Strength	30	TRAF3	0.145528684074814	7.713020255965151	53	0.145528684074814
HZ UKB	Total_Strength	1	IRF1	0.278768786770021	15.8025691427995	126	0.1254172154190435
HZ UKB	Total_Strength	2	TRAF3	0.145528684074814	15.426040511930259	106	0.145528684074814
HZ UKB	Total_Strength	3	STAT5B	0.144128879922143	15.277661271747144	106	0.144128879922143
HZ UKB	Total_Strength	4	P4HA1	0.143334173229372	15.1934223623134	106	0.143334173229372
HZ UKB	Total_Strength	5	PSMB6	0.143226990964097	15.18206104219427	106	0.143226990964097
HZ UKB	Total_Strength	6	UBE2E1	0.142971438625779	15.154972494332538	106	0.142971438625779
HZ UKB	Total_Strength	7	MPPE1	0.142594585685446	15.115026082657259	106	0.142594585685446
HZ UKB	Total_Strength	8	UBN1	0.142481302224686	15.103018035816731	106	0.142481302224686
HZ UKB	Total_Strength	9	MYC	0.0226847643713317	15.078917372430965	880	0.01713513337776234
HZ UKB	Total_Strength	10	IRF7	0.277897355891194	15.00645721812446	54	0.277897355891194
HZ UKB	Total_Strength	11	TNFAIP3	0.276929246997312	14.95417933785486	54	0.276929246997312
HZ UKB	Total_Strength	12	RIPK2	0.275238674857135	14.862888442285303	54	0.275238674857135
HZ UKB	Total_Strength	13	NFKB1	0.274889088142541	14.844010759697202	54	0.274889088142541
HZ UKB	Total_Strength	14	NFKBIA	0.273372396024007	14.762109385296366	54	0.273372396024007
HZ UKB	Total_Strength	15	TRAK1	0.146867387766591	14.68673877665908	100	0.146867387766591
HZ UKB	Total_Strength	16	IER3	0.281016499842431	14.657968351975656	56	0.26174943485670793
HZ UKB	Total_Strength	17	FOS	0.211965851793996	14.469803376246766	843	0.017164654064349437
HZ UKB	Total_Strength	18	ATG7	0.144067938113464	14.406793811346398	100	0.144067938113464
HZ UKB	Total_Strength	19	NFKB2	0.266624112703132	14.39770208596914	54	0.266624112703132
HZ UKB	Total_Strength	20	SWAP70	0.142474084979595	14.247408497959492	100	0.142474084979595
HZ UKB	Total_Strength	21	PECR	0.144872948296281	14.197548933035572	98	0.144872948296281
HZ UKB	Total_Strength	22	ENG	0.147660811351823	14.175437889775022	96	0.147660811351823
HZ UKB	Total_Strength	23	C2CD5	0.143683895438103	13.793653962057919	96	0.143683895438103
HZ UKB	Total_Strength	24	JUNB	0.236310427966751	13.588905990374844	126	0.10784846024106967
HZ UKB	Total_Strength	25	TAP1	0.250768610230906	13.541504952468934	54	0.250768610230906
HZ UKB	Total_Strength	26	GBP1	0.260145464824522	13.52756417087513	52	0.260145464824522
HZ UKB	Total_Strength	27	CDKN1A	0.0226760988660798	13.41001709386686	777	0.017258709258515796
HZ UKB	Total_Strength	28	TNIP1	0.242938555902943	13.118682018758935	54	0.242938555902943
HZ UKB	Total_Strength	29	ETS1	0.241943460036642	13.064946841978676	54	0.241943460036642
HZ UKB	Total_Strength	30	ICAM1	0.221161860442327	12.900229670780769	406	0.03177396470635642
mvAge	Single_Strength	1	PTX3	0.282232589755617	1.128930359022468	4	0.282232589755617
mvAge	Single_Strength	2	EDN1	0.281911973459693	1.127647893838772	4	0.281911973459693
mvAge	Single_Strength	3	IER3	0.281016499842431	14.612857991806424	52	0.281016499842431
mvAge	Single_Strength	4	PTGS2	0.279417589752418	7.257249879619189	201	0.03610572079412538
mvAge	Single_Strength	5	TNFAIP2	0.279278078181381	10.333288892711098	37	0.279278078181381
mvAge	Single_Strength	6	IRF1	0.278768786770021	15.053514485581134	54	0.278768786770021
mvAge	Single_Strength	7	IRF7	0.277897355891194	15.00645721812446	54	0.277897355891194
mvAge	Single_Strength	8	TNFAIP3	0.276929246997312	14.95417933785486	54	0.276929246997312
mvAge	Single_Strength	9	RIPK2	0.275238674857135	14.862888442285303	54	0.275238674857135
mvAge	Single_Strength	10	NFKB1	0.274889088142541	14.844010759697202	54	0.274889088142541
mvAge	Single_Strength	11	NFKBIA	0.273372396024007	14.762109385296366	54	0.273372396024007
mvAge	Single_Strength	12	NFKB2	0.266624112703132	14.39770208596914	54	0.266624112703132
mvAge	Single_Strength	13	GBP1	0.260145464824522	13.52756417087513	52	0.260145464824522
mvAge	Single_Strength	14	MMP9	0.253767872419525	3.0452144690342995	12	0.253767872419525
mvAge	Single_Strength	15	TAP1	0.250768610230906	13.541504952468934	54	0.250768610230906
mvAge	Single_Strength	16	DDX58	0.244727508216133	12.725830427238925	52	0.244727508216133
mvAge	Single_Strength	17	GBP2	0.2431605893832	12.644350647926387	52	0.2431605893832
mvAge	Single_Strength	18	TNIP1	0.242938555902943	13.118682018758935	54	0.242938555902943
mvAge	Single_Strength	19	ETS1	0.241943460036642	13.064946841978676	54	0.241943460036642
mvAge	Single_Strength	20	PLAUR	0.240087965391714	10.803958442627131	45	0.240087965391714
mvAge	Single_Strength	21	JUNB	0.236310427966751	14.141001243821695	174	0.08127012209092874
mvAge	Single_Strength	22	ICAM1	0.221161860442327	12.846727173027695	407	0.031564440228569086
mvAge	Single_Strength	23	VCAM1	0.220766004043225	0.8830640161729	4	0.220766004043225
mvAge	Single_Strength	24	CFLAR	0.219485229626598	10.096320562823507	46	0.219485229626598
mvAge	Single_Strength	25	IFNGR1	0.217584981358015	6.3099644593824324	29	0.217584981358015
mvAge	Single_Strength	26	IL7R	0.214570544325097	3.6476992535266497	17	0.214570544325097
mvAge	Single_Strength	27	BCL3	0.213104704096304	0.852418816385216	4	0.213104704096304
mvAge	Single_Strength	28	SQSTM1	0.212708289432594	1.06354144716297	5	0.212708289432594
mvAge	Single_Strength	29	FOS	0.211965851793996	31.259875299040385	1031	0.030319956643104374
mvAge	Single_Strength	30	CCL5	0.209810299055074	0.419620598110148	2	0.209810299055074
RA	Single_Strength	1	PTX3	0.282232589755617	1.128930359022468	4	0.282232589755617
RA	Single_Strength	2	EDN1	0.281911973459693	1.127647893838772	4	0.281911973459693
RA	Single_Strength	3	IER3	0.281016499842431	14.612857991806424	52	0.281016499842431
RA	Single_Strength	4	PTGS2	0.279417589752418	6.255666415045185	137	0.04566179864996495
RA	Single_Strength	5	TNFAIP2	0.279278078181381	10.333288892711098	37	0.279278078181381
RA	Single_Strength	6	IRF1	0.278768786770021	15.542034675986141	101	0.1538815314454073
RA	Single_Strength	7	IRF7	0.277897355891194	15.76551786998481	118	0.13360608364393917
RA	Single_Strength	8	TNFAIP3	0.276929246997312	14.95417933785486	54	0.276929246997312
RA	Single_Strength	9	RIPK2	0.275238674857135	14.862888442285303	54	0.275238674857135
RA	Single_Strength	10	NFKB1	0.274889088142541	14.844010759697202	54	0.274889088142541
RA	Single_Strength	11	NFKBIA	0.273372396024007	14.762109385296366	54	0.273372396024007
RA	Single_Strength	12	NFKB2	0.266624112703132	14.39770208596914	54	0.266624112703132
RA	Single_Strength	13	GBP1	0.260145464824522	13.52756417087513	52	0.260145464824522
RA	Single_Strength	14	MMP9	0.253767872419525	3.0452144690342995	12	0.253767872419525
RA	Single_Strength	15	TAP1	0.250768610230906	13.541504952468934	54	0.250768610230906
RA	Single_Strength	16	DDX58	0.244727508216133	12.725830427238925	52	0.244727508216133
RA	Single_Strength	17	GBP2	0.2431605893832	12.644350647926387	52	0.2431605893832
RA	Single_Strength	18	TNIP1	0.242938555902943	13.118682018758935	54	0.242938555902943
RA	Single_Strength	19	ETS1	0.241943460036642	13.064946841978676	54	0.241943460036642
RA	Single_Strength	20	PLAUR	0.240087965391714	10.803958442627131	45	0.240087965391714
RA	Single_Strength	21	JUNB	0.236310427966751	12.760763110204568	54	0.236310427966751
RA	Single_Strength	22	ICAM1	0.221161860442327	10.73769555155752	195	0.055065105392602474
RA	Single_Strength	23	VCAM1	0.220766004043225	0.8830640161729	4	0.220766004043225
RA	Single_Strength	24	CFLAR	0.219485229626598	10.096320562823507	46	0.219485229626598
RA	Single_Strength	25	IFNGR1	0.217584981358015	6.3099644593824324	29	0.217584981358015
RA	Single_Strength	26	IL7R	0.214570544325097	3.6476992535266497	17	0.214570544325097
RA	Single_Strength	27	BCL3	0.213104704096304	0.852418816385216	4	0.213104704096304
RA	Single_Strength	28	SQSTM1	0.212708289432594	1.06354144716297	5	0.212708289432594
RA	Single_Strength	29	FOS	0.211965851793996	14.099057166637142	645	0.02185900335912757
RA	Single_Strength	30	CCL5	0.209810299055074	0.419620598110148	2	0.209810299055074
HZ UKB	Single_Strength	1	PTX3	0.282232589755617	1.128930359022468	4	0.282232589755617
HZ UKB	Single_Strength	2	EDN1	0.281911973459693	1.127647893838772	4	0.281911973459693
HZ UKB	Single_Strength	3	IER3	0.281016499842431	14.657968351975656	56	0.26174943485670793
HZ UKB	Single_Strength	4	PTGS2	0.279417589752418	7.647645314441858	237	0.03226854563055651
HZ UKB	Single_Strength	5	TNFAIP2	0.279278078181381	10.333288892711098	37	0.279278078181381
HZ UKB	Single_Strength	6	IRF1	0.278768786770021	15.8025691427995	126	0.1254172154190435
HZ UKB	Single_Strength	7	IRF7	0.277897355891194	15.00645721812446	54	0.277897355891194
HZ UKB	Single_Strength	8	TNFAIP3	0.276929246997312	14.95417933785486	54	0.276929246997312
HZ UKB	Single_Strength	9	RIPK2	0.275238674857135	14.862888442285303	54	0.275238674857135
HZ UKB	Single_Strength	10	NFKB1	0.274889088142541	14.844010759697202	54	0.274889088142541
HZ UKB	Single_Strength	11	NFKBIA	0.273372396024007	14.762109385296366	54	0.273372396024007
HZ UKB	Single_Strength	12	NFKB2	0.266624112703132	14.39770208596914	54	0.266624112703132
HZ UKB	Single_Strength	13	GBP1	0.260145464824522	13.52756417087513	52	0.260145464824522
HZ UKB	Single_Strength	14	MMP9	0.253767872419525	4.0642951703701264	37	0.10984581541540886
HZ UKB	Single_Strength	15	TAP1	0.250768610230906	13.541504952468934	54	0.250768610230906
HZ UKB	Single_Strength	16	DDX58	0.244727508216133	12.725830427238925	52	0.244727508216133
HZ UKB	Single_Strength	17	GBP2	0.2431605893832	12.644350647926387	52	0.2431605893832
HZ UKB	Single_Strength	18	TNIP1	0.242938555902943	13.118682018758935	54	0.242938555902943
HZ UKB	Single_Strength	19	ETS1	0.241943460036642	13.064946841978676	54	0.241943460036642
HZ UKB	Single_Strength	20	PLAUR	0.240087965391714	10.803958442627131	45	0.240087965391714
HZ UKB	Single_Strength	21	JUNB	0.236310427966751	13.588905990374844	126	0.10784846024106967
HZ UKB	Single_Strength	22	ICAM1	0.221161860442327	12.900229670780769	406	0.03177396470635642
HZ UKB	Single_Strength	23	VCAM1	0.220766004043225	0.8830640161729	4	0.220766004043225
HZ UKB	Single_Strength	24	CFLAR	0.219485229626598	10.096320562823507	46	0.219485229626598
HZ UKB	Single_Strength	25	IFNGR1	0.217584981358015	6.3099644593824324	29	0.217584981358015
HZ UKB	Single_Strength	26	IL7R	0.214570544325097	3.6476992535266497	17	0.214570544325097
HZ UKB	Single_Strength	27	BCL3	0.213104704096304	0.852418816385216	4	0.213104704096304
HZ UKB	Single_Strength	28	SQSTM1	0.212708289432594	1.06354144716297	5	0.212708289432594
HZ UKB	Single_Strength	29	FOS	0.211965851793996	14.469803376246766	843	0.017164654064349437
HZ UKB	Single_Strength	30	CCL5	0.209810299055074	0.419620598110148	2	0.209810299055074

### Sheet: 24
Table 24: UKB cis-pQTL instrumental variables details
Protein_Name	UniProt_ID	cis_SNP	Chromosome	Position (GRCh37)	Effect_Allele	Other_Allele	EAF	Beta	SE	P_value	F_statistic
A1BG	GCST90468185	rs157377	19	58697290	G	C	0.839257	0.0417236	0.00793385	1.3e-08	27.6552
A1BG	GCST90468185	rs8111222	19	58750413	T	C	0.393758	0.0318595	0.0058752	4.54e-09	29.4045
A1BG	GCST90468185	rs260472	19	58807757	G	A	0.978592	0.249132	0.0203771	6.79e-40	149.471
A1BG	GCST90468185	rs3848524	19	58816529	A	G	0.0846865	-0.0586929	0.0104021	1.06e-09	31.8356
A1BG	GCST90468185	rs1265957	19	58858676	G	A	0.951893	0.256022	0.0134899	1.41e-93	360.18
A1BG	GCST90468185	rs7254299	19	58884965	T	C	0.491447	0.0586077	0.00576506	4.18e-28	103.343
A1BG	GCST90468185	rs60037165	19	58966644	T	A	0.184372	-0.0667376	0.00761428	2.62e-21	76.8184
A1BG	GCST90468185	rs7249714	19	59058083	T	G	0.564654	-0.048716	0.00582231	1.47e-19	70.0059
A1BG	GCST90468185	rs3794964	19	59070916	C	T	0.216881	-0.0377574	0.00698428	5.06e-09	29.2242
A1BG	GCST90468185	rs12462495	19	59089792	T	C	0.0360562	-0.137813	0.0153981	3.77e-22	80.0991
AAMDC	GCST90468186	rs2276415	11	77301341	A	G	0.104514	-0.727491	0.0088103	1.94694e-308	6817.98
AAMDC	GCST90468186	rs10793257	11	77309533	C	T	0.371557	-0.204929	0.00555511	1.94694e-308	1360.83
AAMDC	GCST90468186	rs11603537	11	77311445	T	C	0.265442	0.0944144	0.00609859	3.11e-67	239.662
AAMDC	GCST90468186	rs55810326	11	77313290	G	A	0.0425385	0.0718179	0.0133855	1.93e-09	28.7858
AAMDC	GCST90468186	rs11237260	11	77372165	C	A	0.153937	0.066708	0.0075005	2.46e-23	79.0966
AAMDC	GCST90468186	rs78194335	11	77389769	C	T	0.047799	0.0785461	0.0128444	7.76e-12	37.3941
AAMDC	GCST90468186	rs56028401	11	77400629	G	A	0.0776835	0.113412	0.0100777	2.3e-36	126.642
AAMDC	GCST90468186	rs72947646	11	77412646	A	G	0.02417	0.120296	0.0175251	1.58e-14	47.1153
AAMDC	GCST90468186	rs116945460	11	77474509	C	G	0.0415484	0.100833	0.0136838	1.64e-16	54.2967
AAMDC	GCST90468186	rs79527381	11	77480062	A	G	0.0201487	0.114992	0.0192634	2.39e-11	35.6328
AAMDC	GCST90468186	rs71469580	11	77484459	A	G	0.0937121	0.0822051	0.00945278	2.22e-22	75.6241
AAMDC	GCST90468186	rs17825319	11	77635708	A	C	0.0751246	0.111428	0.0102998	9.81e-34	117.034
AAMDC	GCST90468186	rs1630344	11	77653967	G	A	0.608222	0.175827	0.00552897	2.33e-277	1011.26
AAMDC	GCST90468186	rs12807406	11	77680399	T	G	0.248309	0.0922858	0.00621355	5e-62	220.583
AAMDC	GCST90468186	rs11607512	11	77700152	G	A	0.208337	0.0985609	0.00666775	1.86e-61	218.49
AAMDC	GCST90468186	rs116622275	11	77712219	T	C	0.0255031	0.0874059	0.0172028	1.3e-08	25.8145
AAMDC	GCST90468186	rs17160207	11	77714654	T	C	0.0801235	0.0873025	0.0099281	7.57e-23	77.322
AAMDC	GCST90468186	rs10899426	11	77719612	C	T	0.0482459	0.0990213	0.0125854	1.32e-18	61.9024
AAMDC	GCST90468186	rs7930865	11	77724674	T	C	0.279925	-0.260877	0.00600152	1.94694e-308	1889.43
AAMDC	GCST90468186	rs7937238	11	77731416	T	C	0.583056	-0.0764025	0.00548069	7.35e-55	194.324
AAMDC	GCST90468186	rs2372897	11	77742826	G	A	0.397822	-0.128659	0.00550874	1.46e-150	545.453
AAMDC	GCST90468186	rs72943066	11	77745007	T	C	0.0477794	-0.254364	0.0129324	2.33e-107	386.844
AAMDC	GCST90468186	rs9651740	11	77746118	A	G	0.525418	0.11985	0.00544863	8.91e-134	483.819
AAMDC	GCST90468186	rs34618961	11	77758078	T	G	0.159096	-0.26619	0.00739847	1.94694e-308	1294.44
AAMDC	GCST90468186	rs632663	11	77769885	C	T	0.838898	-0.0382094	0.00738128	6.93e-09	26.7953
AAMDC	GCST90468186	rs11237385	11	77811893	C	T	0.0730375	0.0887343	0.0104271	1.69e-21	72.416
AAMDC	GCST90468186	rs17825668	11	77815059	G	A	0.036852	0.0997733	0.0143482	7.18e-15	48.3518
AAMDC	GCST90468186	rs660061	11	77815196	T	C	0.231442	0.0316244	0.0063906	3.07e-08	24.4874
AAMDC	GCST90468186	rs977977	11	77866280	T	C	0.265578	0.0673489	0.00610172	4.79e-35	121.826
AARSD1	GCST90468187	rs6503721	17	41127448	G	A	0.710239	-0.123446	0.00660951	1.8e-86	348.816
AARSD1	GCST90468187	rs2667945	17	41134412	G	T	0.909003	-0.0693956	0.0104333	2.24e-12	44.2387
AARSD1	GCST90468187	rs775990	17	41158533	G	A	0.0666248	0.0971427	0.0119648	1.06e-17	65.9165
AARSD1	GCST90468187	rs9912587	17	41173086	A	G	0.159887	0.0685211	0.00823383	1.61e-18	69.251
AARSD1	GCST90468187	rs8176257	17	41216205	T	G	0.244261	0.0679654	0.00696289	7.01e-25	95.2749
ABHD14B	GCST90468189	rs73080676	3	51797255	T	C	0.0798705	-0.062893	0.011458	1.01e-08	30.1278
ABHD14B	GCST90468189	rs11130296	3	51812952	T	C	0.284683	-0.0635208	0.00683584	3.05e-22	86.3436
ABHD14B	GCST90468189	rs17849626	3	52011912	A	G	0.0434601	-0.351562	0.0149484	4.63e-133	553.09
ABHD14B	GCST90468189	rs6809294	3	52170862	C	G	0.191675	-0.054295	0.0077151	2.05e-13	49.5243
ABHD14B	GCST90468189	rs3852071	3	52212724	T	C	0.356955	-0.0517455	0.00696525	8.9e-15	55.1891
ABL1	GCST90468190	rs2229067	9	133760592	T	C	0.0145984	-0.164032	0.0255228	4.86e-11	41.3031
ABO	GCST90468191	rs640720	9	135934995	G	A	0.0306682	-0.0586781	0.011447	2.79e-13	26.2756
ABO	GCST90468191	rs679779	9	135961809	C	T	0.729426	-0.0330898	0.00449922	1.07e-25	54.0874
ABO	GCST90468191	rs640502	9	135962399	A	G	0.70452	0.0356932	0.00441774	1.14e-30	65.276
ABO	GCST90468191	rs886017	9	135974100	A	G	0.529329	-0.0212598	0.00394805	1.68e-14	28.9958
ABO	GCST90468191	rs2519089	9	135976552	G	A	0.900651	0.043049	0.00686942	4.27e-19	39.2706
ABO	GCST90468191	rs150606269	9	135976940	A	G	0.0153983	0.139485	0.016156	8.8e-35	74.5362
ABO	GCST90468191	rs34170541	9	135977366	G	T	0.0411352	-0.0852547	0.00988246	9.91e-35	74.4197
ABO	GCST90468191	rs3761824	9	135985796	T	C	0.319716	-0.0464577	0.00422263	2.16e-55	121.041
ABO	GCST90468191	rs7864287	9	136019903	G	A	0.33129	0.0514831	0.00417969	5.79e-69	151.713
ABO	GCST90468191	rs7022583	9	136023053	C	T	0.0809547	0.0639601	0.0071955	9.11e-37	79.0093
ABO	GCST90468191	rs651453	9	136030458	T	C	0.949377	0.0482111	0.00892366	1.38e-14	29.187
ABO	GCST90468191	rs4962095	9	136031751	T	G	0.476856	0.0766456	0.00393145	7.61e-170	380.058
ABO	GCST90468191	rs35775139	9	136034682	C	T	0.288941	0.0642829	0.0043328	3.35e-99	220.108
ABO	GCST90468191	rs35565187	9	136037161	A	G	0.0140538	0.190103	0.0166885	3.01e-59	129.755
ABO	GCST90468191	rs2073925	9	136037259	A	G	0.0479003	0.0713264	0.00917785	1.68e-28	60.3949
ABO	GCST90468191	rs2073923	9	136037845	C	T	0.200915	-0.0285079	0.00490124	1.15e-16	33.8298
ABO	GCST90468191	rs7040564	9	136039936	T	C	0.0998115	0.0413313	0.00656296	2.87e-19	39.6588
ABO	GCST90468191	rs9411461	9	136040727	G	C	0.401897	-0.0488121	0.0042609	6.68e-60	131.23
ABO	GCST90468191	rs11244015	9	136040829	C	T	0.102579	0.0347778	0.0068072	3.34e-13	26.1005
ABO	GCST90468191	rs7044834	9	136040899	A	C	0.145309	-0.118989	0.00584483	5.09e-185	414.431
ABO	GCST90468191	rs34187118	9	136042451	T	C	0.109398	-0.120268	0.0063287	1.74e-161	361.121
ABO	GCST90468191	rs11244017	9	136042694	A	G	0.336201	-0.0219924	0.00414762	4.17e-14	28.1145
ABO	GCST90468191	rs7022409	9	136043270	C	T	0.640737	0.0995964	0.00408216	8.07e-265	595.236
ABO	GCST90468191	rs6597604	9	136049780	G	A	0.29225	0.14876	0.00430685	1.94694e-308	1192.98
ABO	GCST90468191	rs10901242	9	136077053	T	C	0.440924	-0.122295	0.00394367	1.94694e-308	961.607
ABO	GCST90468191	rs57184987	9	136078112	A	T	0.0223772	-0.149867	0.0145454	8.45e-49	106.156
ABO	GCST90468191	rs57050036	9	136078910	A	C	0.0335818	-0.0500211	0.0110026	9.28e-11	20.6679
ABO	GCST90468191	rs11244035	9	136081319	T	C	0.104754	0.281973	0.00641425	1.94694e-308	1932.43
ABO	GCST90468191	rs139682779	9	136084095	T	C	0.0156318	0.223289	0.0165438	1.99e-82	182.157
ABO	GCST90468191	rs12554449	9	136085200	T	G	0.182102	-0.139061	0.00517281	1.94694e-308	722.668
ABO	GCST90468191	rs886082	9	136101999	G	T	0.839763	-0.0291626	0.00534322	7.42e-15	29.7871
ABO	GCST90468191	rs7469576	9	136117964	A	G	0.162228	0.186267	0.00537916	1.94694e-308	1199.02
ABO	GCST90468191	rs72775410	9	136124314	A	G	0.0522869	-0.155451	0.00947913	9.06e-121	268.925
ABO	GCST90468191	rs34266669	9	136126495	T	C	0.068482	0.249812	0.00792923	1.94694e-308	992.537
ABO	GCST90468191	rs7857390	9	136128546	G	A	0.585021	0.250419	0.00399448	1.94694e-308	3930.02
ABO	GCST90468191	rs11244053	9	136129360	G	A	0.24249	-0.197694	0.00458353	1.94694e-308	1860.24
ABO	GCST90468191	rs8176744	9	136131350	T	G	0.0429364	-0.149661	0.00980678	7.54e-105	232.888
ABO	GCST90468191	rs8176739	9	136131523	A	G	0.0267029	-0.150192	0.0124769	5.99e-66	144.898
ABO	GCST90468191	rs55727303	9	136131576	T	C	0.0183893	-0.154779	0.014604	1.57e-51	112.321
ABO	GCST90468191	rs8176707	9	136135108	T	G	0.102452	-0.168685	0.00657794	2.46e-292	657.591
ABO	GCST90468191	rs8176696	9	136136773	T	C	0.02173	-0.16245	0.0134345	1.57e-66	146.21
ABO	GCST90468191	rs55876802	9	136137547	A	C	0.0225155	-0.125174	0.0132473	2.54e-41	89.2805
ABO	GCST90468191	rs2519093	9	136141870	T	C	0.184731	0.424269	0.00506738	1.94694e-308	7009.68
ABO	GCST90468191	rs140079020	9	136150809	T	C	0.0189757	-0.160191	0.0155057	4.71e-49	106.727
ABO	GCST90468191	rs55988407	9	136156064	A	G	0.0477171	-0.160224	0.00938544	1.04e-130	291.426
ABO	GCST90468191	rs72775457	9	136160283	A	G	0.205933	-0.0310399	0.00513145	6.73e-18	36.5883
ABO	GCST90468191	rs11244064	9	136161837	A	G	0.322018	0.0410209	0.00420312	5.76e-44	95.2465
ABO	GCST90468191	rs71483206	9	136176605	A	T	0.0121892	0.284436	0.0182188	1.22e-109	243.731
ABO	GCST90468191	rs656105	9	136177394	C	T	0.524688	-0.0562078	0.00393509	4.33e-92	204.016
ABO	GCST90468191	rs117248362	9	136181445	A	G	0.118741	-0.14652	0.00608376	4.27e-258	580.004
ABO	GCST90468191	rs79158370	9	136182159	A	G	0.0912993	0.199539	0.00681125	1.94694e-308	858.191
ABO	GCST90468191	rs11244079	9	136184526	A	G	0.0520855	0.262151	0.00886949	1.94694e-308	873.55
ABO	GCST90468191	rs539285	9	136184792	G	C	0.539594	0.0805735	0.00403975	1.13e-177	397.794
ABO	GCST90468191	rs493014	9	136187163	T	G	0.695382	-0.131912	0.00424791	1.94694e-308	964.272
ABO	GCST90468191	rs10901262	9	136192116	A	G	0.255312	0.0826785	0.00449095	1.11e-151	338.914
ABO	GCST90468191	rs17150482	9	136194595	C	T	0.283722	-0.0839395	0.00437772	2.32e-164	367.637
ABO	GCST90468191	rs7870707	9	136209319	C	A	0.229197	0.0579534	0.00468071	1.16e-69	153.291
ABO	GCST90468191	rs28538967	9	136215400	C	G	0.0989976	0.279875	0.00662071	1.94694e-308	1786.9
ABO	GCST90468191	rs2296809	9	136227017	A	G	0.107202	-0.15116	0.00639522	1.12e-248	558.656
ABO	GCST90468191	rs61751475	9	136228007	T	C	0.029668	-0.14533	0.011508	2.13e-72	159.474
ABO	GCST90468191	rs4962046	9	136237783	A	C	0.130355	-0.104456	0.00587731	1.69e-141	315.857
ABO	GCST90468191	rs3124748	9	136268038	T	C	0.434336	0.0549092	0.00402186	2.69e-84	186.388
ABO	GCST90468191	rs62575995	9	136268311	G	A	0.495675	-0.0195334	0.00393209	1.46e-12	24.6769
ABO	GCST90468191	rs28699275	9	136278835	T	C	0.0309876	-0.129171	0.0112829	7.94e-60	131.061
ABO	GCST90468191	rs36219561	9	136294889	C	T	0.0381619	0.251958	0.010211	8.01e-271	608.839
ABO	GCST90468191	rs36221464	9	136308733	A	G	0.0243825	-0.13852	0.0130555	1.22e-51	112.569
ABO	GCST90468191	rs592514	9	136309841	T	A	0.124602	-0.128805	0.00596954	1.39e-207	465.548
ABO	GCST90468191	rs652600	9	136311017	A	G	0.703828	0.123823	0.00434347	1.94694e-308	812.665
ABO	GCST90468191	rs34934621	9	136319600	A	G	0.0533424	-0.10083	0.00877769	3.22e-60	131.947
ABO	GCST90468191	rs2073935	9	136340200	G	T	0.724558	-0.161434	0.00439997	1.94694e-308	1346.08
ABO	GCST90468191	rs3124758	9	136344853	A	G	0.169888	-0.0277178	0.0053198	1.13e-13	27.1462
ABO	GCST90468191	rs72779222	9	136347832	C	T	0.0625929	-0.122886	0.00808663	5.62e-104	230.915
ABO	GCST90468191	rs28517799	9	136353350	A	G	0.0495549	0.11763	0.00900709	2.71e-77	170.549
ABO	GCST90468191	rs4990889	9	136359053	A	C	0.546054	0.0183526	0.00419834	4.7e-10	19.1083
ABO	GCST90468191	rs111163033	9	136361079	A	G	0.10321	0.143345	0.00646466	4.18e-219	491.65
ABO	GCST90468191	rs3124774	9	136361514	G	A	0.864791	0.102656	0.00576204	3.55e-142	317.393
ABO	GCST90468191	rs28615587	9	136365146	G	T	0.687465	-0.0707776	0.00426791	1.87e-123	275.007
ABO	GCST90468191	rs10481811	9	136372715	C	T	0.96164	-0.210347	0.0102775	5.6e-187	418.868
ABO	GCST90468191	rs28463601	9	136374896	A	G	0.0875656	0.116257	0.00737501	9.72e-112	248.482
ABO	GCST90468191	rs62576040	9	136376022	T	C	0.0659628	-0.124896	0.00836316	1.74e-100	223.017
ABO	GCST90468191	rs2073872	9	136390116	G	T	0.615678	-0.0475607	0.00412563	1.23e-60	132.892
ABO	GCST90468191	rs1003664	9	136396252	T	C	0.0852312	-0.0600832	0.00703043	4.09e-34	73.0338
ABO	GCST90468191	rs1008250	9	136397834	G	A	0.280621	-0.0454505	0.0045077	8.29e-47	101.66
ACAA1	GCST90468193	rs2212042	3	38076636	A	G	0.666094	0.0382328	0.00646083	6.9e-10	35.0169
ACAA1	GCST90468193	rs6790738	3	38154167	C	T	0.3454	-0.054463	0.00644816	1.32e-18	71.3367
ACAA1	GCST90468193	rs2229528	3	38167095	G	A	0.0410829	0.115758	0.0153343	3.58e-15	56.9847
ACAA1	GCST90468193	rs61095322	3	38168125	C	A	0.0430621	-0.175186	0.0149708	3.2e-34	136.928
ACAA1	GCST90468193	rs156265	3	38170810	G	C	0.144424	-0.117842	0.00867368	1.58e-45	184.576
ACAA1	GCST90468193	rs2070491	3	38350134	G	A	0.544404	0.0579349	0.00615378	9.87e-23	88.6295
ACAA1	GCST90468193	rs3828441	3	38356737	A	G	0.214551	0.0418598	0.00747517	5.31e-09	31.357
ACADM	GCST90468194	rs4949869	1	76083667	C	T	0.362043	0.0360551	0.00663628	3.5e-08	29.5166
ACADM	GCST90468194	rs211726	1	76101494	G	A	0.401523	-0.0528937	0.00651256	1.68e-16	65.9609
ACADM	GCST90468194	rs4646961	1	76217169	A	G	0.306886	0.126943	0.00690172	9.02e-78	338.286
ACADM	GCST90468194	rs5745343	1	76273805	C	T	0.904145	0.0611767	0.01081	9.25e-09	32.0258
ACADM	GCST90468194	rs5745488	1	76349760	G	A	0.093267	-0.0746417	0.011037	6.7e-12	45.7345
ACADM	GCST90468194	rs10782582	1	76383297	G	A	0.587631	0.0793934	0.00646886	1.29e-35	150.624
ACADM	GCST90468194	rs79881117	1	76437671	G	A	0.126813	-0.0537328	0.00964121	1.54e-08	31.0597
ACADM	GCST90468194	rs17097780	1	76441522	T	A	0.0823551	0.0822348	0.0116672	8.44e-13	49.6777
ACADM	GCST90468194	rs1251567	1	76453857	T	G	0.361263	-0.0639446	0.00663185	1.29e-22	92.9652
ACADM	GCST90468194	rs61771275	1	76460645	T	C	0.0748313	0.107165	0.0122851	8.47e-19	76.0907
ACADSB	GCST90468195	rs11248319	10	124588218	G	A	0.290401	-0.0363407	0.00673267	1.85e-08	29.1336
ACADSB	GCST90468195	rs72839716	10	124592971	A	G	0.154683	0.143019	0.00849449	6.19e-69	283.462
ACADSB	GCST90468195	rs4980169	10	124692586	G	A	0.575227	-0.0735256	0.0061853	2.99e-35	141.298
ACADSB	GCST90468195	rs6599641	10	124770575	G	T	0.884336	-0.0751993	0.0096068	3.4e-16	61.2706
ACADSB	GCST90468195	rs4980245	10	124793597	G	A	0.163033	0.129204	0.00830659	4.19e-59	241.929
ACADSB	GCST90468195	rs17104496	10	124794977	T	G	0.140675	0.0954782	0.00888153	3.89e-29	115.562
ACADSB	GCST90468195	rs4980246	10	124797488	C	A	0.0839068	0.323992	0.0110797	5.28e-204	855.048
ACADSB	GCST90468195	rs4128783	10	124805633	G	T	0.870121	0.15745	0.00913043	3.18e-72	297.361
ACADSB	GCST90468195	rs112047444	10	124807912	A	G	0.0268829	-0.154762	0.0190281	2.31e-17	66.1481
ACADSB	GCST90468195	rs7732	10	124817707	C	T	0.231163	-0.0745654	0.00730606	2e-26	104.157
ACADSB	GCST90468195	rs1898455	10	124845538	A	T	0.316215	-0.0702207	0.00660362	1.52e-28	113.07
ACADSB	GCST90468195	rs17104646	10	124868633	T	A	0.116222	-0.0583935	0.00977786	4.84e-10	35.6634
ACADSB	GCST90468195	rs12764514	10	124872687	A	G	0.229663	0.0506702	0.00726964	3.74e-13	48.5804
ACADSB	GCST90468195	rs10794596	10	124882639	T	G	0.319286	-0.0345333	0.00657474	4.39e-08	27.5868
ACAN	GCST90468196	rs41276928	15	89155014	T	C	0.372195	0.0359079	0.00559046	2.07e-12	41.254
ACAN	GCST90468196	rs55877319	15	89179587	A	G	0.413382	-0.0458116	0.00542123	2.27e-20	71.4065
ACAN	GCST90468196	rs62023331	15	89182466	T	C	0.26385	0.0465735	0.00596086	1.22e-17	61.0439
ACAN	GCST90468196	rs73458886	15	89222536	T	A	0.124212	-0.0823617	0.00796322	1.05e-29	106.968
ACAN	GCST90468196	rs6496519	15	89238184	T	C	0.196814	0.105372	0.00660676	3.12e-68	254.364
ACAN	GCST90468196	rs11632435	15	89347327	G	A	0.101965	-0.0520583	0.00869692	5.71e-11	35.8287
ACAN	GCST90468196	rs117116488	15	89390513	T	C	0.0104828	-0.221511	0.0256745	3.64e-21	74.4334
ACAN	GCST90468196	rs72749908	15	89431318	A	G	0.128691	0.0397932	0.00789851	3.51e-08	25.381
ACE	GCST90468198	rs117946178	17	61366763	C	T	0.0499192	0.119775	0.0132885	1.02e-22	81.2387
ACE	GCST90468198	rs2927296	17	61366776	G	A	0.0413607	0.084306	0.0144876	2.4e-10	33.8616
ACE	GCST90468198	rs74531156	17	61468091	A	G	0.0329616	0.197422	0.0167359	9.93e-38	139.148
ACE	GCST90468198	rs2270133	17	61473325	A	C	0.489398	-0.0549714	0.00579083	5.06e-25	90.1101
ACE	GCST90468198	rs17687734	17	61485045	T	C	0.122735	0.0827349	0.00879172	1.28e-24	88.5547
ACE	GCST90468198	rs4968774	17	61515412	T	G	0.100342	-0.149907	0.00977851	1.68e-62	235.007
ACE	GCST90468198	rs11652994	17	61518335	T	C	0.0224212	0.139043	0.0194607	7.47e-15	51.0462
ACE	GCST90468198	rs138691660	17	61529456	A	G	0.0313495	-0.185914	0.0173926	2.77e-31	114.255
ACE	GCST90468198	rs10468560	17	61540681	G	T	0.265832	-0.07666	0.00654959	3.59e-37	136.991
ACE	GCST90468198	rs8076157	17	61543861	C	T	0.704482	-0.0387731	0.00668188	2.69e-10	33.6702
ACE	GCST90468198	rs6504163	17	61545779	T	C	0.626895	-0.285357	0.00600321	1.94694e-308	2259.39
ACE	GCST90468198	rs3730025	17	61557773	G	A	0.0176982	-0.332254	0.0218306	1.25e-61	231.628
ACE	GCST90468198	rs61738840	17	61558956	T	G	0.0116276	0.197107	0.028361	3.9e-14	48.2996
ACE	GCST90468198	rs4365	17	61574712	A	G	0.0378469	0.094188	0.0150734	1.04e-11	39.0435
ACE	GCST90468198	rs4968650	17	61576349	T	C	0.595121	-0.259979	0.0060261	1.94694e-308	1861.17
ACE	GCST90468198	rs116133272	17	61576846	G	C	0.02784	0.157303	0.0180378	2.28e-21	76.0482
ACE	GCST90468198	rs4277404	17	61592753	T	C	0.0401927	0.146311	0.0146693	1.88e-27	99.4761
ACE	GCST90468198	rs191467632	17	61600908	C	G	0.0144274	0.267365	0.0264362	3.52e-28	102.28
ACE	GCST90468198	rs867640	17	61601945	C	T	0.609635	0.197781	0.00590505	6.02e-291	1121.77
ACE	GCST90468198	rs11655589	17	61608163	G	A	0.334392	0.198858	0.00617893	8.57e-269	1035.72
ACE	GCST90468198	rs11655956	17	61608705	C	G	0.0982767	-0.161522	0.010297	2.38e-65	246.048
ACE	GCST90468198	rs143048027	17	61621420	A	C	0.0311062	-0.141573	0.0167621	3.84e-20	71.3325
ACE	GCST90468198	rs9906903	17	61634508	T	C	0.249463	-0.0450792	0.00667954	2.05e-13	45.5451
ACE	GCST90468198	rs77042940	17	61661367	C	G	0.0268666	0.133731	0.0184437	2.98e-15	52.5715
ACE	GCST90468198	rs12150245	17	61666262	T	C	0.0137689	0.13959	0.0255107	2.59e-09	29.9396
ACE	GCST90468198	rs72845886	17	61666687	T	C	0.0572835	-0.107652	0.0123801	2.96e-21	75.6096
ACE	GCST90468198	rs67817520	17	61709128	T	C	0.138674	0.116672	0.00833853	2.29e-52	195.766
ACE	GCST90468198	rs3817182	17	61783908	G	A	0.64236	-0.0802448	0.00600366	6.08e-48	178.642
ACE	GCST90468198	rs2137143	17	61805401	G	T	0.941667	0.162832	0.0122928	4.06e-47	175.452
ACE	GCST90468198	rs8066463	17	61818390	G	A	0.338079	-0.0766536	0.00607153	5.78e-43	159.386
ACHE	GCST90468199	rs4434553	7	100240191	G	A	0.492481	0.031607	0.00543082	6.64e-11	33.8702
ACHE	GCST90468199	rs3757859	7	100241163	C	A	0.165316	0.0387291	0.00730359	2.71e-09	28.118
ACHE	GCST90468199	rs12155057	7	100241402	G	A	0.0355325	0.121832	0.0146643	1.17e-20	69.0213
ACHE	GCST90468199	rs62482245	7	100251369	A	G	0.0358467	0.181899	0.014606	2.38e-44	155.088
ACHE	GCST90468199	rs78324479	7	100257129	G	T	0.0326095	0.0855769	0.0155938	7.46e-10	30.1154
ACHE	GCST90468199	rs74771874	7	100311577	T	C	0.0597445	0.145963	0.011452	2.27e-46	162.444
ACHE	GCST90468199	rs7789679	7	100320221	A	G	0.0794564	0.0535219	0.0102507	4.71e-09	27.2609
ACHE	GCST90468199	rs2075671	7	100345106	A	G	0.227469	-0.105159	0.00647243	3.25e-74	263.961
ACHE	GCST90468199	rs117406702	7	100346094	A	G	0.0330401	0.137739	0.0151229	1.67e-24	82.952
ACHE	GCST90468199	rs3847057	7	100348129	A	G	0.0485601	-0.101864	0.0125716	9.98e-20	65.6509
ACHE	GCST90468199	rs221811	7	100359117	T	C	0.193866	0.0527738	0.00691729	1.15e-17	58.2031
ACHE	GCST90468199	rs314299	7	100371473	T	C	0.500681	0.0904882	0.00542455	3.95e-78	278.252
ACHE	GCST90468199	rs112810346	7	100382049	T	C	0.0230938	-0.115126	0.0181437	1.1e-12	40.2603
ACHE	GCST90468199	rs149104440	7	100389677	T	C	0.0217824	-0.0990882	0.0185736	2.17e-09	28.4599
ACHE	GCST90468199	rs148236040	7	100390149	A	G	0.0205467	-0.0983259	0.0190837	7.49e-09	26.5455
ACHE	GCST90468199	rs2247445	7	100427263	A	G	0.231621	0.134061	0.00642177	2.83e-121	435.789
ACHE	GCST90468199	rs117941673	7	100435157	A	G	0.064496	-0.0805286	0.0111126	4.33e-16	52.5112
ACHE	GCST90468199	rs314330	7	100440598	G	A	0.529254	0.20093	0.00547891	1.94694e-308	1344.88
ACHE	GCST90468199	rs11539289	7	100465118	T	C	0.0219788	-0.168494	0.0189982	2.56e-23	78.6547
ACHE	GCST90468199	rs149676605	7	100465439	C	T	0.0635908	-0.172557	0.0112927	7.37e-66	233.482
ACHE	GCST90468199	rs137910416	7	100486285	T	G	0.0198659	-0.125974	0.0194039	3.27e-13	42.147
ACHE	GCST90468199	rs2396755	7	100487520	C	T	0.0200447	-0.131987	0.01944	2.62e-14	46.0949
ACHE	GCST90468199	rs17228602	7	100488407	T	C	0.0255734	0.213962	0.0172121	3.41e-44	154.521
ACHE	GCST90468199	rs2571601	7	100498057	G	T	0.0258261	-0.178566	0.0173677	8.97e-31	105.705
ACHE	GCST90468199	rs4727468	7	100507896	G	A	0.0363389	0.168922	0.0144898	4.44e-39	135.903
ACHE	GCST90468199	rs4461819	7	100533822	G	T	0.405163	0.150609	0.00557367	8.17e-202	730.131
ACHE	GCST90468199	rs200914176	7	100535142	A	T	0.157522	0.184475	0.00818793	6.32e-141	507.585
ACHE	GCST90468199	rs6971653	7	100535960	T	C	0.399417	-0.0493464	0.00541054	1.44e-24	83.1787
ACHE	GCST90468199	rs6980219	7	100542445	T	C	0.27245	-0.115774	0.00608897	6.17e-101	361.507
ACHE	GCST90468199	rs4131224	7	100544462	A	G	0.116828	-0.16368	0.00847836	5.34e-104	372.691
ACHE	GCST90468199	rs28515787	7	100551502	C	A	0.0912732	0.217737	0.00947049	1.14e-146	528.569
ACHE	GCST90468199	rs75063987	7	100611696	C	T	0.0193328	0.138898	0.0208756	8.42e-14	44.2685
ACHE	GCST90468199	rs6949119	7	100612723	T	A	0.269344	-0.0924634	0.00624432	5.86e-62	219.256
ACHE	GCST90468199	rs12534520	7	100614513	G	A	0.820668	-0.0690972	0.00768988	6.81e-24	80.7353
ACHE	GCST90468199	rs4073078	7	100624643	G	T	0.039178	0.181762	0.0147242	1.32e-43	152.379
ACHE	GCST90468199	rs12540832	7	100652317	G	T	0.532949	-0.0307549	0.00545298	2.5e-10	31.8085
ACHE	GCST90468199	rs6973913	7	100662969	A	G	0.204886	0.0476042	0.00675762	2.74e-15	49.6232
ACHE	GCST90468199	rs79819548	7	100678370	T	C	0.0536793	0.0900461	0.0121664	1.02e-16	54.776
ACHE	GCST90468199	rs10244048	7	100696616	A	C	0.0212809	0.110929	0.0188505	4.08e-11	34.6278
ACHE	GCST90468199	rs77321415	7	100721400	C	T	0.0627146	-0.0644337	0.0116601	5.69e-10	30.5355
ACHE	GCST90468199	rs77167460	7	100731638	T	C	0.0319196	-0.079335	0.0156037	1.17e-08	25.8497
ACHE	GCST90468199	rs10900	7	100733565	G	A	0.0932397	0.0619374	0.00930646	8.29e-14	44.2913
ACOT13	GCST90468200	rs9379667	6	24586752	A	C	0.0187355	-0.136733	0.0233084	3.63e-09	34.4115
ACOT13	GCST90468200	rs9379685	6	24712044	G	A	0.240036	0.0538235	0.00728167	1.05e-13	54.6341
ACOT13	GCST90468200	rs9358796	6	24758824	C	A	0.0423081	-0.090135	0.0154797	4.72e-09	33.9033
ACOX1	GCST90468201	rs3785437	17	73906222	T	G	0.123398	-0.0574052	0.00959849	6.35e-10	35.7667
ACOX1	GCST90468201	rs10852766	17	73951864	C	T	0.65689	0.0706304	0.00666615	6.56e-28	112.257
ACP1	GCST90468202	rs28433318	2	31791	T	C	0.0656893	0.0686052	0.0123768	5.83e-09	30.724
ACP1	GCST90468202	rs10165221	2	50814	T	C	0.30623	0.178157	0.00675835	1.05e-168	694.873
ACP1	GCST90468202	rs11695591	2	69431	T	C	0.368236	-0.244769	0.00641413	1.94694e-308	1456.2
ACP1	GCST90468202	rs10170011	2	70187	A	G	0.0714316	0.424594	0.0118475	1.95323e-308	1284.32
ACP1	GCST90468202	rs62118692	2	167756	T	C	0.092265	-0.211061	0.010615	7.76e-97	395.332
ACP1	GCST90468202	rs115095994	2	178019	A	G	0.0593559	0.079937	0.012874	6.98e-11	38.5525
ACP1	GCST90468202	rs17041717	2	193991	C	T	0.224284	-0.11254	0.00756308	4.71e-55	221.411
ACP1	GCST90468202	rs300750	2	208794	G	T	0.504644	-0.243306	0.00612052	1.94694e-308	1580.19
ACP1	GCST90468202	rs2952789	2	242605	A	C	0.113318	0.0747997	0.00983306	1.36e-15	57.8634
ACP1	GCST90468202	rs10167992	2	263270	C	T	0.897789	-0.0939593	0.0100376	8.28e-23	87.6189
ACP1	GCST90468202	rs12714401	2	272840	A	G	0.690429	-0.105958	0.00659663	7.56e-64	257.992
ACP1	GCST90468202	rs62116968	2	305623	T	C	0.0741818	0.0948618	0.0123058	5.68e-16	59.422
ACP1	GCST90468202	rs6725389	2	308978	T	C	0.608842	-0.0363357	0.00675332	1.6e-08	28.9478
ACP1	GCST90468202	rs62116974	2	309040	A	G	0.23145	-0.133416	0.00749031	4.37e-78	317.248
ACP1	GCST90468202	rs6754607	2	310687	G	A	0.830099	-0.10707	0.00843249	1.45e-40	161.215
ACP1	GCST90468202	rs9309732	2	314674	G	C	0.0588534	0.152891	0.0131691	3.38e-34	134.782
ACP1	GCST90468202	rs6719944	2	320574	C	T	0.579963	0.0597231	0.00620123	4.76e-24	92.7492
ACP1	GCST90468202	rs76053175	2	352596	C	T	0.081059	-0.112774	0.0115956	1.71e-24	94.5838
ACP1	GCST90468202	rs11686764	2	382409	G	A	0.372517	-0.0364153	0.00660174	6.91e-09	30.4251
ACP1	GCST90468202	rs11127470	2	405938	T	G	0.0554568	0.0865627	0.0135554	1.99e-11	40.7776
ACP1	GCST90468202	rs4630798	2	406981	C	T	0.307535	0.0360388	0.00660897	1.02e-08	29.7341
ACP1	GCST90468202	rs12986972	2	440937	A	C	0.111216	0.0710771	0.0097059	1.46e-14	53.6253
ACP1	GCST90468202	rs6732624	2	449787	G	A	0.251628	-0.0796486	0.00711001	5.91e-32	125.487
ACP1	GCST90468202	rs12470935	2	482553	A	C	0.0933322	-0.116475	0.0105463	4.17e-31	121.969
ACP1	GCST90468202	rs2685217	2	499823	T	C	0.228825	0.0450165	0.00742052	1.87e-10	36.8008
ACP5	GCST90468203	rs11540666	19	11473358	G	C	0.0764583	-0.0766773	0.0102951	9.17e-16	55.4691
ACP5	GCST90468203	rs12983706	19	11473415	T	C	0.306357	0.0347082	0.0059315	2.71e-10	34.2387
ACP5	GCST90468203	rs12978096	19	11498338	G	T	0.123358	0.0893787	0.00886753	1.48e-27	101.589
ACP5	GCST90468203	rs160838	19	11526759	A	G	0.588606	-0.029611	0.00574734	2.7e-08	26.5433
ACP5	GCST90468203	rs61741137	19	11545665	G	A	0.0135495	-0.181937	0.0259133	3.54e-14	49.2923
ACP5	GCST90468203	rs313624	19	11552910	A	G	0.472039	0.0377988	0.00547593	9.39e-14	47.6456
ACP5	GCST90468203	rs11557488	19	11558275	A	G	0.223091	-0.0633048	0.00659336	3.72e-25	92.181
ACP5	GCST90468203	rs7257898	19	11580606	T	C	0.0436738	-0.130195	0.0133941	9.62e-26	94.4802
ACP5	GCST90468203	rs62131156	19	11583171	G	A	0.0758613	-0.0711195	0.0103564	1.25e-13	47.1569
ACP5	GCST90468203	rs78895581	19	11593858	T	C	0.14157	-0.0824994	0.00849077	1.01e-25	94.4038
ACP5	GCST90468203	rs74759079	19	11606304	T	G	0.0131637	-0.231359	0.0240617	3.17e-25	92.4487
ACP5	GCST90468203	rs645584	19	11612466	G	A	0.0785806	-0.116828	0.0101765	3e-35	131.79
ACP5	GCST90468203	rs34803265	19	11618630	A	G	0.0641428	-0.136339	0.0112037	2.14e-39	148.081
ACP5	GCST90468203	rs12609292	19	11662672	T	G	0.32438	0.0786367	0.00589061	4.72e-47	178.201
ACP5	GCST90468203	rs3848587	19	11666591	T	C	0.0768364	-0.0706313	0.0102917	1.3e-13	47.0976
ACP5	GCST90468203	rs12984574	19	11674294	A	G	0.769238	0.146331	0.00652462	2.06e-129	502.973
ACP5	GCST90468203	rs2229531	19	11687195	T	C	0.116976	-0.43015	0.00854517	1.94694e-308	2533.85
ACP5	GCST90468203	rs8111258	19	11699193	A	G	0.0882434	0.170393	0.0096915	2.82e-80	309.103
ACP5	GCST90468203	rs34357745	19	11702479	G	A	0.125423	0.304866	0.008257	1.94694e-308	1363.19
ACP5	GCST90468203	rs28671573	19	11726424	A	G	0.476861	0.189053	0.00547523	6.72e-304	1192.18
ACP5	GCST90468203	rs11879017	19	11737612	A	G	0.342719	-0.177247	0.00575689	4.52e-242	947.903
ACP5	GCST90468203	rs28714142	19	11771482	A	C	0.37278	0.0566193	0.00565755	3.44e-27	100.151
ACP5	GCST90468203	rs4804633	19	11772989	G	T	0.286975	-0.0784098	0.00609476	7.97e-44	165.504
ACP5	GCST90468203	rs286300	19	11797308	T	C	0.0959609	-0.224759	0.00932707	4.32e-149	580.665
ACP5	GCST90468203	rs412088	19	11812009	G	A	0.120379	-0.159746	0.00855843	3.1e-90	348.38
ACP5	GCST90468203	rs144085286	19	11833390	T	C	0.0169547	0.297116	0.0211827	9.27e-52	196.73
ACP5	GCST90468203	rs9749384	19	11834721	C	T	0.439575	-0.100303	0.00549563	2.32e-86	333.1
ACP5	GCST90468203	rs78411970	19	11836395	C	T	0.0163588	-0.153786	0.0218531	3.09e-14	49.5211
ACP5	GCST90468203	rs8099884	19	11873382	C	A	0.61329	-0.0847125	0.00563804	3.97e-59	225.746
ACP5	GCST90468203	rs286224	19	11905930	G	A	0.114688	0.177916	0.00859836	1.89e-110	428.135
ACP6	GCST90468204	rs4612679	1	146872237	G	A	0.033658	-0.407431	0.0158607	2.84e-172	659.854
ACP6	GCST90468204	rs10399871	1	146883384	T	C	0.327767	-0.0851372	0.00612245	8e-52	193.361
ACP6	GCST90468204	rs140934352	1	146943981	C	T	0.0166821	0.170329	0.0228043	4.1e-16	55.7863
ACP6	GCST90468204	rs4132958	1	146964025	A	G	0.701437	-0.0634819	0.00625934	2.27e-28	102.855
ACP6	GCST90468204	rs612963	1	146975765	C	T	0.838744	-0.0750237	0.00787096	2.99e-25	90.8497
ACP6	GCST90468204	rs661678	1	146978395	C	T	0.305247	-0.0849361	0.00622028	4.94e-50	186.443
ACP6	GCST90468204	rs72698223	1	146990800	T	A	0.113911	-0.140173	0.00902633	3.49e-64	241.15
ACP6	GCST90468204	rs114862978	1	146990808	A	G	0.0309402	0.215956	0.0168102	1.72e-44	165.031
ACP6	GCST90468204	rs11240074	1	146996480	C	A	0.127019	0.17585	0.00856538	9.22e-111	421.476
ACP6	GCST90468204	rs11579824	1	147002600	C	T	0.190962	0.0604597	0.00725033	1.06e-19	69.5343
ACP6	GCST90468204	rs4950328	1	147004811	C	T	0.714567	0.0587429	0.00633885	5.88e-24	85.876
ACP6	GCST90468204	rs6668185	1	147009555	C	G	0.0383037	0.140123	0.0148987	1.26e-24	88.4517
ACP6	GCST90468204	rs4950459	1	147010885	A	T	0.39599	0.250311	0.00596406	1.94694e-308	1761.4
ACP6	GCST90468204	rs670634	1	147018115	A	T	0.0133203	-0.23126	0.0269775	9.9e-21	73.4815
ACP6	GCST90468204	rs12081028	1	147022697	C	T	0.0570537	-0.372515	0.0123562	1.7e-236	908.865
ACP6	GCST90468204	rs634309	1	147023268	C	T	0.987381	-0.279631	0.025703	2.15e-32	118.355
ACP6	GCST90468204	rs1015235	1	147043542	A	G	0.252656	-0.228279	0.00658454	1.94694e-308	1201.88
ACP6	GCST90468204	rs11240083	1	147051058	A	G	0.240464	-0.180968	0.00672244	5.47e-189	724.656
ACP6	GCST90468204	rs61838383	1	147053440	T	G	0.155262	-0.294544	0.00787554	1.94694e-308	1398.69
ACP6	GCST90468204	rs78705734	1	147063332	G	C	0.0193479	-0.128587	0.0207992	1.65e-11	38.2193
ACP6	GCST90468204	rs77397313	1	147069113	A	G	0.0455611	0.306975	0.0138436	6.95e-129	491.69
ACP6	GCST90468204	rs627219	1	147073355	C	A	0.0639454	-0.363549	0.0117742	5.8e-248	953.334
ACP6	GCST90468204	rs613089	1	147081187	A	G	0.316981	-0.671105	0.00618733	1.94694e-308	11764
ACP6	GCST90468204	rs12122799	1	147082026	A	G	0.157188	0.261659	0.00791351	4.89e-284	1093.24
ACP6	GCST90468204	rs11807878	1	147095339	C	T	0.115523	-0.452086	0.00900924	1.94694e-308	2517.95
ACP6	GCST90468204	rs61751618	1	147096112	A	G	0.0182637	-1.16091	0.0213395	1.94694e-308	2959.46
ACP6	GCST90468204	rs80335568	1	147100734	T	C	0.0152617	0.214032	0.0235734	4.63e-23	82.4317
ACP6	GCST90468204	rs1417279	1	147107893	G	A	0.869077	-0.0866551	0.00850712	1.33e-28	103.754
ACP6	GCST90468204	rs61657066	1	147115432	G	T	0.0102426	0.505128	0.0286682	4.33e-82	310.444
ACP6	GCST90468204	rs12744461	1	147118500	G	A	0.440966	0.537609	0.00577551	1.94694e-308	8664.32
ACP6	GCST90468204	rs137987097	1	147119257	A	T	0.0126094	-0.570027	0.0272179	3.51e-115	438.596
ACP6	GCST90468204	rs74125744	1	147140519	G	T	0.0920097	-0.558671	0.00989385	1.94694e-308	3188.33
ACP6	GCST90468204	rs10494246	1	147148304	C	T	0.0398638	0.443843	0.01529	2.08e-219	842.603
ACP6	GCST90468204	rs75975267	1	147157618	A	G	0.0247902	-0.553717	0.019103	8.93e-219	840.148
ACP6	GCST90468204	rs7520042	1	147164309	C	A	0.86766	0.0489681	0.00888265	1.92e-09	30.3895
ACP6	GCST90468204	rs35764831	1	147164379	G	T	0.165663	0.0518466	0.00805139	2.32e-12	41.4649
ACP6	GCST90468204	rs78715683	1	147164926	T	C	0.0530193	-0.459108	0.0128493	1.94694e-308	1276.59
ACP6	GCST90468204	rs1001193	1	147166377	G	A	0.223374	0.320841	0.00687108	1.94694e-308	2180.27
ACP6	GCST90468204	rs79372002	1	147169202	T	G	0.0989111	0.193075	0.00987851	1.44e-100	381.989
ACP6	GCST90468204	rs10494245	1	147170852	T	C	0.260394	-0.218595	0.00650843	5.31e-293	1128
ACP6	GCST90468204	rs111754398	1	147199621	C	T	0.118395	-0.271192	0.00912619	7.97e-230	882.993
ACP6	GCST90468204	rs11240113	1	147200283	C	T	0.866471	0.151653	0.00842419	1.32e-85	324.061
ACP6	GCST90468204	rs2352866	1	147213298	C	T	0.0203597	0.192797	0.0204127	8.01e-25	89.2038
ACP6	GCST90468204	rs6684174	1	147216860	T	C	0.567438	-0.119159	0.00577097	5.17e-112	426.322
ACP6	GCST90468204	rs12061877	1	147264252	C	T	0.135128	-0.0773744	0.00835121	6.01e-24	85.8377
ACP6	GCST90468204	rs17358767	1	147276251	T	C	0.177796	0.0843616	0.00752152	2.53e-34	125.794
ACP6	GCST90468204	rs78172805	1	147279926	C	T	0.0140037	0.210444	0.0245377	9.5e-21	73.5505
ACP6	GCST90468204	rs11240130	1	147283701	A	G	0.13981	-0.181212	0.00830242	6.24e-125	476.373
ACP6	GCST90468204	rs1495959	1	147287519	T	C	0.021861	-0.690718	0.0196543	1.94694e-308	1235
ACP6	GCST90468204	rs1874395	1	147296533	G	A	0.577383	-0.0933983	0.00579091	4.38e-69	260.116
ACP6	GCST90468204	rs10900400	1	147314153	G	A	0.16573	0.226239	0.00786878	2.76e-215	826.613
ACP6	GCST90468204	rs79112096	1	147314940	G	T	0.0741645	0.226802	0.010979	4.06e-112	426.73
ACP6	GCST90468204	rs74708425	1	147319290	C	G	0.0225195	0.274912	0.0196072	1.18e-52	196.579
ACP6	GCST90468204	rs11576760	1	147339968	T	C	0.0881663	0.135902	0.00999632	1.3e-49	184.822
ACP6	GCST90468204	rs61810421	1	147348994	C	T	0.0292602	0.180836	0.0171644	1.75e-30	110.992
ACP6	GCST90468204	rs28615409	1	147367541	T	C	0.0337361	-0.266812	0.0159137	1.66e-74	281.092
ACP6	GCST90468204	rs4950495	1	147376663	C	T	0.868222	0.0640163	0.00852924	2.95e-16	56.3303
ACP6	GCST90468204	rs6674829	1	147378664	G	A	0.374616	0.162643	0.00604047	4.59e-189	724.955
ACP6	GCST90468204	rs17160783	1	147379941	G	A	0.0259242	-0.274051	0.0186935	2.13e-57	214.912
ACRBP	GCST90468205	rs11569361	12	6553806	A	G	0.257776	0.0443997	0.00711096	1.4e-10	38.9839
ACRBP	GCST90468205	rs2041387	12	6562823	T	C	0.294649	0.072823	0.00681652	4.88e-28	114.128
ACRBP	GCST90468205	rs6489721	12	6643316	C	T	0.209132	-0.0593429	0.00766692	1.81e-15	59.907
ACRBP	GCST90468205	rs1558333	12	6675055	G	T	0.127678	-0.0578782	0.00927813	1.45e-10	38.9127
ACRBP	GCST90468205	rs11064289	12	6727749	A	G	0.165125	0.057218	0.00843469	3.15e-12	46.016
ACRBP	GCST90468205	rs7959658	12	6754191	G	A	0.358812	0.135377	0.00648168	3.51e-102	436.211
ACRBP	GCST90468205	rs7964510	12	6787622	T	C	0.102086	0.191225	0.0104099	1.79e-79	337.424
ACRBP	GCST90468205	rs10849499	12	6818828	C	T	0.457725	-0.0622318	0.00640286	1.73e-23	94.4623
ACRBP	GCST90468205	rs111657221	12	6821276	A	G	0.195011	-0.0489783	0.00806749	4.42e-10	36.8564
ACRV1	GCST90468206	rs565416	11	125502467	T	C	0.294529	-0.0317656	0.00502357	1.4e-10	39.9826
ACRV1	GCST90468206	rs11220196	11	125592123	C	A	0.187729	0.0580249	0.00587267	1.19e-23	97.6202
ACTA2	GCST90468208	rs6586164	10	90752031	A	T	0.497347	-0.0528956	0.00556959	1.56e-22	90.1934
ACTA2	GCST90468208	rs9658691	10	90756163	C	T	0.124698	0.0684593	0.00841566	5.96e-17	66.1715
ACVRL1	GCST90468211	rs148816266	12	52159977	G	A	0.0152825	0.200318	0.0252485	3.9e-17	62.9436
ACVRL1	GCST90468211	rs2083600	12	52234162	G	A	0.750907	0.0357832	0.00650922	5.5e-09	30.2192
ACVRL1	GCST90468211	rs73109570	12	52254157	C	T	0.0812681	0.0579912	0.0105893	6.28e-09	29.9894
ACVRL1	GCST90468211	rs750304	12	52265782	G	A	0.399487	-0.0311341	0.00572879	8.18e-09	29.5345
ACVRL1	GCST90468211	rs4343071	12	52286776	G	T	0.595944	-0.0536295	0.00573207	3.26e-23	87.5318
ACVRL1	GCST90468211	rs7963177	12	52288529	T	C	0.0968252	0.358362	0.00952773	1.94694e-308	1414.64
ACVRL1	GCST90468211	rs3847859	12	52293500	A	G	0.383171	0.0592533	0.00576232	1.06e-27	105.733
ACVRL1	GCST90468211	rs11169953	12	52304399	T	C	0.304132	0.11734	0.00613346	1.48e-91	365.984
ACVRL1	GCST90468211	rs1700159	12	52305786	T	C	0.771285	0.158268	0.00666113	3.7e-140	564.511
ACVRL1	GCST90468211	rs2277383	12	52314388	G	T	0.113691	-0.199957	0.00883428	2.23e-127	512.286
ACVRL1	GCST90468211	rs10783484	12	52331681	T	C	0.256243	-0.0421899	0.00643317	3.49e-12	43.0079
ACVRL1	GCST90468211	rs77122453	12	52338013	G	A	0.012716	0.355006	0.0253626	7.22e-50	195.914
ACVRL1	GCST90468211	rs746434	12	52342665	T	C	0.0839774	0.113455	0.0101266	1.43e-32	125.517
ACVRL1	GCST90468211	rs2220805	12	52379854	G	A	0.390002	0.129927	0.00582799	1.24e-123	496.985
ACVRL1	GCST90468211	rs12830373	12	52396544	G	A	0.27538	0.151348	0.00627737	2.92e-144	581.273
ACVRL1	GCST90468211	rs10876227	12	52403110	A	G	0.211383	-0.0935282	0.00684753	1.44e-47	186.552
ACVRL1	GCST90468211	rs7974426	12	52408888	G	C	0.0343282	-0.082495	0.0154051	1.34e-08	28.6751
ACVRL1	GCST90468211	rs1283176	12	52419959	T	G	0.478626	0.100225	0.00561064	4.55e-80	319.087
ACVRL1	GCST90468211	rs2701112	12	52424822	C	T	0.804158	0.0368314	0.00706195	3.16e-08	27.2
ACVRL1	GCST90468211	rs7139320	12	52430290	T	C	0.0875903	-0.080243	0.0098764	6.8e-18	66.0084
ACVRL1	GCST90468211	rs117513332	12	52435744	T	C	0.0450209	0.0807192	0.0140157	1e-09	33.1671
ACVRL1	GCST90468211	rs1882119	12	52447808	C	T	0.105654	-0.0581486	0.00917934	1.82e-11	40.1271
ACVRL1	GCST90468211	rs7313454	12	52480182	A	G	0.500989	-0.0517551	0.00576199	1.61e-21	80.6757
ACVRL1	GCST90468211	rs7311371	12	52522078	T	C	0.524265	-0.038302	0.00577442	1.98e-12	43.9955
ACVRL1	GCST90468211	rs12312219	12	52551190	G	T	0.34795	0.047725	0.0059214	1.24e-17	64.9568
ACVRL1	GCST90468211	rs10783492	12	52561681	T	C	0.511467	-0.0321543	0.00564391	1.51e-09	32.4563
ACY1	GCST90468212	rs6778196	3	51770429	T	C	0.121167	-0.0652084	0.00871778	1.22e-15	55.947
ACY1	GCST90468212	rs13068631	3	51990930	C	G	0.352051	-0.0313793	0.00601707	2.41e-08	27.1956
ACY3	GCST90468213	rs2066490	11	67160933	A	G	0.169609	-0.0711237	0.00787459	9.51e-23	81.5744
ACY3	GCST90468213	rs17884201	11	67165818	A	G	0.0157607	0.163304	0.0247444	7.33e-13	43.5533
ACY3	GCST90468213	rs78320186	11	67173422	A	G	0.0182499	0.130336	0.0225741	3.49e-10	33.3343
ACY3	GCST90468213	rs1626067	11	67192555	A	G	0.3683	0.0671317	0.0061382	1.38e-32	119.606
ACY3	GCST90468213	rs60969594	11	67203442	T	C	0.0224317	-0.133838	0.0202259	6.37e-13	43.7849
ACY3	GCST90468213	rs11603236	11	67230755	A	C	0.0773275	0.167961	0.011128	1.75e-60	227.805
ACY3	GCST90468213	rs149141351	11	67262224	A	G	0.0924619	-0.0754868	0.0103743	2.6e-15	52.9426
ACY3	GCST90468213	rs144939807	11	67262411	T	C	0.0156142	-0.134512	0.023807	8.19e-10	31.9223
ACY3	GCST90468213	rs74435565	11	67282071	T	G	0.0901246	-0.0824276	0.010325	4.06e-18	63.7309
ACY3	GCST90468213	rs4930201	11	67301565	A	G	0.0864661	-0.0704867	0.0107598	1.08e-12	42.913
ACY3	GCST90468213	rs601531	11	67324002	A	G	0.928023	0.0650436	0.0114785	7.32e-10	32.1084
ACY3	GCST90468213	rs1138272	11	67353579	T	C	0.0863127	0.164037	0.0105667	7.09e-64	240.984
ACY3	GCST90468213	rs79512139	11	67355797	A	G	0.0769992	0.105825	0.0112527	1.58e-24	88.4395
ACY3	GCST90468213	rs11227844	11	67360264	T	G	0.0797885	-0.0654845	0.0108981	6.53e-11	36.1044
ACY3	GCST90468213	rs7102670	11	67397675	A	G	0.893064	0.2334	0.00961458	2.01e-153	589.281
ACY3	GCST90468213	rs3758938	11	67402362	G	T	0.310849	0.222049	0.00641839	1.97144e-308	1196.81
ACY3	GCST90468213	rs948445	11	67414492	T	C	0.816536	-0.20128	0.00764662	4.98e-180	692.858
ACY3	GCST90468213	rs2514039	11	67416963	G	A	0.649461	-0.0963546	0.00621515	1.04e-63	240.338
ACY3	GCST90468213	rs11603033	11	67448740	G	A	0.181589	0.0605333	0.00772247	1.6e-17	61.441
ACY3	GCST90468213	rs75689118	11	67463187	A	G	0.0106987	-0.162015	0.0288852	1.08e-09	31.4588
ACY3	GCST90468213	rs2514051	11	67464630	G	A	0.324647	-0.0409997	0.00637178	2.67e-12	41.402
ACY3	GCST90468213	rs4385902	11	67472905	C	T	0.909362	-0.150582	0.0102959	6.69e-57	213.896
ACY3	GCST90468213	rs10791923	11	67501626	A	G	0.351645	-0.0515376	0.00632854	8.64e-19	66.3168
ACY3	GCST90468213	rs12802641	11	67535661	T	C	0.396502	0.0385879	0.00607746	5.16e-12	40.3125
ACY3	GCST90468213	rs10896228	11	67558416	T	G	0.500639	0.0401259	0.00605889	6.1e-13	43.8576
ACY3	GCST90468213	rs35691703	11	67639369	A	G	0.0777869	0.0651556	0.011105	1.8e-10	34.4227
ACYP1	GCST90468214	rs8022046	14	75278302	A	G	0.69157	-0.0700133	0.0066621	8.86e-28	110.438
ACYP1	GCST90468214	rs12882632	14	75350981	C	T	0.0963452	-0.125797	0.0104241	4.29e-36	145.627
ACYP1	GCST90468214	rs3213716	14	75378185	A	G	0.388771	-0.0718573	0.0063114	2.58e-32	129.62
ACYP1	GCST90468214	rs2268614	14	75416000	T	C	0.419388	0.0679446	0.0062431	1.14e-29	118.438
ACYP1	GCST90468214	rs28756986	14	75514489	G	C	0.0112577	-1.05869	0.0290334	1.94694e-308	1329.61
ACYP1	GCST90468214	rs7156328	14	75532941	C	T	0.476825	-0.139879	0.00615432	2.11e-123	516.567
ACYP1	GCST90468214	rs175495	14	75542182	T	G	0.945334	-0.138863	0.0135168	1.28e-26	105.537
ACYP1	GCST90468214	rs175471	14	75569346	C	T	0.850278	0.0715237	0.00864551	8.01e-18	68.4385
ACYP1	GCST90468214	rs61980825	14	75617440	A	G	0.126084	0.0736402	0.00925339	1.31e-16	63.33
ACYP1	GCST90468214	rs200267398	14	75654930	A	C	0.213829	0.103709	0.00810859	2.48e-40	163.578
ACYP1	GCST90468214	rs11844179	14	75676634	A	G	0.0736489	-0.0680921	0.0118466	2.31e-09	33.0358
ACYP1	GCST90468214	rs7146787	14	75696922	G	A	0.2702	0.0489191	0.00692694	2.12e-13	49.8719
ADA	GCST90468231	rs6103716	20	42999630	C	A	0.304847	-0.0517772	0.00647741	3.79e-18	63.8934
ADA	GCST90468231	rs6031580	20	43015281	G	A	0.734913	0.0359909	0.00681636	9.64e-09	27.878
ADA	GCST90468231	rs8123164	20	43016918	T	C	0.303303	0.0509233	0.00673622	2.15e-16	57.1455
ADA	GCST90468231	rs75884226	20	43018079	T	C	0.0173736	-0.164014	0.0225785	2.96e-15	52.766
ADA	GCST90468231	rs11700023	20	43019709	G	A	0.143593	0.0673642	0.00877098	7.13e-17	58.9853
ADA	GCST90468231	rs1800963	20	43029285	C	A	0.621343	-0.0657009	0.00610922	1.52e-31	115.652
ADA	GCST90468231	rs2071200	20	43030956	T	C	0.216787	-0.0750653	0.00718879	7.82e-30	109.031
ADA	GCST90468231	rs3212183	20	43035138	T	C	0.565274	-0.0431548	0.00595333	3.38e-15	52.5437
ADA	GCST90468231	rs11574730	20	43037013	A	G	0.0823018	-0.0746228	0.0106982	3.49e-14	48.6521
ADA	GCST90468231	rs3212191	20	43038782	C	T	0.260454	-0.0387266	0.00697454	1.61e-09	30.8297
ADA	GCST90468231	rs6093978	20	43041591	T	C	0.363923	0.0381101	0.00636257	7.62e-11	35.8754
ADA	GCST90468231	rs3212197	20	43044207	C	T	0.917656	-0.155041	0.0107045	8.46e-56	209.769
ADA	GCST90468231	rs3818247	20	43057480	T	G	0.358352	-0.0622845	0.00615835	4.32e-28	102.285
ADA	GCST90468231	rs3212211	20	43060671	C	G	0.0956986	0.173377	0.0103951	2.15e-73	278.168
ADA	GCST90468231	rs12480807	20	43064654	G	A	0.25383	0.0981924	0.00686961	2.16e-54	204.303
ADA	GCST90468231	rs911359	20	43075077	C	T	0.978251	0.2009	0.02143	2.3e-24	87.8812
ADA	GCST90468231	rs7272694	20	43075161	A	G	0.122054	-0.0809375	0.00918132	9.88e-22	77.7089
ADA	GCST90468231	rs2093248	20	43075437	C	T	0.244319	0.250912	0.00695446	1.94694e-308	1301.66
ADA	GCST90468231	rs56115289	20	43077520	A	G	0.128557	-0.0823778	0.00899688	2.56e-23	83.8336
ADA	GCST90468231	rs6130620	20	43086395	A	C	0.449335	0.132305	0.00593923	2.04e-129	496.219
ADA	GCST90468231	rs73113314	20	43118606	T	C	0.0855929	-0.113004	0.0107212	2.29e-30	111.092
ADA	GCST90468231	rs6606	20	43128003	T	C	0.0418055	-0.212118	0.0147915	9.77e-55	205.642
ADA	GCST90468231	rs244129	20	43153801	G	A	0.170602	-0.0520232	0.00803687	2.02e-12	41.8988
ADA	GCST90468231	rs3092590	20	43164338	A	G	0.0945753	0.428482	0.0100756	1.94694e-308	1808.44
ADA	GCST90468231	rs244127	20	43172124	T	G	0.912389	0.0626503	0.0104492	7.3e-11	35.9466
ADA	GCST90468231	rs79934625	20	43175179	G	A	0.0514122	-0.121013	0.0135941	3.96e-22	79.2399
ADA	GCST90468231	rs6065734	20	43207943	G	A	0.0932711	-0.086284	0.0103859	1.77e-19	69.0162
ADA	GCST90468231	rs12479675	20	43230131	T	C	0.0105175	0.2672	0.0289488	1.14e-23	85.191
ADA	GCST90468231	rs11696357	20	43233649	G	A	0.0652702	-0.102779	0.0122663	8.71e-20	70.2047
ADA	GCST90468231	rs78824799	20	43235738	G	A	0.0803645	-0.115606	0.0108503	5.43e-31	113.516
ADA	GCST90468231	rs244080	20	43246549	A	C	0.253812	0.161024	0.00704665	4.45e-136	522.152
ADA	GCST90468231	rs11555566	20	43255220	C	T	0.0624568	1.14368	0.0122433	1.94694e-308	8725.62
ADA	GCST90468231	rs371927	20	43263036	A	G	0.876919	-0.150272	0.00901378	2.49e-73	277.923
ADA	GCST90468231	rs447833	20	43263356	T	C	0.709104	-0.202703	0.00681808	6.48e-229	883.848
ADA	GCST90468231	rs59196750	20	43266764	A	G	0.0193138	0.72484	0.0214933	6.22e-294	1137.26
ADA	GCST90468231	rs8119702	20	43269926	T	A	0.114785	0.178109	0.00924335	2.52e-97	371.274
ADA	GCST90468231	rs2299692	20	43271296	A	G	0.0344232	0.16924	0.0162013	7.43e-30	109.116
ADA	GCST90468231	rs6031689	20	43271579	G	T	0.134427	0.0689336	0.00874925	1.12e-17	62.0729
ADA	GCST90468231	rs2007720	20	43276688	G	A	0.280222	0.233242	0.00661699	1.94694e-308	1242.44
ADA	GCST90468231	rs36118841	20	43289216	A	G	0.0884981	-0.15116	0.0104375	8.66e-56	209.73
ADA	GCST90468231	rs4812848	20	43309278	T	C	0.566793	-0.0425685	0.00600301	1.31e-14	50.2829
ADA	GCST90468231	rs201172329	20	43309468	A	T	0.143289	-0.0978892	0.00850203	6.6e-36	132.558
ADA	GCST90468231	rs12329448	20	43331741	T	C	0.233388	-0.102866	0.00761696	9.57e-49	182.374
ADA	GCST90468231	rs6031752	20	43334474	A	C	0.075717	0.0950618	0.0111395	1.83e-20	72.8214
ADA	GCST90468231	rs6031753	20	43335028	C	T	0.704478	-0.128704	0.00647245	1.6e-103	395.393
ADA	GCST90468231	rs4812858	20	43349217	C	T	0.687465	-0.0368709	0.00637033	3.2e-10	33.4985
ADA	GCST90468231	rs11698203	20	43357899	G	A	0.464283	-0.0385539	0.00593975	1.76e-12	42.1291
ADA	GCST90468231	rs6130691	20	43409118	A	G	0.0288749	-0.10215	0.0177785	4.3e-10	33.0117
ADA2	GCST90468215	rs2302519	22	17585441	T	C	0.447158	-0.0294416	0.00570505	1.51e-08	26.6309
ADA2	GCST90468215	rs73381911	22	17587659	A	G	0.10473	0.0642199	0.00922513	2.25e-14	48.4591
ADA2	GCST90468215	rs2895332	22	17591089	A	G	0.670057	0.0463839	0.00601333	2.66e-17	59.4958
ADA2	GCST90468215	rs5994165	22	17600977	A	G	0.364132	0.0368258	0.0058439	4.78e-12	39.7083
ADA2	GCST90468215	rs5746996	22	17603801	A	C	0.485223	0.0557928	0.00567158	3.84e-27	96.7675
ADA2	GCST90468215	rs5748875	22	17605899	C	T	0.22973	0.0679927	0.00675649	2.51e-28	101.266
ADA2	GCST90468215	rs740422	22	17619292	T	C	0.220302	-0.0464446	0.00679049	6.28e-14	46.7789
ADA2	GCST90468215	rs1034858	22	17630389	C	G	0.450409	-0.0360698	0.00564342	2.38e-12	40.8493
ADA2	GCST90468215	rs5748926	22	17649774	C	T	0.669545	0.0672242	0.00603895	2.76e-34	123.911
ADA2	GCST90468215	rs9606639	22	17654356	G	T	0.863897	0.0835831	0.00825375	1.15e-28	102.545
ADA2	GCST90468215	rs1125471	22	17656724	A	C	0.293725	-0.0329802	0.00618102	4.84e-09	28.4687
ADA2	GCST90468215	rs74446184	22	17660407	A	G	0.0296059	0.103371	0.0166242	9.09e-12	38.6634
ADA2	GCST90468215	rs3171599	22	17660646	G	A	0.312348	0.0983801	0.00604652	3.09e-71	264.719
ADA2	GCST90468215	rs2231495	22	17669306	C	T	0.324599	-0.0699201	0.00601848	3.42e-37	134.962
ADA2	GCST90468215	rs2058093	22	17678128	G	C	0.504255	-0.0453269	0.00564126	1.22e-18	64.5568
ADA2	GCST90468215	rs1076106	22	17682294	A	C	0.712075	0.0453222	0.00620421	1.12e-15	53.3619
ADA2	GCST90468215	rs9619019	22	17701304	A	C	0.0997917	0.0761533	0.0094076	6.76e-19	65.5241
ADA2	GCST90468215	rs4528870	22	17703658	T	C	0.0372814	0.148658	0.0148261	3.91e-28	100.532
ADA2	GCST90468215	rs737963	22	17709771	C	T	0.614558	0.185095	0.00582971	1.02e-265	1008.04
ADA2	GCST90468215	rs5994213	22	17709828	A	G	0.221583	0.106432	0.00683904	2.5e-65	242.179
ADA2	GCST90468215	rs4819564	22	17712611	A	G	0.301489	0.0726936	0.00677864	6.09e-32	114.998
ADA2	GCST90468215	rs4819565	22	17713433	A	G	0.0458268	-0.106287	0.0134715	4.98e-18	62.2463
ADA2	GCST90468215	rs73153427	22	17718699	C	A	0.122453	-0.0667323	0.00857301	1.37e-17	60.5881
ADA2	GCST90468215	rs4266110	22	17721595	C	T	0.12151	-0.0489848	0.00861096	4.39e-10	32.3595
ADA2	GCST90468215	rs727188	22	17722982	T	G	0.516904	-0.135028	0.00571001	2.51e-148	559.185
ADA2	GCST90468215	rs5747037	22	17724093	A	G	0.338925	-0.079438	0.00596483	2.52e-48	177.355
ADA2	GCST90468215	rs62236466	22	17725899	C	T	0.427731	-0.0694255	0.00626998	6.1e-34	122.599
ADA2	GCST90468215	rs9605246	22	17731977	C	T	0.127155	-0.0536682	0.00845631	3.37e-12	40.2767
ADAM12	GCST90468216	rs1891360	10	127524168	A	C	0.440478	-0.0534148	0.00627182	5.36e-19	72.5299
ADAM12	GCST90468216	rs7907300	10	127656067	G	A	0.373892	-0.0693468	0.0064289	1.68e-29	116.349
ADAM12	GCST90468216	rs3781001	10	127706028	T	C	0.409016	0.106151	0.00629459	1.4e-69	284.377
ADAM12	GCST90468216	rs1913743	10	127712474	C	A	0.273542	-0.0964416	0.00695959	1.43e-47	192.019
ADAM12	GCST90468216	rs10794057	10	127729734	C	T	0.578742	0.057609	0.00636587	3.02e-21	81.8929
ADAM12	GCST90468216	rs1278259	10	127731102	G	A	0.600492	-0.0658094	0.00637293	3.56e-27	106.63
ADAM12	GCST90468216	rs11813508	10	127742994	T	C	0.241563	-0.0380315	0.00722981	3.8e-08	27.6703
ADAM12	GCST90468216	rs7076519	10	127748839	C	T	0.329504	-0.0446902	0.00660478	1.5e-12	45.7815
ADAM12	GCST90468216	rs56076315	10	127753359	C	T	0.162109	0.0918806	0.00862947	8.73e-29	113.36
ADAM12	GCST90468216	rs12098279	10	127753985	A	G	0.11453	-0.0562911	0.00977858	1.76e-09	33.1367
ADAM12	GCST90468216	rs985462	10	127769598	T	C	0.339237	-0.0560502	0.00657112	4.73e-19	72.7541
ADAM12	GCST90468216	rs1871054	10	127782409	T	C	0.495131	0.0402122	0.00620279	1.22e-11	42.0265
ADAM12	GCST90468216	rs2927499	10	127891588	T	C	0.173055	0.0513148	0.00821201	6.43e-11	39.0452
ADAM12	GCST90468216	rs11596023	10	127930456	A	G	0.0585738	-0.100948	0.0133316	2.43e-15	57.3341
ADAM12	GCST90468216	rs6597749	10	127930820	A	G	0.184043	-0.0716104	0.00798936	7.15e-21	80.336
ADAM12	GCST90468216	rs11244909	10	127944593	C	T	0.608967	0.110236	0.00634035	7.64e-74	302.275
ADAM12	GCST90468216	rs11244911	10	127946858	G	A	0.309543	-0.0756474	0.00668442	2.65e-32	128.068
ADAM12	GCST90468216	rs17684713	10	127952874	A	C	0.187956	0.0798151	0.00807593	4.98e-25	97.6714
ADAM12	GCST90468216	rs57333628	10	127956392	A	G	0.0193405	-0.139134	0.0227038	1.48e-10	37.5535
ADAM12	GCST90468216	rs71490762	10	127968894	G	A	0.0536115	-0.0946194	0.014012	1.66e-12	45.5974
ADAM12	GCST90468216	rs11244938	10	127982469	G	A	0.301079	0.0399129	0.00677561	7.32e-10	34.6986
ADAM12	GCST90468216	rs17154713	10	128002338	G	A	0.281412	0.0401554	0.00686523	9.62e-10	34.2105
ADAM12	GCST90468216	rs12772855	10	128006670	A	G	0.145198	-0.0508495	0.00877977	1.4e-09	33.542
ADAM12	GCST90468216	rs3995780	10	128011731	C	T	0.264285	-0.0385563	0.00704677	1.06e-08	29.9359
ADAM12	GCST90468216	rs7082031	10	128038717	C	T	0.552972	-0.0894887	0.00620964	2.64e-51	207.676
ADAM12	GCST90468216	rs12265721	10	128052379	A	C	0.0804263	0.103899	0.0113892	1.45e-21	83.2183
ADAM12	GCST90468216	rs17759651	10	128066982	C	T	0.217055	-0.0778605	0.00753723	3.41e-27	106.707
ADAM12	GCST90468216	rs12569571	10	128089672	T	C	0.143871	-0.0617423	0.00915863	1.81e-12	45.445
ADAM12	GCST90468216	rs7090169	10	128091405	C	G	0.207789	0.0506866	0.00797754	3.07e-11	40.3673
ADAM12	GCST90468216	rs7919486	10	128094493	C	T	0.384149	-0.0394703	0.00681326	1.39e-09	33.5593
ADAM15	GCST90468217	rs6664312	1	154778678	A	G	0.0899612	-0.0905312	0.00839853	7.49e-37	116.191
ADAM15	GCST90468217	rs906274	1	154779122	T	G	0.268668	-0.0778154	0.0054126	3.58e-64	206.681
ADAM15	GCST90468217	rs2798601	1	154779685	G	A	0.823012	-0.0922134	0.00632087	5.03e-66	212.822
ADAM15	GCST90468217	rs17663129	1	154783208	C	G	0.123459	-0.0445871	0.00732052	7.75e-13	37.0951
ADAM15	GCST90468217	rs11804928	1	154786262	T	C	0.0929958	-0.0566648	0.00846952	3.52e-15	44.7601
ADAM15	GCST90468217	rs1106236	1	154787136	C	T	0.39428	0.034609	0.00525208	9.02e-15	43.4208
ADAM15	GCST90468217	rs11264265	1	154787735	C	T	0.324233	0.126118	0.00510218	6.4e-186	610.976
ADAM15	GCST90468217	rs1218603	1	154789875	G	A	0.736777	0.0567965	0.0054773	3.14e-34	107.521
ADAM15	GCST90468217	rs1218601	1	154791676	A	G	0.260012	0.0261609	0.00549314	2.11e-08	22.6802
ADAM15	GCST90468217	rs12029542	1	154794897	A	G	0.235703	-0.0444852	0.00565987	2.32e-20	61.7732
ADAM15	GCST90468217	rs1984285	1	154796895	G	T	0.2304	0.0798397	0.00572672	1.86e-60	194.36
ADAM15	GCST90468217	rs1218551	1	154801173	T	C	0.630725	0.0622306	0.00503959	8.14e-48	152.475
ADAM15	GCST90468217	rs11264270	1	154802379	G	A	0.134752	-0.0368262	0.00721652	1.93e-09	26.0399
ADAM15	GCST90468217	rs1218578	1	154810030	G	A	0.555794	-0.0765312	0.00491057	4.35e-75	242.882
ADAM15	GCST90468217	rs61150523	1	154811404	G	A	0.11843	-0.060377	0.00750557	2.97e-21	64.7079
ADAM15	GCST90468217	rs1218574	1	154811677	G	A	0.869751	-0.0999585	0.00709081	9.04e-62	198.715
ADAM15	GCST90468217	rs1218565	1	154817687	T	C	0.519288	0.0635356	0.00481129	1.99e-54	174.379
ADAM15	GCST90468217	rs139589338	1	154826289	G	A	0.0189896	0.393791	0.01838	3.49e-140	459.008
ADAM15	GCST90468217	rs34245846	1	154831143	G	A	0.291192	-0.134432	0.00530523	2.83e-195	642.065
ADAM15	GCST90468217	rs1218582	1	154834183	A	G	0.560809	-0.17261	0.00485567	1.94694e-308	1263.62
ADAM15	GCST90468217	rs71628635	1	154834546	C	A	0.0738829	-0.110932	0.00936415	3.78e-44	140.333
ADAM15	GCST90468217	rs61811879	1	154849661	T	C	0.115394	0.054418	0.0074899	1.26e-17	52.7856
ADAM15	GCST90468217	rs1218592	1	154889485	A	C	0.766235	0.0664184	0.00570165	9.54e-43	135.693
ADAM15	GCST90468217	rs906594	1	154917701	G	A	0.947429	-0.0782284	0.0107145	8.73e-18	53.3053
ADAM15	GCST90468217	rs41264253	1	154918352	A	G	0.107456	-0.193981	0.00773143	1.74e-191	629.478
ADAM15	GCST90468217	rs116114495	1	154924015	T	C	0.0211959	0.321903	0.0165768	1.62e-115	377.077
ADAM15	GCST90468217	rs6695407	1	154928707	A	G	0.0256685	0.25539	0.0153186	1.18e-85	277.939
ADAM15	GCST90468217	rs78605519	1	154930303	C	T	0.0425699	-0.187007	0.0118773	1.34e-76	247.89
ADAM15	GCST90468217	rs11264294	1	154979561	C	T	0.0745104	-0.131546	0.00910619	8.97e-65	208.672
ADAM15	GCST90468217	rs3820225	1	154986793	T	C	0.473672	0.15704	0.00481457	1.94694e-308	1063.87
ADAM15	GCST90468217	rs905938	1	154991389	C	T	0.265976	-0.0945739	0.00543338	3.42e-93	302.959
ADAM15	GCST90468217	rs11582128	1	155003954	A	G	0.150037	0.0739465	0.00678533	1.25e-37	118.761
ADAM15	GCST90468217	rs4845406	1	155008610	G	A	0.544151	0.134173	0.00481595	1.29e-235	776.155
ADAM15	GCST90468217	rs6427128	1	155026942	C	A	0.863127	-0.552364	0.0069529	1.94694e-308	6311.03
ADAM15	GCST90468217	rs11264302	1	155028522	A	G	0.538528	-0.219485	0.00480308	1.94694e-308	2088.1
ADAM15	GCST90468217	rs41264285	1	155033918	T	C	0.219824	-0.434132	0.00577467	1.94694e-308	5651.59
ADAM15	GCST90468217	rs3806256	1	155035611	T	C	0.479202	-0.0539299	0.00481805	1.33e-39	125.285
ADAM15	GCST90468217	rs35902694	1	155042886	G	T	0.628996	-0.374318	0.00497927	1.94694e-308	5651.09
ADAM15	GCST90468217	rs6427137	1	155048369	G	A	0.0667479	-0.390741	0.00961836	1.94694e-308	1650.28
ADAM15	GCST90468217	rs12145362	1	155094013	A	C	0.39652	-0.191958	0.00492011	1.94694e-308	1522.11
ADAM15	GCST90468217	rs4971066	1	155105882	G	T	0.159826	-0.0721059	0.00656301	3.24e-38	120.703
ADAM15	GCST90468217	rs75925257	1	155138842	A	G	0.118243	0.346957	0.00741496	1.94694e-308	2189.35
ADAM15	GCST90468217	rs72704117	1	155175089	T	C	0.0229762	-0.368286	0.016009	2.59e-161	529.206
ADAM15	GCST90468217	rs3768566	1	155201064	T	C	0.296494	-0.227403	0.00527403	1.94694e-308	1859.04
ADAM15	GCST90468217	rs11557757	1	155230432	A	G	0.0108284	-0.303061	0.023239	3.99e-53	170.062
ADAM15	GCST90468217	rs201406712	1	155262969	A	G	0.0120748	0.215287	0.0236634	9.83e-27	82.7679
ADAM15	GCST90468217	rs8177971	1	155265446	A	C	0.0220861	-0.345662	0.0162614	5.07e-138	451.826
ADAM22	GCST90468218	rs28381733	7	87326334	T	C	0.0109791	0.27281	0.0280395	6.61e-26	94.659
ADAM22	GCST90468218	rs17251003	7	87370183	G	A	0.116223	-0.422937	0.0089122	1.94694e-308	2251.97
ADAM22	GCST90468218	rs116856968	7	87391646	A	G	0.0344897	-0.384171	0.0157725	5.25e-153	593.238
ADAM22	GCST90468218	rs7779623	7	87391761	G	A	0.520023	-0.448108	0.00572001	1.94694e-308	6136.96
ADAM22	GCST90468218	rs17251827	7	87472301	G	T	0.0141957	-0.212755	0.0241426	1.53e-21	77.6558
ADAM22	GCST90468218	rs10278291	7	87493807	G	A	0.0607112	-0.236153	0.0119038	3.6e-102	393.549
ADAM22	GCST90468218	rs35968577	7	87510015	G	A	0.15558	-0.175595	0.00788566	3.27e-128	495.827
ADAM22	GCST90468218	rs117885103	7	87518435	G	A	0.0306308	-0.364571	0.0168753	8.48e-121	466.706
ADAM22	GCST90468218	rs11764107	7	87521865	A	G	0.0539719	0.208901	0.0128203	1.52e-69	265.502
ADAM22	GCST90468218	rs137991524	7	87537533	C	T	0.0575836	0.28841	0.0125859	1.16e-135	525.089
ADAM22	GCST90468218	rs112992388	7	87557483	C	T	0.0165672	-0.128354	0.022431	6.01e-10	32.7419
ADAM22	GCST90468218	rs10952902	7	87573611	G	A	0.109413	-0.207484	0.00968949	1.03e-118	458.51
ADAM22	GCST90468218	rs28376469	7	87573871	G	A	0.44789	0.0814967	0.00572152	1.43e-53	202.88
ADAM22	GCST90468218	rs1201841	7	87631526	C	T	0.0490418	-0.173913	0.0132279	6.62e-46	172.848
ADAM22	GCST90468218	rs13245672	7	87688046	G	A	0.109625	0.328693	0.00916694	1.94694e-308	1285.63
ADAM22	GCST90468218	rs111428945	7	87704999	A	G	0.0190596	0.19302	0.0208241	1.16e-23	85.9124
ADAM22	GCST90468218	rs10238083	7	87721928	A	G	0.0297764	-0.143136	0.0167668	2.58e-20	72.8749
ADAM22	GCST90468218	rs79663854	7	87729378	T	G	0.0392746	-0.613346	0.0146931	1.94694e-308	1742.47
ADAM22	GCST90468218	rs10227241	7	87735348	C	T	0.50042	-0.167305	0.005686	2.44e-222	865.737
ADAM22	GCST90468218	rs10268574	7	87768174	T	G	0.169326	-0.232688	0.00761636	1.56e-239	933.33
ADAM22	GCST90468218	rs78913740	7	87821567	A	G	0.114601	0.0929298	0.00950028	3.62e-26	95.6796
ADAM22	GCST90468218	rs10268218	7	87828204	A	C	0.320238	-0.0403813	0.0061041	8.28e-13	43.7622
ADAM22	GCST90468218	rs6465131	7	87833581	G	A	0.565154	0.0395636	0.00578119	1.33e-13	46.8316
ADAM22	GCST90468218	rs17150369	7	87839690	C	T	0.182819	0.0549417	0.00739813	9.45e-16	55.1496
ADAM22	GCST90468218	rs43111	7	87856515	G	A	0.587795	0.0596217	0.00578165	6.72e-29	106.338
ADAM22	GCST90468218	rs4727162	7	87990891	G	A	0.292977	0.0457345	0.00624857	2.42e-15	53.5683
ADAM22	GCST90468218	rs76500615	7	88027085	C	T	0.0540236	0.145648	0.0127692	5.58e-35	130.095
ADAM22	GCST90468218	rs7800055	7	88044987	A	G	0.0925018	-0.118422	0.00996434	7.9e-38	141.237
ADAM22	GCST90468218	rs11981865	7	88054656	T	G	0.578728	-0.0517089	0.00574019	1.94e-22	81.1447
ADAM22	GCST90468218	rs9641025	7	88074512	G	T	0.345429	-0.0437604	0.00605316	5.26e-15	52.2613
ADAM22	GCST90468218	rs10487018	7	88076132	G	A	0.165544	0.0736659	0.00769936	4.17e-25	91.5389
ADAM23	GCST90468219	rs77068085	2	207064330	C	T	0.0290993	-0.414856	0.0187658	1.94e-127	488.698
ADAM23	GCST90468219	rs16838070	2	207067503	A	G	0.177593	-0.163108	0.00742843	9.59e-126	482.101
ADAM23	GCST90468219	rs6730407	2	207078533	A	G	0.275834	0.192108	0.00633627	6.85e-238	919.189
ADAM23	GCST90468219	rs2058709	2	207082016	G	A	0.942659	0.214456	0.0122776	2.76e-80	305.093
ADAM23	GCST90468219	rs6758398	2	207138479	G	A	0.56224	0.199692	0.00573162	1.94694e-308	1213.8
ADAM23	GCST90468219	rs17224622	2	207146878	A	G	0.229857	0.180783	0.00673857	1.01e-186	719.718
ADAM23	GCST90468219	rs62195440	2	207152519	A	G	0.17511	-0.110063	0.00763245	2.63e-55	207.939
ADAM23	GCST90468219	rs116382753	2	207162033	G	A	0.0273222	0.354972	0.017414	1.2e-108	415.503
ADAM23	GCST90468219	rs138061259	2	207175070	A	G	0.0403659	-0.376661	0.0144021	1.51e-177	683.962
ADAM23	GCST90468219	rs36095066	2	207175476	T	G	0.0101686	0.251223	0.0281571	3.25e-22	79.6021
ADAM23	GCST90468219	rs56387815	2	207216778	A	G	0.104449	0.17838	0.0093469	1.8e-95	364.199
ADAM23	GCST90468219	rs1031293	2	207229821	C	T	0.434387	0.0528788	0.0057464	1.58e-23	84.6745
ADAM23	GCST90468219	rs75204950	2	207263858	A	C	0.0571473	0.0802501	0.0121792	8.2e-13	43.4147
ADAM23	GCST90468219	rs13387838	2	207281447	A	G	0.0219179	-0.141169	0.0195412	4.24e-15	52.1866
ADAM23	GCST90468219	rs11903628	2	207285883	G	A	0.316498	0.224187	0.00608759	1.94694e-308	1356.16
ADAM23	GCST90468219	rs2029088	2	207297052	T	A	0.222338	-0.214058	0.00691983	1.48e-247	956.871
ADAM23	GCST90468219	rs12694055	2	207303146	T	C	0.340712	0.177891	0.00608406	2.15e-221	854.875
ADAM23	GCST90468219	rs13005185	2	207304589	T	C	0.414427	0.364423	0.00574947	1.94694e-308	4017.33
ADAM23	GCST90468219	rs1448903	2	207308961	G	A	0.0948267	0.742843	0.00970617	1.94694e-308	5857.06
ADAM23	GCST90468219	rs1448905	2	207311915	C	T	0.417447	0.161952	0.00575246	2.05e-205	792.587
ADAM23	GCST90468219	rs16838253	2	207322291	T	C	0.128487	-0.236032	0.00845068	3.3e-202	780.081
ADAM23	GCST90468219	rs6757230	2	207326256	A	G	0.812423	0.37565	0.00729516	1.94694e-308	2651.42
ADAM23	GCST90468219	rs2300970	2	207351621	G	T	0.253792	0.245181	0.00651016	1.94694e-308	1418.31
ADAM23	GCST90468219	rs3845807	2	207356705	T	C	0.530045	0.0519334	0.00571228	5.28e-23	82.6525
ADAM23	GCST90468219	rs6729169	2	207384372	A	G	0.050774	-0.066939	0.0131141	2.94e-08	26.0532
ADAM23	GCST90468219	rs34553219	2	207403730	A	C	0.104775	0.269516	0.00925043	7.57e-220	848.842
ADAM23	GCST90468219	rs13023604	2	207413402	T	C	0.0276943	-0.808444	0.0173912	1.94694e-308	2160.84
ADAM23	GCST90468219	rs7577671	2	207426604	G	A	0.155127	0.517521	0.00785487	1.94694e-308	4340.7
ADAM23	GCST90468219	rs4675616	2	207439771	A	G	0.474029	-0.318425	0.00566618	1.94694e-308	3158.02
ADAM23	GCST90468219	rs3821170	2	207453310	T	C	0.0979367	0.196624	0.0095535	1.02e-110	423.575
ADAM23	GCST90468219	rs2195485	2	207498227	T	C	0.766467	-0.0424392	0.00669375	5.69e-12	40.1954
ADAM23	GCST90468219	rs10932158	2	207503991	T	C	0.497309	0.242874	0.00570276	1.94694e-308	1813.74
ADAM23	GCST90468219	rs4673359	2	207508555	C	A	0.091953	-0.0828535	0.00989471	9.36e-20	70.1128
ADAM23	GCST90468219	rs4673360	2	207508741	T	C	0.523934	0.190871	0.00569888	7.84e-290	1121.72
ADAM23	GCST90468219	rs13415248	2	207535058	T	C	0.225659	0.227311	0.0068255	1.38e-286	1109.06
ADAM23	GCST90468219	rs4675623	2	207545346	A	C	0.165331	0.243686	0.00765045	2.4e-262	1014.54
ADAM23	GCST90468219	rs79997771	2	207558625	G	A	0.0605612	-0.169608	0.0121204	3.47e-52	195.812
ADAM23	GCST90468219	rs13022102	2	207560721	T	C	0.0835652	0.134854	0.0103192	9.69e-46	170.772
ADAM23	GCST90468219	rs10490749	2	207574944	A	G	0.200691	-0.114325	0.00712515	4.88e-68	257.44
ADAM23	GCST90468219	rs74584500	2	207575670	A	G	0.0622255	0.377495	0.0119281	5.24e-259	1001.52
ADAM23	GCST90468219	rs12052769	2	207577281	C	T	0.590439	0.0873153	0.00577701	1.41e-60	228.431
ADAM23	GCST90468219	rs75358501	2	207577855	G	A	0.100638	0.142732	0.00942442	8.11e-61	229.359
ADAM23	GCST90468219	rs6435346	2	207612128	T	C	0.231884	0.0838185	0.00671967	7.91e-42	155.584
ADAM23	GCST90468219	rs6742102	2	207618183	T	C	0.593277	-0.101847	0.005759	2.99e-82	312.74
ADAM23	GCST90468219	rs75841960	2	207623507	C	A	0.0342013	-0.100913	0.0166109	4.13e-11	36.9053
ADAM23	GCST90468219	rs114870321	2	207644940	T	C	0.0434477	-0.157941	0.0139583	1e-34	128.029
ADAM23	GCST90468219	rs1048783	2	207657153	C	T	0.248056	0.089373	0.00669074	1.04e-47	178.421
ADAM23	GCST90468219	rs114865519	2	207708916	G	A	0.0452219	-0.350299	0.0141196	5.64e-160	615.477
ADAM23	GCST90468219	rs6755560	2	207717783	C	T	0.31441	-0.0355549	0.00611578	2.7e-10	33.797
ADAM23	GCST90468219	rs16838934	2	207723592	A	G	0.108582	-0.0699173	0.00937475	5.42e-16	55.6201
ADAM23	GCST90468219	rs76130683	2	207733783	G	A	0.055885	-0.0921823	0.0123885	6.31e-16	55.3658
ADAM23	GCST90468219	rs6705071	2	207733838	A	G	0.154008	0.0438793	0.00787002	1.39e-09	31.0849
ADAM23	GCST90468219	rs16838957	2	207735000	A	G	0.127667	-0.0665122	0.00859052	4.08e-17	59.9439
ADAM23	GCST90468219	rs6435358	2	207735837	G	A	0.37014	0.0361843	0.00591182	2.95e-11	37.4611
ADAM8	GCST90468220	rs12220781	10	134832782	A	G	0.387179	0.0396807	0.00585309	2.4e-13	45.959
ADAM8	GCST90468220	rs7070794	10	134917834	C	T	0.164876	-0.0658437	0.00766989	1.78e-20	73.694
ADAM8	GCST90468220	rs201292011	10	134928163	G	A	0.167213	0.074505	0.00763127	5.18e-26	95.3144
ADAM8	GCST90468220	rs4838698	10	134947643	G	A	0.309508	0.0797076	0.00616116	2.14e-44	167.362
ADAM8	GCST90468220	rs34774469	10	134953920	A	G	0.237936	-0.0776259	0.00673307	1.29e-35	132.913
ADAM8	GCST90468220	rs11101599	10	134977627	A	T	0.123204	0.142009	0.00881366	7.17e-68	259.598
ADAM8	GCST90468220	rs145440398	10	134980918	T	C	0.0120327	0.149165	0.0262642	8.46e-10	32.2542
ADAM8	GCST90468220	rs559924406	10	134997889	T	C	0.0170969	0.263774	0.0242976	9.06e-32	117.847
ADAM8	GCST90468220	rs200357072	10	134998998	T	G	0.42158	-0.033683	0.00620227	4.42e-09	29.4918
ADAM8	GCST90468220	rs9419026	10	135022872	C	T	0.888494	-0.119099	0.00909184	1.79e-45	171.591
ADAM8	GCST90468220	rs3008370	10	135032376	G	A	0.116728	0.147905	0.00914918	2.61e-68	261.326
ADAM8	GCST90468220	rs11597218	10	135038088	T	C	0.425458	-0.0673762	0.00575168	1.03e-36	137.216
ADAM8	GCST90468220	rs11599284	10	135044009	A	G	0.126021	0.169837	0.00896782	4.75e-93	358.652
ADAM8	GCST90468220	rs7475239	10	135052865	T	G	0.122411	0.166027	0.00870106	1.99e-94	364.078
ADAM8	GCST90468220	rs3008373	10	135060872	C	T	0.917468	-0.45815	0.0103897	1.94694e-308	1944.41
ADAM8	GCST90468220	rs4838710	10	135063027	T	G	0.754655	-0.177333	0.00663675	2.97e-183	713.92
ADAM8	GCST90468220	rs61869862	10	135086427	A	G	0.0513631	-0.144398	0.0132282	4.21e-32	119.152
ADAM8	GCST90468220	rs45451297	10	135086766	A	G	0.0485323	-0.185346	0.0137176	2.89e-48	182.555
ADAM8	GCST90468220	rs3008326	10	135087521	A	G	0.83238	-0.404589	0.0076684	1.94694e-308	2783.56
ADAM8	GCST90468220	rs12778349	10	135093673	T	C	0.262101	-0.145826	0.00649104	3.85e-130	504.688
ADAM8	GCST90468220	rs28716355	10	135101265	G	A	0.0691029	-0.0716489	0.0118403	6.24e-11	36.6162
ADAM8	GCST90468220	rs11101679	10	135104507	T	C	0.0170037	-0.157447	0.0243814	3.02e-12	41.6998
ADAM8	GCST90468220	rs3008346	10	135108599	G	A	0.970895	0.258174	0.0169714	1.06e-60	231.405
ADAM8	GCST90468220	rs61363926	10	135158172	A	G	0.293329	-0.0846976	0.00626477	2.54e-48	182.774
ADAM8	GCST90468220	rs112389935	10	135183044	A	T	0.0536086	0.143303	0.0127182	4.29e-34	126.952
ADAM8	GCST90468220	rs78367010	10	135195148	A	G	0.0201592	0.174751	0.0203166	1.5e-20	73.9805
ADAM8	GCST90468220	rs17882140	10	135195453	A	G	0.130254	0.29453	0.00850441	2.03e-306	1199.37
ADAM8	GCST90468220	rs141232448	10	135197650	T	C	0.0105351	-0.544498	0.0278975	1.04e-98	380.93
ADAM8	GCST90468220	rs4838740	10	135206354	A	G	0.902863	-0.061635	0.0097315	7.76e-12	40.1123
ADAM8	GCST90468220	rs7078208	10	135216590	T	C	0.125534	0.17279	0.00879426	5.26e-100	386.03
ADAM8	GCST90468220	rs2245170	10	135242873	A	G	0.680248	-0.112642	0.00622884	5.2e-85	327.015
ADAM8	GCST90468220	rs12241015	10	135252347	G	A	0.0569649	0.0881296	0.0123936	1.56e-14	50.5629
ADAM8	GCST90468220	rs138970745	10	135256641	T	C	0.0494755	0.0791958	0.0131522	7.73e-11	36.257
ADAM8	GCST90468220	rs61868302	10	135260228	T	C	0.0600807	0.0901772	0.0123703	3.38e-15	53.139
ADAM8	GCST90468220	rs2253522	10	135267445	C	T	0.888975	-0.129177	0.00923901	1.48e-51	195.48
ADAM8	GCST90468220	rs2243812	10	135279283	C	T	0.830041	-0.0536971	0.00771813	5.62e-14	48.4015
ADAM8	GCST90468220	rs114776797	10	135279977	A	G	0.0107037	0.312051	0.0277591	6.07e-34	126.364
ADAM8	GCST90468220	rs4838687	10	135295396	T	C	0.8413	-0.052256	0.0079595	1.31e-12	43.1005
ADAM8	GCST90468220	rs11101790	10	135298293	T	C	0.0119594	0.138773	0.0261962	1.04e-08	28.0617
ADAM9	GCST90468221	rs62504407	8	38811497	T	C	0.233291	0.044868	0.00693928	4.22e-12	41.8049
ADAM9	GCST90468221	rs72638530	8	38824060	C	T	0.0783871	0.0810657	0.0111156	5.46e-15	53.1849
ADAM9	GCST90468221	rs62504414	8	38845602	G	T	0.0767732	0.13266	0.0111207	2e-37	142.298
ADAM9	GCST90468221	rs75385437	8	38850165	A	C	0.0850053	-0.0701768	0.01069	1.99e-12	43.0939
ADAM9	GCST90468221	rs10105311	8	38854041	T	C	0.382469	-0.0755725	0.00603511	4.61e-41	156.797
ADAM9	GCST90468221	rs4610711	8	38869833	T	C	0.0565364	-0.0862102	0.0127235	3.83e-13	45.9075
ADAM9	GCST90468221	rs6990299	8	38912806	T	G	0.764568	-0.0696754	0.00692593	4.21e-27	101.201
ADAM9	GCST90468221	rs4537270	8	39075196	G	T	0.73353	-0.0534343	0.00663872	6.35e-18	64.7818
ADAM9	GCST90468221	rs4422746	8	39123820	T	C	0.197877	-0.0568804	0.00734635	1.06e-16	59.9465
ADAM9	GCST90468221	rs13252535	8	39192481	G	A	0.421993	0.0318266	0.00592206	8.43e-09	28.8813
ADAMTS1	GCST90468225	rs400852	21	28216059	G	A	0.255591	0.0483249	0.00733042	2.58e-11	43.4576
ADAMTS13	GCST90468222	rs35775139	9	136034682	C	T	0.288941	-0.0525482	0.00626639	1.3e-19	70.3175
ADAMTS13	GCST90468222	rs11244015	9	136040829	C	T	0.102579	0.059137	0.00984503	8.57e-11	36.08
ADAMTS13	GCST90468222	rs7044834	9	136040899	A	C	0.145309	-0.0520347	0.00845318	2.91e-11	37.8903
ADAMTS13	GCST90468222	rs34187118	9	136042451	T	C	0.109398	0.0876726	0.00915299	4.21e-25	91.7452
ADAMTS13	GCST90468222	rs7028259	9	136061648	T	C	0.80714	0.0509489	0.00721966	2.44e-14	49.7987
ADAMTS13	GCST90468222	rs7039497	9	136069931	A	G	0.0895057	-0.0931474	0.0101647	4.11e-23	83.9713
ADAMTS13	GCST90468222	rs57184987	9	136078112	A	T	0.0223772	0.14082	0.0210365	4.73e-13	44.8087
ADAMTS13	GCST90468222	rs12379461	9	136080536	A	G	0.365641	0.063028	0.00590088	8.23e-31	114.082
ADAMTS13	GCST90468222	rs11244035	9	136081319	T	C	0.104754	-0.0523649	0.00927672	1.07e-09	31.862
ADAMTS13	GCST90468222	rs118152780	9	136083183	C	T	0.0301164	-0.315284	0.0169426	6.48e-90	346.277
ADAMTS13	GCST90468222	rs10793959	9	136093199	A	G	0.834976	-0.0703449	0.00763948	2.55e-23	84.785
ADAMTS13	GCST90468222	rs13301148	9	136115440	T	C	0.0922119	-0.0684888	0.00987622	6.74e-14	48.0883
ADAMTS13	GCST90468222	rs10901250	9	136121626	A	G	0.122976	0.0546867	0.00874306	1.4e-11	39.1218
ADAMTS13	GCST90468222	rs72775410	9	136124314	A	G	0.0522869	-0.0693233	0.0137094	4.67e-08	25.5686
ADAMTS13	GCST90468222	rs8176744	9	136131350	T	G	0.0429364	0.167246	0.0141832	3.51e-37	139.041
ADAMTS13	GCST90468222	rs8176739	9	136131523	A	G	0.0267029	-0.132692	0.0180449	1.94e-15	54.0705
ADAMTS13	GCST90468222	rs8176733	9	136132168	C	T	0.086778	-0.0831715	0.0100904	5.29e-19	67.9381
ADAMTS13	GCST90468222	rs641943	9	136133714	A	G	0.733055	0.0975475	0.00640751	8.52e-61	231.759
ADAMTS13	GCST90468222	rs8176696	9	136136773	T	C	0.02173	0.16975	0.0194299	3.74e-21	76.324
ADAMTS13	GCST90468222	rs649129	9	136154304	T	C	0.207497	-0.0661194	0.00701071	2.19e-24	88.9439
ADAMTS13	GCST90468222	rs9411491	9	136156015	C	T	0.197434	0.0939011	0.00716087	1.44e-45	171.946
ADAMTS13	GCST90468222	rs7867739	9	136157924	T	C	0.0231016	-0.495563	0.0189697	2.79e-175	682.432
ADAMTS13	GCST90468222	rs11244064	9	136161837	A	G	0.322018	-0.0497362	0.00607883	9.55e-19	66.9402
ADAMTS13	GCST90468222	rs176690	9	136162764	T	C	0.231676	0.0572797	0.00669758	2.45e-20	73.1388
ADAMTS13	GCST90468222	rs554710	9	136181848	T	C	0.70709	0.125006	0.00622955	3.07e-104	402.652
ADAMTS13	GCST90468222	rs79158370	9	136182159	A	G	0.0912993	0.183145	0.00985088	9.41e-90	345.638
ADAMTS13	GCST90468222	rs7870707	9	136209319	C	A	0.229197	-0.04376	0.00676956	2.86e-12	41.7845
ADAMTS13	GCST90468222	rs28538967	9	136215400	C	G	0.0989976	-0.0615658	0.00957531	3.73e-12	41.3386
ADAMTS13	GCST90468222	rs12763	9	136227260	G	A	0.607729	-0.20393	0.00583688	1.94694e-308	1220.63
ADAMTS13	GCST90468222	rs41309956	9	136228862	C	T	0.0107548	-0.186088	0.0284439	1.56e-12	42.7997
ADAMTS13	GCST90468222	rs4962046	9	136237783	A	C	0.130355	-0.0540326	0.00850016	6.5e-12	40.4054
ADAMTS13	GCST90468222	rs113845480	9	136253557	C	T	0.0537592	0.194228	0.0128898	1.35e-59	227.044
ADAMTS13	GCST90468222	rs34265876	9	136287207	C	T	0.0866917	-0.353287	0.0100887	1.94694e-308	1226.23
ADAMTS13	GCST90468222	rs3118667	9	136291063	T	C	0.518913	-0.221064	0.00568737	1.94694e-308	1510.76
ADAMTS13	GCST90468222	rs3118671	9	136297407	T	G	0.182262	-0.0639117	0.00747285	2.45e-20	73.1426
ADAMTS13	GCST90468222	rs41314453	9	136307825	T	C	0.0175015	-1.25796	0.0217064	1.94694e-308	3358.47
ADAMTS13	GCST90468222	rs685523	9	136310908	T	C	0.106388	-0.0616133	0.00922656	5.39e-13	44.5914
ADAMTS13	GCST90468222	rs3094327	9	136322529	T	C	0.150923	-0.217913	0.00795499	1.6e-192	750.358
ADAMTS13	GCST90468222	rs2073935	9	136340200	G	T	0.724558	0.0514469	0.00636353	2.43e-18	65.3587
ADAMTS13	GCST90468222	rs34008151	9	136343587	T	C	0.0297931	-0.109908	0.0170036	2.87e-12	41.7792
ADAMTS13	GCST90468222	rs4990889	9	136359053	A	C	0.546054	0.0328711	0.00607191	4.94e-09	29.3062
ADAMTS13	GCST90468222	rs736417	9	136359085	G	A	0.356672	0.103193	0.00612351	4.45e-74	283.976
ADAMTS13	GCST90468222	rs75396061	9	136360544	T	C	0.104217	-0.0805519	0.00936522	1.5e-20	73.9772
ADAMTS13	GCST90468222	rs75499965	9	136361582	A	C	0.0307468	-0.584375	0.0167519	1.9478e-308	1216.85
ADAMTS13	GCST90468222	rs28615587	9	136365146	G	T	0.687465	0.0464665	0.00617253	4.16e-16	56.6676
ADAMTS13	GCST90468222	rs11523307	9	136384162	G	A	0.115666	-0.0686252	0.0091469	5.22e-16	56.2861
ADAMTS13	GCST90468222	rs3763650	9	136395973	T	C	0.23628	0.0725011	0.00682783	1.8e-30	112.747
ADAMTS13	GCST90468222	rs1003664	9	136396252	T	C	0.0852312	-0.0750758	0.0101679	1.49e-15	54.5156
ADAMTS13	GCST90468222	rs10821523	9	136473572	C	A	0.493935	0.0301592	0.00588752	3.12e-08	26.2396
ADAMTS13	GCST90468222	rs2519143	9	136502328	G	A	0.802011	0.0633293	0.00714857	1.05e-21	78.4788
ADAMTS13	GCST90468222	rs1611123	9	136509083	T	C	0.475105	0.0374582	0.00569623	1.2e-12	43.2415
ADAMTS15	GCST90468223	rs1552330	11	130293894	A	G	0.663411	0.044951	0.0061824	9.95e-15	52.8623
ADAMTS15	GCST90468223	rs2131534	11	130324977	A	G	0.879292	-0.0671159	0.00962816	1.17e-13	48.5899
ADAMTS15	GCST90468223	rs10894203	11	130327882	G	A	0.476949	-0.0602607	0.00586296	7.31e-28	105.637
ADAMTS15	GCST90468223	rs116897071	11	130332457	C	T	0.0118023	0.250478	0.0270612	6.64e-23	85.6698
ADAMTS15	GCST90468223	rs4936102	11	130346951	T	C	0.0812546	-0.0579424	0.0106936	8.02e-09	29.358
ADAMTS15	GCST90468223	rs4936105	11	130352545	A	G	0.287329	-0.0340438	0.00645574	1.98e-08	27.8078
ADAMTS15	GCST90468223	rs12279078	11	130354045	G	A	0.0749189	0.122283	0.0111185	1.16e-31	120.954
ADAMTS15	GCST90468223	rs7113818	11	130354916	T	C	0.430898	0.0460289	0.00592275	1.31e-16	60.3943
ADAMTS16	GCST90468224	rs26877	5	4902915	T	C	0.134269	-0.0699894	0.00840439	1.23e-18	69.3481
ADAMTS16	GCST90468224	rs26880	5	4905892	T	C	0.480466	-0.0357651	0.00585998	1.06e-10	37.2485
ADAMTS16	GCST90468224	rs6894984	5	4907084	A	C	0.0576319	-0.14391	0.0122904	2.98e-35	137.099
ADAMTS16	GCST90468224	rs115230077	5	4957617	G	A	0.0803499	-0.114328	0.0106826	9.96e-30	114.534
ADAMTS16	GCST90468224	rs42202	5	4977446	G	A	0.921515	-0.0816456	0.0106573	5.22e-16	58.6886
ADAMTS16	GCST90468224	rs40468	5	4982814	G	A	0.336946	-0.106753	0.00596809	6.88e-80	319.942
ADAMTS16	GCST90468224	rs12653269	5	5022661	G	A	0.0947534	-0.0761174	0.00969727	9.94e-17	61.6099
ADAMTS16	GCST90468224	rs465871	5	5024621	T	G	0.425758	-0.0569238	0.00577118	1.69e-25	97.2839
ADAMTS16	GCST90468224	rs272186	5	5047878	T	C	0.758221	0.042799	0.00663477	8.76e-12	41.6099
ADAMTS16	GCST90468224	rs814790	5	5110692	A	G	0.326411	-0.0408205	0.00603982	8.6e-13	45.6763
ADAMTS16	GCST90468224	rs814782	5	5120802	G	A	0.856575	-0.047521	0.00812295	6.01e-10	34.2235
ADAMTS16	GCST90468224	rs270187	5	5124263	C	T	0.643177	-0.0600965	0.00591797	6.26e-27	103.118
ADAMTS16	GCST90468224	rs814776	5	5128141	T	G	0.0503404	-0.0742831	0.0134129	4.63e-09	30.6701
ADAMTS16	GCST90468224	rs62338043	5	5133702	A	G	0.351433	0.0391672	0.00604689	7.2e-12	41.9529
ADAMTS16	GCST90468224	rs6895017	5	5136075	C	G	0.294368	0.0321403	0.006238	4.99e-08	26.5455
ADAMTS16	GCST90468224	rs7720806	5	5136207	C	T	0.341871	-0.0640413	0.00601476	1.93e-29	113.362
ADAMTS16	GCST90468224	rs62338045	5	5137331	G	A	0.118923	0.054927	0.00896439	8.97e-11	37.5415
ADAMTS16	GCST90468224	rs270210	5	5140141	T	G	0.132352	-0.0487677	0.00863462	2.29e-09	31.8977
ADAMTS16	GCST90468224	rs1820657	5	5147207	C	G	0.183703	0.0610999	0.00737822	1.91e-18	68.574
ADAMTS16	GCST90468224	rs11134095	5	5152447	T	G	0.176137	-0.043226	0.00743297	7.59e-10	33.8179
ADAMTS16	GCST90468224	rs17710382	5	5154414	T	C	0.129489	-0.0577953	0.00846705	5.1e-13	46.5911
ADAMTS16	GCST90468224	rs6555331	5	5154458	C	T	0.459095	0.0743637	0.00570842	3.18e-43	169.696
ADAMTS16	GCST90468224	rs34541382	5	5163656	A	C	0.149161	0.0577508	0.00798654	1.99e-14	52.2854
ADAMTS16	GCST90468224	rs1079295	5	5165952	C	T	0.667004	0.0486871	0.00608955	2.68e-17	63.9204
ADAMTS16	GCST90468224	rs997428	5	5167648	C	T	0.119049	-0.0728658	0.00876074	1.36e-18	69.1748
ADAMTS16	GCST90468224	rs1366167	5	5181558	A	G	0.780522	0.036889	0.00688917	1.46e-08	28.6709
ADAMTS16	GCST90468224	rs1366166	5	5184933	G	A	0.564226	0.0354613	0.00581248	1.08e-10	37.2193
ADAMTS16	GCST90468224	rs1346462	5	5195790	G	A	0.878971	0.0826702	0.00879302	2.57e-23	88.3902
ADAMTS16	GCST90468224	rs2913645	5	5251790	T	G	0.936229	-0.0724558	0.0117299	6.32e-11	38.1542
ADAMTS16	GCST90468224	rs73735775	5	5265197	A	G	0.0841972	-0.0765113	0.0102038	2.12e-15	56.2219
ADAMTS16	GCST90468224	rs957127	5	5270569	A	G	0.268197	-0.0736014	0.00664649	1.04e-31	122.622
ADAMTS16	GCST90468224	rs7341035	5	5278395	T	C	0.600277	-0.0345167	0.00582061	3.5e-10	35.1644
ADAMTS16	GCST90468224	rs16875221	5	5282051	C	T	0.068047	-0.0755528	0.0112606	1.25e-12	45.0149
ADAMTS16	GCST90468224	rs78161499	5	5289885	A	T	0.0304082	0.250837	0.0164766	2.23e-58	231.755
ADAMTS16	GCST90468224	rs16875287	5	5294187	T	C	0.113885	0.0741705	0.00893495	1.58e-18	68.9065
ADAMTS16	GCST90468224	rs34586473	5	5303424	A	G	0.0245052	0.111985	0.0183856	1.16e-10	37.0977
ADAMTS16	GCST90468224	rs11739014	5	5308752	A	G	0.114996	-0.054364	0.00887512	9.09e-11	37.5194
ADAMTS16	GCST90468224	rs72647767	5	5319586	A	G	0.0540317	0.0971198	0.0134801	2.47e-14	51.9052
ADAMTS16	GCST90468224	rs890747	5	5419363	C	T	0.463989	-0.0312214	0.00573093	8.19e-09	29.6781
ADAMTS16	GCST90468224	rs6894118	5	5432892	G	A	0.344758	0.0386967	0.00597869	7.46e-12	41.8906
ADAMTS4	GCST90468226	rs869985	1	160969930	C	A	0.277863	0.0429542	0.00689	1.67e-10	38.8647
ADAMTS4	GCST90468226	rs72480265	1	161057428	A	G	0.0785515	-0.0650107	0.0115336	7.61e-09	31.7704
ADAMTS4	GCST90468226	rs4233366	1	161159147	T	C	0.268497	-0.0821831	0.00699195	2.02e-33	138.15
ADAMTS4	GCST90468226	rs4656993	1	161176137	G	A	0.583373	-0.104575	0.00626716	1.45e-65	278.417
ADAMTS4	GCST90468226	rs4656994	1	161179877	A	G	0.211996	-0.0507707	0.00754836	5.45e-12	45.238
ADAMTS4	GCST90468226	rs11421	1	161188936	C	T	0.148204	-0.0461636	0.00867799	4.98e-08	28.2972
ADAMTS4	GCST90468226	rs3813627	1	161195148	T	G	0.349115	-0.0475345	0.00648116	5.61e-14	53.7891
ADAMTS8	GCST90468227	rs73585195	11	130054043	G	A	0.0474941	0.0834404	0.013723	5.78e-11	36.9689
ADAMTS8	GCST90468227	rs4479000	11	130054390	A	G	0.013593	0.129037	0.0251277	3.18e-08	26.3697
ADAMTS8	GCST90468227	rs17667603	11	130066261	A	C	0.0777254	0.0652771	0.0108252	8.3e-11	36.3608
ADAMTS8	GCST90468227	rs4245086	11	130066867	C	T	0.633543	0.050241	0.00602682	2.73e-19	69.4899
ADAMTS8	GCST90468227	rs673297	11	130072580	C	T	0.747775	0.0823003	0.00669852	5.6e-40	150.948
ADAMTS8	GCST90468227	rs7943478	11	130089402	G	A	0.713302	0.0936703	0.00644899	3.6e-55	210.961
ADAMTS8	GCST90468227	rs12789105	11	130104253	C	A	0.10132	-0.0989616	0.00966847	2.9e-28	104.761
ADAMTS8	GCST90468227	rs17605148	11	130104498	T	A	0.223568	0.0711652	0.00709638	3.38e-27	100.564
ADAMTS8	GCST90468227	rs12364607	11	130115746	A	G	0.0891612	-0.246958	0.0102362	7.08e-149	582.032
ADAMTS8	GCST90468227	rs17139325	11	130188919	C	T	0.0273013	0.143917	0.0178158	3.29e-18	65.2522
ADAMTS8	GCST90468227	rs73569414	11	130234205	G	A	0.0281735	0.125505	0.0176383	1.8e-14	50.628
ADAMTS8	GCST90468227	rs61913866	11	130245930	C	A	0.0931407	0.0794744	0.00995328	7.94e-18	63.7535
ADAMTS8	GCST90468227	rs4937504	11	130247700	A	G	0.589585	0.095125	0.00592152	4.46e-67	258.051
ADAMTS8	GCST90468227	rs73569417	11	130251367	C	T	0.0439418	-0.160819	0.01417	2.3e-34	128.801
ADAMTS8	GCST90468227	rs4937510	11	130258352	G	A	0.804855	0.364298	0.00744931	1.94694e-308	2391.46
ADAMTS8	GCST90468227	rs12806983	11	130262144	A	G	0.0594303	0.143884	0.0122816	1.66e-36	137.246
ADAMTS8	GCST90468227	rs4937514	11	130264515	A	G	0.465929	0.291747	0.00588731	1.94694e-308	2455.61
ADAMTS8	GCST90468227	rs2242312	11	130275346	A	G	0.0665964	0.356227	0.0117119	2.11e-235	925.084
ADAMTS8	GCST90468227	rs11222085	11	130275749	C	T	0.193622	-0.108476	0.007371	1.37e-56	216.569
ADAMTS8	GCST90468227	rs61754851	11	130278773	T	C	0.0112054	-0.920892	0.027532	3.14e-284	1118.72
ADAMTS8	GCST90468227	rs2291346	11	130281181	C	A	0.100922	-0.235949	0.00971671	8.58e-151	589.63
ADAMTS8	GCST90468227	rs10894195	11	130283749	C	T	0.620191	0.131912	0.00599742	4.49e-124	483.751
ADAMTS8	GCST90468227	rs1552330	11	130293894	A	G	0.663411	0.085814	0.00615851	6.44e-51	194.154
ADAMTS8	GCST90468227	rs11608214	11	130295821	T	C	0.166143	-0.217894	0.00781467	3.66e-198	777.413
ADAMTS8	GCST90468227	rs73044818	11	130299932	G	A	0.0770405	0.13106	0.0109611	5.92e-38	142.959
ADAMTS8	GCST90468227	rs3758822	11	130299985	A	G	0.0451525	0.335628	0.0141774	2.03e-143	560.407
ADAMTS8	GCST90468227	rs2010082	11	130300526	C	G	0.0180948	0.286368	0.0220927	2.67e-44	168.009
ADAMTS8	GCST90468227	rs181328476	11	130301294	G	T	0.0374492	-0.166338	0.0155206	7.95e-31	114.855
ADAMTS8	GCST90468227	rs114216771	11	130308349	G	T	0.0206618	0.336369	0.020418	1.9e-70	271.385
ADAMTS8	GCST90468227	rs10894199	11	130308879	T	C	0.187707	0.0490855	0.00757197	2.9e-12	42.0214
ADAMTS8	GCST90468227	rs73044836	11	130312063	C	A	0.0602812	0.0930263	0.0131567	2.62e-14	49.9918
ADAMTS8	GCST90468227	rs61913898	11	130315391	T	C	0.0428534	0.125772	0.0143916	4.82e-21	76.3715
ADAMTS8	GCST90468227	rs11222101	11	130315454	T	C	0.0651901	0.101489	0.0118055	2.05e-20	73.9007
ADAMTS8	GCST90468227	rs55663414	11	130316356	C	G	0.0110354	0.323248	0.0281527	3.93e-35	131.83
ADAMTS8	GCST90468227	rs11222105	11	130321575	C	A	0.0450916	0.117673	0.0143042	7.94e-19	67.6721
ADAMTS8	GCST90468227	rs2131534	11	130324977	A	G	0.879292	-0.119792	0.00959095	2.95e-41	155.996
ADAMTS8	GCST90468227	rs11601847	11	130330518	C	T	0.280056	-0.0594204	0.00658122	2.36e-22	81.5154
ADAMTS8	GCST90468227	rs116897071	11	130332457	C	T	0.0118023	-0.185528	0.0269566	1.23e-13	47.3664
ADAMTS8	GCST90468227	rs4471430	11	130336917	G	C	0.115121	-0.0703066	0.00917588	1.55e-16	58.7054
ADAMTS8	GCST90468227	rs78879719	11	130339979	A	C	0.0130433	0.178873	0.0273025	1.71e-12	42.9206
ADAMTS8	GCST90468227	rs7926619	11	130340682	A	G	0.130645	0.129799	0.00935528	1.7e-50	192.491
ADAMTS8	GCST90468227	rs12279078	11	130354045	G	A	0.0749189	0.0607473	0.0110756	3.47e-09	30.0818
ADAMTS8	GCST90468227	rs10894210	11	130369916	G	A	0.0512829	0.141084	0.0131497	6.85e-31	115.108
ADAMTS8	GCST90468227	rs1620366	11	130391900	C	T	0.238812	0.0482245	0.00684333	3.19e-14	49.6573
ADAMTS8	GCST90468227	rs12421135	11	130398290	A	G	0.0774917	0.0811119	0.0110804	3.15e-15	53.5844
ADAMTS8	GCST90468227	rs1873887	11	130401870	A	G	0.112954	-0.125185	0.00927595	7.13e-48	182.125
ADAMTS8	GCST90468227	rs4937528	11	130408513	C	A	0.0891029	0.0575506	0.0103409	2.04e-09	30.9714
ADAMTS8	GCST90468227	rs2640215	11	130426387	C	T	0.417537	-0.059439	0.00603572	2.76e-26	96.9766
ADAMTS8	GCST90468227	rs12362374	11	130446574	T	C	0.217809	-0.0679694	0.00712087	8.57e-25	91.1051
ADAMTS8	GCST90468227	rs12146531	11	130447883	A	G	0.406454	-0.0590356	0.0059355	8.83e-27	98.9226
ADAMTS8	GCST90468227	rs80208225	11	130475499	G	T	0.0559606	-0.186049	0.0128938	1.8e-54	208.197
ADAMTS8	GCST90468227	rs10894230	11	130499202	G	A	0.20106	0.0566421	0.00729068	5.85e-17	60.3566
ADAMTS8	GCST90468227	rs7117998	11	130502196	T	C	0.071285	-0.0735533	0.0112683	2.05e-12	42.606
ADAMTS8	GCST90468227	rs58596556	11	130512012	A	G	0.277101	-0.041448	0.00661834	1.52e-11	39.2185
ADAMTSL2	GCST90468228	rs75396061	9	136360544	T	C	0.104217	0.0595305	0.00974524	1.03e-10	37.3144
ADAMTSL2	GCST90468228	rs1003664	9	136396252	T	C	0.0852312	0.100457	0.0105805	9.75e-24	90.143
ADAMTSL2	GCST90468228	rs11507716	9	136397195	T	C	0.141428	-0.0570489	0.00856791	1.87e-12	44.333
ADAMTSL2	GCST90468228	rs1008250	9	136397834	G	A	0.280621	0.0865848	0.00678389	1.52e-41	162.895
ADAMTSL2	GCST90468228	rs34444208	9	136401164	C	T	0.157106	-0.0480897	0.00869451	4.88e-09	30.5912
ADAMTSL2	GCST90468228	rs9330464	9	136410304	A	G	0.925613	-0.101469	0.0112729	1.7e-21	81.0172
ADAMTSL2	GCST90468228	rs11507718	9	136411785	T	C	0.217433	-0.0500829	0.00725793	2.88e-13	47.6141
ADAMTSL2	GCST90468228	rs11507719	9	136412041	T	C	0.541344	-0.0452924	0.00593998	7.24e-16	58.1384
ADAMTSL2	GCST90468228	rs9409872	9	136458311	G	T	0.604779	0.0465837	0.00603026	3.03e-16	59.6729
ADAMTSL2	GCST90468228	rs3888559	9	136465340	G	T	0.149331	0.047755	0.00837959	1.65e-09	32.4769
ADAMTSL2	GCST90468228	rs1611115	9	136500515	C	T	0.792004	-0.0452047	0.00729715	5.62e-11	38.3744
ADAMTSL2	GCST90468228	rs2797851	9	136504580	A	G	0.345137	-0.040753	0.00619919	3.54e-12	43.2147
ADAMTSL2	GCST90468228	rs573904	9	136599146	T	C	0.297254	-0.0438029	0.00646549	7.66e-13	45.897
ADAMTSL4	GCST90468229	rs11582094	1	150371394	T	G	0.143165	-0.0982571	0.00858535	8.11e-33	130.976
ADAMTSL4	GCST90468229	rs41273537	1	150429944	G	A	0.119091	-0.0553515	0.00927005	4.82e-10	35.6513
ADAMTSL4	GCST90468229	rs116804526	1	150481896	T	C	0.0229343	0.288183	0.0201068	1.75e-50	205.414
ADAMTSL4	GCST90468229	rs10888585	1	150504947	T	G	0.219348	-0.11567	0.00725352	4.59e-62	254.288
ADAMTSL4	GCST90468229	rs6693567	1	150510660	T	C	0.733176	-0.110244	0.00676295	9.02e-65	265.717
ADAMTSL4	GCST90468229	rs41317513	1	150525425	A	G	0.0369517	-0.39796	0.0162109	1.82e-144	602.626
ADAMTSL4	GCST90468229	rs12119250	1	150528885	A	G	0.0537753	-0.194912	0.0133421	2.23e-52	213.409
ADAMTSL4	GCST90468229	rs72700826	1	150535196	T	C	0.0793905	0.0952073	0.0111075	4.03e-19	73.4667
ADAMTSL4	GCST90468229	rs1355637	1	150582438	T	C	0.191979	-0.0694421	0.00767177	3.85e-21	81.9288
ADAMTSL4	GCST90468229	rs11204682	1	150595537	T	G	0.222791	-0.0449644	0.00723669	9.32e-11	38.6046
ADAMTSL4	GCST90468229	rs2280078	1	150600181	T	C	0.648392	-0.159802	0.00626614	9.55e-156	650.349
ADAMTSL4	GCST90468229	rs2055975	1	150618632	C	A	0.710043	0.0691801	0.00659875	8.31e-28	109.906
ADAMTSL4	GCST90468229	rs17600020	1	150671887	C	T	0.0234754	0.148599	0.0201619	1.54e-14	54.3189
ADAMTSL4	GCST90468229	rs6661100	1	150758727	T	C	0.0823327	-0.158876	0.0109104	4.71e-52	212.038
ADAMTSL5	GCST90468230	rs78514197	19	1380648	T	C	0.0355662	0.132441	0.0179762	1.74e-14	54.2791
ADAMTSL5	GCST90468230	rs72983545	19	1391327	T	C	0.0605299	0.0825653	0.0127772	1.74e-11	41.755
ADAMTSL5	GCST90468230	rs17851582	19	1397443	A	G	0.108189	-0.0785623	0.00978578	6.47e-17	64.4494
ADAMTSL5	GCST90468230	rs3786976	19	1411165	G	A	0.0430071	0.106597	0.0150253	1.53e-13	50.3295
ADAMTSL5	GCST90468230	rs3786981	19	1415701	A	G	0.0544036	-0.132098	0.0134446	1.5e-24	96.5339
ADAMTSL5	GCST90468230	rs8113781	19	1451742	A	G	0.312452	0.0444344	0.00654445	1.58e-12	46.0972
ADAMTSL5	GCST90468230	rs35025656	19	1452483	T	C	0.0350005	-0.129932	0.0172062	3.84e-15	57.0224
ADAMTSL5	GCST90468230	rs12005	19	1457875	A	G	0.561102	-0.0591344	0.00616711	1.85e-23	91.9388
ADAMTSL5	GCST90468230	rs57455650	19	1472735	T	C	0.0529447	0.189797	0.0136832	3e-47	192.391
ADAMTSL5	GCST90468230	rs1047854	19	1481481	A	G	0.389769	0.0514679	0.0062278	7.84e-18	68.2945
ADAMTSL5	GCST90468230	rs12972390	19	1489817	T	C	0.0363598	-0.253005	0.0162736	6.72e-59	241.697
ADAMTSL5	GCST90468230	rs55884542	19	1493207	T	C	0.0939261	0.189816	0.0104008	1.84e-80	333.052
ADAMTSL5	GCST90468230	rs72985569	19	1495668	T	C	0.0328726	0.156656	0.0170609	1.21e-21	84.3087
ADAMTSL5	GCST90468230	rs265301	19	1504618	A	G	0.389318	0.234272	0.00625022	1.94694e-308	1404.86
ADAMTSL5	GCST90468230	rs138308068	19	1507585	A	C	0.0107282	-0.269132	0.0321628	3.04e-18	70.0174
ADAMTSL5	GCST90468230	rs55810939	19	1508737	T	C	0.143403	0.0581537	0.0094171	1.3e-10	38.1331
ADAMTSL5	GCST90468230	rs2668409	19	1529527	C	G	0.656795	-0.0407785	0.00660643	1.32e-10	38.0987
ADAMTSL5	GCST90468230	rs265282	19	1535205	C	G	0.190256	-0.0510522	0.00779784	9.46e-12	42.861
ADAMTSL5	GCST90468230	rs79566256	19	1549143	A	C	0.119191	-0.0624349	0.00951451	8.48e-12	43.059
ADD1	GCST90468233	rs11722455	4	2797483	T	C	0.158444	-0.0652403	0.00831804	1.05e-15	61.5137
ADD1	GCST90468233	rs231394	4	2836628	T	C	0.565305	-0.0371885	0.00613244	5.6e-10	36.7733
ADD1	GCST90468233	rs73189453	4	2880287	A	G	0.0602612	-0.131727	0.012939	2.21e-25	103.64
ADD1	GCST90468233	rs3775067	4	2888622	A	G	0.388595	0.0487556	0.00624583	1.43e-15	60.9327
ADD1	GCST90468233	rs16843589	4	2916931	A	G	0.278644	0.0582275	0.00679002	1.8e-18	73.5353
ADD1	GCST90468233	rs1012365	4	2917608	A	G	0.185651	-0.151943	0.00778304	1.14e-88	381.105
ADD1	GCST90468233	rs363066	4	3135953	G	T	0.303493	-0.0374839	0.00661558	6.87e-09	32.1022
ADD1	GCST90468233	rs363144	4	3161295	G	T	0.0276641	-0.117815	0.0185107	7.59e-11	40.5078
ADGRB3	GCST90468234	rs80079027	6	69116906	T	A	0.0989825	-0.0481074	0.00851841	8.28e-12	31.8925
ADGRB3	GCST90468234	rs2341760	6	69119586	G	A	0.023456	-0.092067	0.0180551	6.82e-10	26.001
ADGRB3	GCST90468234	rs9363917	6	69124013	T	C	0.710706	-0.0608981	0.00548602	3.93e-41	123.218
ADGRB3	GCST90468234	rs4132691	6	69132263	A	G	0.129145	-0.0904597	0.00747547	1.51e-48	146.425
ADGRB3	GCST90468234	rs72893507	6	69139868	T	G	0.0621554	0.056198	0.0103895	5.94e-11	29.2574
ADGRB3	GCST90468234	rs3011917	6	69146027	C	A	0.0825328	0.0839513	0.00910257	6.41e-29	85.0567
ADGRB3	GCST90468234	rs3011919	6	69151528	G	A	0.346738	0.0386839	0.00527774	7.38e-19	53.7212
ADGRB3	GCST90468234	rs6933781	6	69154384	C	T	0.31528	0.0419291	0.00539892	5.6e-21	60.3112
ADGRB3	GCST90468234	rs6920229	6	69158925	C	T	0.0987894	0.0863597	0.00833059	4.3e-36	107.461
ADGRB3	GCST90468234	rs6930080	6	69178796	A	T	0.558348	0.0495431	0.00502057	7.27e-33	97.3738
ADGRB3	GCST90468234	rs9454527	6	69189605	T	C	0.477419	-0.0276775	0.00501595	2.44e-11	30.4459
ADGRB3	GCST90468234	rs74376054	6	69199077	G	A	0.0419625	0.120039	0.0124347	1.59e-31	93.1875
ADGRB3	GCST90468234	rs12209888	6	69211025	G	A	0.0206723	-0.163853	0.0175258	1.13e-29	87.4049
ADGRB3	GCST90468234	rs6917577	6	69229220	G	T	0.0940745	0.0580359	0.00853927	1.97e-16	46.1885
ADGRB3	GCST90468234	rs7750692	6	69246089	C	T	0.942053	-0.196788	0.0106874	5.73e-110	339.029
ADGRB3	GCST90468234	rs12660778	6	69291241	C	T	0.0579504	-0.122444	0.0107387	2.67e-43	130.002
ADGRB3	GCST90468234	rs7761592	6	69291502	A	G	0.757791	-0.107158	0.00585806	1.48e-108	334.598
ADGRB3	GCST90468234	rs9346223	6	69291570	G	T	0.110585	-0.166458	0.00798553	2.25e-140	434.494
ADGRB3	GCST90468234	rs9351730	6	69294485	A	G	0.454239	-0.0287971	0.00510051	8.39e-12	31.8752
ADGRB3	GCST90468234	rs13196318	6	69295030	T	C	0.125554	-0.10307	0.00790997	5.24e-56	169.784
ADGRB3	GCST90468234	rs9454591	6	69320524	C	T	0.0316054	0.350895	0.0141901	1.02e-196	611.459
ADGRB3	GCST90468234	rs116877010	6	69324405	C	A	0.0402889	-0.129032	0.0127814	2.57e-34	101.911
ADGRB3	GCST90468234	rs2585610	6	69328070	G	A	0.709287	0.197723	0.00552118	1.94694e-308	1282.43
ADGRB3	GCST90468234	rs74575207	6	69331474	T	C	0.0330537	0.281862	0.0143421	5.34e-125	386.213
ADGRB3	GCST90468234	rs77941573	6	69332540	G	A	0.0220303	-0.311142	0.017211	4.5e-106	326.804
ADGRB3	GCST90468234	rs2802699	6	69350299	A	C	0.391431	0.0463802	0.00510284	3.9e-28	82.6083
ADGRB3	GCST90468234	rs2585624	6	69366355	T	C	0.898173	-0.0781035	0.0083499	1.06e-29	87.4904
ADGRB3	GCST90468234	rs72899234	6	69453243	G	T	0.0301138	-0.211651	0.0155452	5.57e-61	185.366
ADGRB3	GCST90468234	rs17199089	6	69503216	C	A	0.0190596	0.26135	0.018213	1.56e-67	205.904
ADGRB3	GCST90468234	rs10945142	6	69519309	A	G	0.255919	-0.119488	0.00571774	4.46e-141	436.698
ADGRB3	GCST90468234	rs73745879	6	69519718	T	G	0.0200907	-0.219609	0.017852	4.11e-50	151.323
ADGRB3	GCST90468234	rs9346246	6	69520926	A	C	0.730298	-0.198473	0.00568393	1.94694e-308	1219.24
ADGRB3	GCST90468234	rs9360362	6	69525365	A	G	0.237492	0.333948	0.00588969	1.94694e-308	3214.81
ADGRB3	GCST90468234	rs4706665	6	69534107	C	T	0.610513	0.266109	0.00513132	1.94694e-308	2689.32
ADGRB3	GCST90468234	rs514518	6	69541114	C	A	0.403291	-0.243584	0.00511222	1.94694e-308	2270.18
ADGRB3	GCST90468234	rs36051509	6	69546994	C	T	0.139387	0.281462	0.00726071	1.94694e-308	1502.67
ADGRB3	GCST90468234	rs1403923	6	69548206	A	G	0.192379	-0.250353	0.00634567	1.94694e-308	1556.44
ADGRB3	GCST90468234	rs62416372	6	69578411	G	A	0.0511473	-0.235658	0.0113384	1.44e-139	431.96
ADGRB3	GCST90468234	rs4706713	6	69598231	G	T	0.249652	0.335826	0.0057694	1.94694e-308	3388.04
ADGRB3	GCST90468234	rs1283950	6	69613841	T	G	0.943438	-0.430996	0.0109937	1.94694e-308	1536.87
ADGRB3	GCST90468234	rs9454653	6	69631323	C	T	0.0101739	-0.255658	0.0248953	1.89e-35	105.454
ADGRB3	GCST90468234	rs16900354	6	69632594	G	A	0.0236987	0.165418	0.01633	1.54e-34	102.607
ADGRB3	GCST90468234	rs139383862	6	69654013	G	A	0.0304194	0.182154	0.0146869	6.58e-51	153.814
ADGRB3	GCST90468234	rs1932616	6	69660841	T	C	0.0921981	-0.0491265	0.00859305	4.59e-12	32.6828
ADGRB3	GCST90468234	rs1932618	6	69666684	G	A	0.869536	-0.568704	0.00737853	1.94694e-308	5940.39
ADGRB3	GCST90468234	rs1932623	6	69670691	C	A	0.755134	-0.481517	0.00585833	1.94694e-308	6755.49
ADGRB3	GCST90468234	rs9446078	6	69674870	G	A	0.28758	-0.280092	0.00549315	1.94694e-308	2599.8
ADGRB3	GCST90468234	rs2880587	6	69675247	A	G	0.337001	-0.364668	0.00526338	1.94694e-308	4800.08
ADGRB3	GCST90468234	rs12189726	6	69675346	G	T	0.360424	-0.141573	0.00524511	5.74e-234	728.506
ADGRB3	GCST90468234	rs2275209	6	69684850	G	T	0.166842	0.370678	0.00669565	1.94694e-308	3064.72
ADGRB3	GCST90468234	rs3798999	6	69714947	G	A	0.530328	-0.269045	0.00502016	1.94694e-308	2872.08
ADGRB3	GCST90468234	rs3799007	6	69723045	C	T	0.0545712	0.614731	0.0110353	1.94694e-308	3103.03
ADGRB3	GCST90468234	rs17401137	6	69735326	A	C	0.0636088	-0.320206	0.0101657	1.94694e-308	992.126
ADGRB3	GCST90468234	rs9446089	6	69767587	G	A	0.71929	-0.247876	0.00555921	1.94694e-308	1988.04
ADGRB3	GCST90468234	rs13208885	6	69767996	G	A	0.0685753	-0.210544	0.0101058	3.14e-140	434.035
ADGRB3	GCST90468234	rs56015821	6	69770143	T	C	0.090617	-0.199965	0.00886319	4.27e-164	508.99
ADGRB3	GCST90468234	rs2343398	6	69775654	C	T	0.186105	0.0776283	0.00698678	3.33e-41	123.443
ADGRB3	GCST90468234	rs2170508	6	69787192	G	A	0.714832	-0.175131	0.00552033	1.94694e-308	1006.42
ADGRB3	GCST90468234	rs9294819	6	69836379	T	C	0.231603	-0.328983	0.00591508	1.94694e-308	3093.2
ADGRB3	GCST90468234	rs1482326	6	69844768	A	G	0.325043	0.16334	0.00536742	7.83e-297	926.052
ADGRB3	GCST90468234	rs11759629	6	69849203	T	C	0.155663	-0.0844104	0.00688686	9.24e-50	150.221
ADGRB3	GCST90468234	rs701652	6	69901177	A	G	0.934392	-0.341975	0.0101933	1.94694e-308	1125.49
ADGRB3	GCST90468234	rs779452	6	69964296	T	C	0.444975	0.0902002	0.00502521	1.35e-104	322.172
ADGRB3	GCST90468234	rs6901653	6	69977350	G	A	0.0713344	-0.0891616	0.00967499	7.06e-29	84.9252
ADGRB3	GCST90468234	rs17691415	6	70001186	G	T	0.0346168	0.258098	0.0137225	1.18e-114	353.743
ADGRB3	GCST90468234	rs77675778	6	70005992	G	A	0.0252906	0.226533	0.0158753	8.42e-67	203.61
ADGRB3	GCST90468234	rs1885331	6	70007550	T	G	0.746276	-0.318417	0.00578591	1.94694e-308	3028.53
ADGRB3	GCST90468234	rs7769609	6	70030617	A	G	0.0748036	0.170283	0.0095032	3.04e-104	321.059
ADGRB3	GCST90468234	rs1283471	6	70041922	G	A	0.979981	-0.332368	0.0180635	8.16e-110	338.546
ADGRB3	GCST90468234	rs9454737	6	70068827	T	A	0.0179881	0.127787	0.0208435	1.19e-13	37.5848
ADGRB3	GCST90468234	rs1328730	6	70108542	G	T	0.933734	-0.228331	0.0100636	6.23e-166	514.758
ADGRB3	GCST90468234	rs1328729	6	70108848	T	C	0.196944	-0.241464	0.00626145	1.94694e-308	1487.09
ADGRB3	GCST90468234	rs11755968	6	70109951	A	T	0.111678	-0.179829	0.00795358	8.57e-165	511.182
ADGRB3	GCST90468234	rs9360386	6	70166530	G	A	0.207901	0.233579	0.00616357	1.94694e-308	1436.1
ADGRB3	GCST90468234	rs310268	6	70295507	C	T	0.484467	0.118179	0.00499988	6.6e-180	558.654
ADGRB3	GCST90468234	rs10455689	6	70309177	C	T	0.0267871	-0.265238	0.015515	4.62e-95	292.248
ADGRB3	GCST90468234	rs1563605	6	70345513	T	C	0.620443	-0.0575394	0.00517992	3.47e-41	123.386
ADGRD1	GCST90468235	rs78409792	12	131336455	A	G	0.0572107	-0.0851414	0.0120573	2.02e-14	49.8611
ADGRD1	GCST90468235	rs73469107	12	131367464	A	G	0.112039	0.0583786	0.00860154	1.95e-13	46.0613
ADGRD1	GCST90468235	rs2398541	12	131413376	A	G	0.476582	0.0324722	0.00560807	3.56e-10	33.5257
ADGRD1	GCST90468235	rs1316894	12	131415897	T	G	0.804801	0.101684	0.00687304	8.36e-58	218.872
ADGRD1	GCST90468235	rs1880983	12	131425539	A	G	0.246542	0.0485111	0.00633799	1.12e-16	58.5815
ADGRD1	GCST90468235	rs4388928	12	131433900	T	G	0.196369	0.0386356	0.0069186	1.46e-09	31.1832
ADGRD1	GCST90468235	rs10848260	12	131436969	C	T	0.0643828	-0.0838948	0.0111721	4.13e-16	56.3874
ADGRD1	GCST90468235	rs6486617	12	131438037	C	T	0.491657	0.0531186	0.00563245	1.68e-24	88.9365
ADGRD1	GCST90468235	rs61936888	12	131438693	T	C	0.103975	-0.179834	0.00917974	6.05e-100	383.764
ADGRD1	GCST90468235	rs11609133	12	131439813	A	G	0.2119	-0.0449542	0.00667074	2.88e-13	45.4123
ADGRD1	GCST90468235	rs12823266	12	131441717	G	A	0.270275	-0.154333	0.00616779	8.4e-162	626.096
ADGRD1	GCST90468235	rs819120	12	131443536	G	A	0.547008	0.102987	0.00548722	6.81e-92	352.243
ADGRD1	GCST90468235	rs1195747	12	131445695	G	A	0.6871	0.14885	0.00603631	3.39e-157	608.046
ADGRD1	GCST90468235	rs79551144	12	131447169	G	A	0.0347151	-0.761749	0.015145	1.94694e-308	2529.68
ADGRD1	GCST90468235	rs115542157	12	131452696	T	A	0.0166605	-0.448146	0.0214421	1.73e-113	436.802
ADGRD1	GCST90468235	rs7307135	12	131453699	G	A	0.0233084	-0.23917	0.0182496	9.61e-46	171.746
ADGRD1	GCST90468235	rs150004129	12	131458353	A	G	0.0847288	0.245996	0.010861	6.19e-133	512.981
ADGRD1	GCST90468235	rs73473231	12	131465406	G	A	0.0251005	-0.490057	0.0175779	2.33e-200	777.219
ADGRD1	GCST90468235	rs7135850	12	131483990	A	G	0.457986	-0.0906953	0.00546929	3.77e-72	274.972
ADGRD1	GCST90468235	rs4759825	12	131490720	C	T	0.878438	0.0913381	0.00860157	1.28e-30	112.754
ADGRD1	GCST90468235	rs67851706	12	131491840	G	A	0.170395	-0.158637	0.00724107	1.68e-124	479.938
ADGRD1	GCST90468235	rs1151360	12	131492007	T	C	0.594088	-0.0445534	0.00556041	3.97e-18	64.1992
ADGRD1	GCST90468235	rs11061286	12	131508818	C	T	0.305036	0.160675	0.00591493	2.55e-190	737.869
ADGRD1	GCST90468235	rs11061288	12	131513468	A	G	0.0174368	-0.299124	0.0209234	4.28e-54	204.37
ADGRD1	GCST90468235	rs12297290	12	131517255	G	A	0.0132724	-0.165821	0.0245082	2.31e-13	45.7759
ADGRD1	GCST90468235	rs112033975	12	131522967	T	C	0.0191224	0.115591	0.0198776	2.99e-10	33.8145
ADGRD1	GCST90468235	rs3847688	12	131525310	T	C	0.449156	0.0647835	0.0054831	1.66e-37	139.591
ADGRD1	GCST90468235	rs77673020	12	131529257	C	T	0.0547846	-0.327227	0.0120422	1.91e-190	738.362
ADGRD1	GCST90468235	rs7980294	12	131530428	C	T	0.472169	0.126732	0.00552276	2.12e-136	526.552
ADGRD1	GCST90468235	rs10773839	12	131541319	T	C	0.846714	0.216608	0.00762144	3.87e-208	807.713
ADGRD1	GCST90468235	rs11061318	12	131569105	T	C	0.028736	-0.821897	0.0162851	1.94694e-308	2547.04
ADGRD1	GCST90468235	rs10848276	12	131569541	A	G	0.289857	0.0313133	0.00601268	1.69e-08	27.1209
ADGRD1	GCST90468235	rs4759538	12	131573051	C	T	0.632118	0.19986	0.00569296	1.94694e-308	1232.42
ADGRD1	GCST90468235	rs2398547	12	131578398	A	G	0.340054	-0.0363842	0.00578645	9.67e-12	39.5351
ADGRD1	GCST90468235	rs35670200	12	131579375	T	C	0.116717	-0.107708	0.00857647	3.78e-42	157.71
ADGRD1	GCST90468235	rs1725823	12	131580472	T	C	0.10753	-0.308116	0.00880199	1.94694e-308	1225.32
ADGRD1	GCST90468235	rs1725804	12	131585538	A	G	0.242059	-0.122511	0.00638914	7.86e-96	367.661
ADGRD1	GCST90468235	rs4759543	12	131586282	A	G	0.348672	0.179157	0.00575439	2.38e-249	969.283
ADGRD1	GCST90468235	rs73149911	12	131588817	C	T	0.0246214	-0.123058	0.0179956	1.29e-13	46.7592
ADGRD1	GCST90468235	rs1211973	12	131603679	T	C	0.93727	0.0833457	0.0112475	9.98e-16	54.9083
ADGRD1	GCST90468235	rs1195933	12	131605023	T	C	0.0828118	-0.078075	0.0099505	1.9e-17	61.5625
ADGRD1	GCST90468235	rs10848290	12	131606848	G	A	0.182436	-0.0646917	0.00713986	9.7e-23	82.0917
ADGRD1	GCST90468235	rs1211610	12	131607054	T	G	0.929046	0.19801	0.0106865	1.3e-89	343.306
ADGRD1	GCST90468235	rs7957882	12	131617417	A	C	0.664967	0.0837257	0.00580319	4.63e-55	208.145
ADGRD1	GCST90468235	rs12423585	12	131625060	C	T	0.346485	-0.0362578	0.00573072	7.2e-12	40.0282
ADGRD1	GCST90468235	rs10744498	12	131675454	C	T	0.979254	-0.166904	0.0190701	2.52e-21	76.5969
ADGRD1	GCST90468235	rs7295155	12	131715842	A	G	0.159612	0.060728	0.00753859	2.63e-18	64.8903
ADGRD1	GCST90468235	rs78482633	12	131723133	T	G	0.0278766	0.171647	0.0165943	3.85e-29	106.988
ADGRD1	GCST90468235	rs7488647	12	131730735	C	T	0.579725	-0.0337005	0.00550722	3.38e-11	37.4447
ADGRD1	GCST90468235	rs11061417	12	131748060	A	G	0.165798	0.0411203	0.00724827	7.97e-10	32.1829
ADGRD1	GCST90468235	rs73151946	12	131752372	G	C	0.0835269	-0.0563626	0.0108034	1.59e-08	27.2173
ADGRD1	GCST90468235	rs4128584	12	131760393	T	G	0.297122	-0.0582938	0.00597699	4.33e-26	95.1177
ADGRD1	GCST90468235	rs10773881	12	131817175	A	G	0.446576	-0.0512298	0.00579178	9.54e-22	78.2353
ADGRD1	GCST90468235	rs12811028	12	131817604	C	T	0.372172	0.0455713	0.00599144	1.73e-16	57.8499
ADGRD1	GCST90468235	rs117015952	12	131831139	A	G	0.0816308	0.0813127	0.0102486	8.35e-18	62.946
ADGRD1	GCST90468235	rs12316938	12	131841297	T	C	0.0947848	0.0485942	0.00926932	1.36e-08	27.4824
ADGRE1	GCST90468236	rs308200	19	6833072	T	C	0.70572	0.0481125	0.00687529	3.17e-14	48.9684
ADGRE1	GCST90468236	rs2660481	19	6839313	C	T	0.743851	0.050296	0.00688265	2.24e-15	53.3995
ADGRE1	GCST90468236	rs461970	19	6857640	T	C	0.403961	0.071855	0.00610939	2.78e-37	138.325
ADGRE1	GCST90468236	rs17718517	19	6862498	C	T	0.233428	-0.0535531	0.00680887	1.44e-17	61.8587
ADGRE1	GCST90468236	rs28459042	19	6862969	A	G	0.0236288	0.187107	0.0194374	1.59e-25	92.6585
ADGRE1	GCST90468236	rs56931055	19	6873527	A	G	0.101801	0.336705	0.00954243	1.94694e-308	1244.98
ADGRE1	GCST90468236	rs331686	19	6877190	T	C	0.0210493	0.235525	0.0200597	3.69e-37	137.85
ADGRE1	GCST90468236	rs10406773	19	6886859	C	T	0.011425	0.398862	0.0272694	1.07e-56	213.932
ADGRE1	GCST90468236	rs330876	19	6895866	A	G	0.472374	-0.0309908	0.00578702	6.27e-09	28.6773
ADGRE1	GCST90468236	rs330883	19	6898681	G	A	0.0200964	-0.163829	0.0206443	7.38e-18	62.974
ADGRE1	GCST90468236	rs606384	19	6910410	A	G	0.705358	0.0345807	0.00635351	3.54e-09	29.6225
ADGRE1	GCST90468236	rs466876	19	6913707	T	C	0.217562	-0.0927274	0.00697325	3.59e-47	176.818
ADGRE1	GCST90468236	rs8104748	19	6932562	T	C	0.441956	-0.134796	0.00582297	3.67e-139	535.855
ADGRE1	GCST90468236	rs7259423	19	6942494	C	T	0.220238	-0.122996	0.00700021	5.39e-81	308.704
ADGRE1	GCST90468236	rs422318	19	6951434	C	A	0.762457	0.041127	0.00681325	5.82e-11	36.4357
ADGRE1	GCST90468236	rs76124421	19	6957702	C	T	0.0421605	-0.09412	0.0144121	1.4e-12	42.6472
ADGRE1	GCST90468236	rs8107564	19	6964547	G	A	0.82031	0.0514461	0.00751679	1.13e-13	46.8405
ADGRE1	GCST90468236	rs625183	19	6968186	A	G	0.618285	0.0491895	0.00593905	2.59e-19	68.595
ADGRE1	GCST90468236	rs10401466	19	6968670	G	T	0.328129	-0.0392822	0.00613849	3.87e-12	40.9497
ADGRE1	GCST90468236	rs112335904	19	6972204	T	C	0.0610336	0.088734	0.0125658	1.85e-14	49.8634
ADGRE1	GCST90468236	rs252577	19	6973319	G	T	0.931085	-0.0706188	0.0119478	1.44e-10	34.9336
ADGRE1	GCST90468236	rs466123	19	6974564	T	C	0.646756	-0.0477706	0.00606397	1.28e-17	62.0568
ADGRE1	GCST90468236	rs62124746	19	6991299	G	C	0.546284	-0.0315806	0.00580371	3.57e-09	29.6081
ADGRE1	GCST90468236	rs11878694	19	6996509	G	A	0.11347	0.0791839	0.00912021	4.57e-21	75.3781
ADGRE1	GCST90468236	rs2035967	19	6996990	G	A	0.810182	-0.0478722	0.00738609	2.05e-12	42.0067
ADGRE1	GCST90468236	rs117877466	19	6998999	G	T	0.102162	-0.092544	0.00972991	5.85e-25	90.4608
ADGRE1	GCST90468236	rs1542785	19	7004309	T	C	0.0580893	0.131261	0.0124059	1.71e-30	111.943
ADGRE1	GCST90468236	rs8110698	19	7004532	A	G	0.540997	-0.119781	0.00581155	9.93e-111	424.79
ADGRE1	GCST90468236	rs9304947	19	7015047	C	T	0.193046	0.0818124	0.00727284	3e-34	126.535
ADGRE1	GCST90468236	rs79431428	19	7017547	C	T	0.0855691	-0.0573192	0.010224	1.19e-09	31.43
ADGRE1	GCST90468236	rs62123316	19	7051637	G	T	0.34082	-0.0587501	0.00641603	2.98e-23	83.8429
ADGRE1	GCST90468236	rs74634965	19	7072756	C	G	0.027221	-0.121089	0.0186927	2.11e-12	41.9613
ADGRE1	GCST90468236	rs34306118	19	7105830	A	T	0.0292566	0.101806	0.0172832	1.66e-10	34.6962
ADGRE1	GCST90468236	rs2967661	19	7106723	A	G	0.733484	-0.0429549	0.00651977	8.86e-13	43.4053
ADGRE1	GCST90468236	rs4449054	19	7110906	T	A	0.0791671	0.0674441	0.0113299	1.06e-10	35.4336
ADGRE1	GCST90468236	rs10401628	19	7126218	G	A	0.878121	-0.0466182	0.00882675	1.01e-08	27.8928
ADGRE2	GCST90468237	rs117132863	19	14607957	T	C	0.0535972	0.0954564	0.0125245	1.46e-15	58.0863
ADGRE2	GCST90468237	rs4926221	19	14614242	C	A	0.462611	0.0421038	0.00572541	1.36e-14	54.0768
ADGRE2	GCST90468237	rs4926125	19	14643499	T	C	0.201935	0.0523318	0.00708762	1.06e-14	54.5146
ADGRE2	GCST90468237	rs11671501	19	14707030	C	T	0.298838	0.0348299	0.00620057	4.06e-09	31.5517
ADGRE5	GCST90468238	rs40282	19	14293835	T	C	0.538318	0.030526	0.0056382	1.04e-08	29.3116
ADGRE5	GCST90468238	rs4528684	19	14351574	T	C	0.0928998	-0.058611	0.00961841	1.17e-10	37.1307
ADGRE5	GCST90468238	rs4545927	19	14438596	G	A	0.552403	-0.051634	0.00564591	4.04e-22	83.6344
ADGRE5	GCST90468238	rs62125481	19	14454327	T	C	0.0838677	0.105722	0.0108809	9.26e-25	94.4023
ADGRE5	GCST90468238	rs12610739	19	14461417	A	G	0.170667	-0.0724354	0.00744537	8.06e-25	94.648
ADGRE5	GCST90468238	rs4926112	19	14466520	A	G	0.0536049	-0.118218	0.0124778	1.27e-23	89.7586
ADGRE5	GCST90468238	rs4926207	19	14473036	C	T	0.355975	-0.0409086	0.0059769	4.58e-13	46.8446
ADGRE5	GCST90468238	rs2080924	19	14483325	G	A	0.21667	-0.0693234	0.00729362	9.19e-24	90.3348
ADGRE5	GCST90468238	rs12609652	19	14491320	C	T	0.0860685	-0.0898089	0.0102418	1.83e-20	76.8896
ADGRE5	GCST90468238	rs28366013	19	14492219	A	C	0.0958455	0.17898	0.010042	3.2e-79	317.648
ADGRE5	GCST90468238	rs2302997	19	14492265	C	T	0.369013	0.0780308	0.00618204	1.25e-40	159.313
ADGRE5	GCST90468238	rs35363541	19	14499450	G	C	0.0867811	-0.120629	0.0105378	1.01e-33	131.034
ADGRE5	GCST90468238	rs139113505	19	14499616	T	C	0.0175201	-0.603279	0.0214206	7.27e-195	793.15
ADGRE5	GCST90468238	rs12973667	19	14505748	G	C	0.262511	-0.095321	0.00638169	3.45e-56	223.094
ADGRE5	GCST90468238	rs3786656	19	14506664	T	C	0.338903	0.0906393	0.00603077	7.24e-57	225.876
ADGRE5	GCST90468238	rs2420543	19	14526036	C	T	0.940328	0.0731806	0.0120767	1.48e-10	36.7181
ADGRE5	GCST90468238	rs117111916	19	14529082	T	C	0.0555385	-0.0675058	0.0123259	7e-09	29.9933
ADGRE5	GCST90468238	rs117264907	19	14536748	A	G	0.0376479	-0.125568	0.0146735	1.45e-19	73.2269
ADGRE5	GCST90468238	rs4926215	19	14574266	C	T	0.517593	0.0380313	0.00559985	6.92e-13	46.1223
ADGRE5	GCST90468238	rs10846	19	14582468	A	G	0.0957937	-0.0615742	0.00970481	1.96e-11	40.2536
ADGRE5	GCST90468238	rs10424042	19	14593150	G	A	0.587434	-0.0363854	0.00573998	2.05e-11	40.1806
ADGRE5	GCST90468238	rs117132863	19	14607957	T	C	0.0535972	0.0828316	0.0123973	1.61e-12	44.6393
ADGRE5	GCST90468238	rs79553685	19	14657930	T	A	0.134432	0.0542283	0.00880171	7.29e-11	37.9577
ADGRE5	GCST90468238	rs45508602	19	14752325	T	C	0.859064	-0.0437692	0.00806476	9.55e-09	29.4534
ADGRG1	GCST90468240	rs201615802	16	57638574	A	T	0.0379024	-0.100541	0.0149924	1.65e-12	44.9703
ADGRG1	GCST90468240	rs2044787	16	57640853	A	G	0.302035	-0.0428517	0.00620759	3.63e-13	47.651
ADGRG1	GCST90468240	rs8047279	16	57660708	A	G	0.478144	-0.0322953	0.00569488	2.35e-09	32.1582
ADGRG1	GCST90468240	rs12448358	16	57664330	C	T	0.323165	0.043566	0.00602855	2.75e-14	52.2217
ADGRG1	GCST90468240	rs79694343	16	57676491	A	G	0.0661485	0.0660328	0.0114414	1.22e-09	33.3074
ADGRG1	GCST90468240	rs17325839	16	57676901	A	G	0.199362	0.0479914	0.00715186	1.6e-12	45.0268
ADGRG1	GCST90468240	rs12596286	16	57678789	C	T	0.0991718	-0.0720408	0.00950937	1.5e-15	57.3899
ADGRG1	GCST90468240	rs733464	16	57682275	T	C	0.405642	0.0660581	0.00578155	2.44e-33	130.54
ADGRG1	GCST90468240	rs935747	16	57686759	G	A	0.743997	0.0389654	0.00659636	4.97e-10	34.8925
ADGRG1	GCST90468240	rs1801257	16	57689385	G	C	0.474364	-0.0370602	0.00564228	4.64e-12	43.1407
ADGRG1	GCST90468240	rs17379472	16	57693498	C	T	0.0381715	-0.114275	0.0146836	2.51e-16	60.5644
ADGRG1	GCST90468240	rs8049441	16	57696145	A	C	0.0733565	0.079126	0.0110743	5.33e-14	51.0487
ADGRG1	GCST90468240	rs10852556	16	57703104	G	T	0.682784	-0.0417192	0.00606176	4.26e-13	47.3648
ADGRG1	GCST90468240	rs9930732	16	57706583	T	C	0.135763	-0.048317	0.00812182	3.75e-10	35.3895
ADH1B	GCST90468243	rs1229984	4	100239319	C	T	0.973767	0.194062	0.0190573	1.04e-26	103.691
ADH1B	GCST90468243	rs1693430	4	100267668	T	C	0.413172	0.0321226	0.00610075	3.18e-08	27.7228
ADH1B	GCST90468243	rs4147541	4	100274157	C	G	0.27532	-0.0355925	0.00675041	3.04e-08	27.7996
ADH1B	GCST90468243	rs284782	4	100310907	T	C	0.477017	0.0431175	0.00605488	7.37e-14	50.7081
ADH4	GCST90468244	rs12498533	4	99818833	C	A	0.422335	-0.0626589	0.00585298	3.45e-30	114.602
ADH4	GCST90468244	rs1230163	4	99985815	G	A	0.393707	0.0597293	0.00617766	6.28e-25	93.4779
ADH4	GCST90468244	rs17595186	4	99988713	A	G	0.285039	0.0708216	0.00647459	1.92e-31	119.643
ADH4	GCST90468244	rs11547772	4	99992793	C	A	0.105279	-0.0796974	0.00945288	2.44e-19	71.0791
ADH4	GCST90468244	rs2602884	4	100041003	T	C	0.845947	0.070091	0.00801148	1.06e-20	76.5387
ADH4	GCST90468244	rs1800759	4	100065509	G	T	0.611021	0.116104	0.00590917	1.74e-97	386.032
ADH4	GCST90468244	rs4148884	4	100066287	T	C	0.083105	-0.118334	0.0104724	1.93e-33	127.676
ADH4	GCST90468244	rs3857224	4	100129685	T	C	0.317086	-0.0609912	0.00623613	1.81e-25	95.6501
ADH4	GCST90468244	rs1230027	4	100183423	C	T	0.231762	0.078289	0.00686697	5.18e-34	129.973
ADH4	GCST90468244	rs12507573	4	100226324	A	C	0.469626	-0.0369229	0.00578469	9.97e-12	40.7393
ADH4	GCST90468244	rs2298753	4	100257907	C	T	0.096217	0.0711334	0.00985	1.34e-14	52.1502
ADH4	GCST90468244	rs7661978	4	100284199	T	C	0.219311	-0.0423747	0.00707059	1.64e-10	35.9156
ADIPOQ	GCST90468245	rs4686432	3	186317857	T	C	0.145146	0.0474033	0.00739162	3.8e-12	41.1263
ADIPOQ	GCST90468245	rs2593813	3	186332571	A	G	0.631987	0.0385134	0.00542661	1.53e-14	50.3673
ADIPOQ	GCST90468245	rs73061438	3	186346272	A	G	0.230123	-0.0528099	0.00639859	4e-19	68.1151
ADIPOQ	GCST90468245	rs56211697	3	186429997	T	C	0.123643	0.110725	0.00807087	6.41e-50	188.205
ADIPOQ	GCST90468245	rs5029980	3	186437944	C	T	0.115561	-0.0566954	0.00813941	4.61e-14	48.5167
ADIPOQ	GCST90468245	rs266723	3	186447047	C	A	0.446993	-0.0422754	0.00524825	2.72e-18	64.8827
ADIPOQ	GCST90468245	rs5030068	3	186454827	A	G	0.43432	0.0448835	0.00528726	3.85e-20	72.0599
ADIPOQ	GCST90468245	rs5030111	3	186455478	T	C	0.187601	-0.064619	0.00671021	1.85e-25	92.7322
ADIPOQ	GCST90468245	rs1972703	3	186463343	A	G	0.137475	-0.0761847	0.00761334	2.33e-27	100.131
ADIPOQ	GCST90468245	rs822368	3	186466858	A	G	0.624826	0.0448714	0.00539696	2.2e-19	69.1229
ADIPOQ	GCST90468245	rs822370	3	186469661	A	G	0.581834	0.0306605	0.00529388	3.58e-10	33.5423
ADIPOQ	GCST90468245	rs9871339	3	186476598	C	T	0.388779	-0.0569339	0.00545942	1.43e-29	108.75
ADIPOQ	GCST90468245	rs822354	3	186480206	G	A	0.671798	-0.0681042	0.00554762	2.53e-40	150.701
ADIPOQ	GCST90468245	rs3816112	3	186502665	T	C	0.067196	-0.0815756	0.0104479	2.8e-17	60.9596
ADIPOQ	GCST90468245	rs1426810	3	186503435	A	G	0.61635	-0.0996998	0.00537973	1.41e-89	343.439
ADIPOQ	GCST90468245	rs2066500	3	186507922	T	C	0.240371	-0.0791888	0.00609575	6.06e-45	168.754
ADIPOQ	GCST90468245	rs1656941	3	186519141	C	A	0.220309	-0.0395944	0.00626348	7.64e-12	39.9593
ADIPOQ	GCST90468245	rs266769	3	186544928	G	A	0.845091	-0.0502582	0.00726329	6.75e-14	47.8773
ADIPOQ	GCST90468245	rs266772	3	186546540	T	C	0.0245052	-0.4796	0.0167819	2.9e-210	816.687
ADIPOQ	GCST90468245	rs1648707	3	186551711	C	A	0.334244	-0.0996119	0.00551424	3.33e-85	326.312
ADIPOQ	GCST90468245	rs17300539	3	186559460	A	G	0.080621	0.277565	0.00963038	7.94e-214	830.663
ADIPOQ	GCST90468245	rs17366568	3	186570453	A	G	0.122955	-0.171203	0.00793384	9.4e-121	465.626
ADIPOQ	GCST90468245	rs1063537	3	186574075	T	C	0.117513	0.0464631	0.00805948	4.3e-10	33.2341
ADIPOQ	GCST90468245	rs1063538	3	186574183	C	T	0.624301	-0.0959603	0.00537326	2.56e-83	318.926
ADIPOQ	GCST90468245	rs6773233	3	186576969	A	T	0.14572	-0.173023	0.00797765	5.79e-122	470.37
ADIPOQ	GCST90468245	rs17373414	3	186585527	T	C	0.110757	0.127968	0.00890707	1.42e-54	206.402
ADIPOQ	GCST90468245	rs9865432	3	186597161	T	C	0.685781	0.0795399	0.00562775	7.16e-53	199.748
ADIPOQ	GCST90468245	rs7611851	3	186599003	T	C	0.0954328	-0.063736	0.00907633	2.87e-14	49.3096
ADIPOQ	GCST90468245	rs73187711	3	186599848	C	T	0.226335	0.0651964	0.00675377	1.42e-25	93.1829
ADM	GCST90468246	rs12363292	11	10147968	C	T	0.219185	-0.0954406	0.00652877	7.32e-58	213.69
ADM	GCST90468246	rs11042643	11	10164365	G	C	0.209383	-0.0798642	0.00667584	2.46e-39	143.111
ADM	GCST90468246	rs11602057	11	10164456	C	A	0.0462457	-0.07285	0.0128363	4.81e-10	32.2077
ADM	GCST90468246	rs4399321	11	10323478	G	A	0.367261	0.121055	0.00561562	1.33e-123	464.678
ADM	GCST90468246	rs11042727	11	10333383	G	A	0.0712008	-0.0793435	0.0108658	1.15e-15	53.3189
ADM	GCST90468246	rs2923098	11	10368614	G	T	0.461911	0.129672	0.00544538	2.16e-150	567.045
ADM	GCST90468246	rs11042750	11	10372959	T	C	0.476123	-0.034619	0.00541835	2.41e-12	40.8204
ADM	GCST90468246	rs1349326	11	10376420	A	G	0.837262	0.107614	0.00739049	2.01e-57	212.018
ADM	GCST90468246	rs77664002	11	10377144	G	A	0.0505184	-0.0898098	0.0123828	1.79e-15	52.6007
ADM	GCST90468246	rs5015228	11	10407098	G	A	0.498827	0.0368176	0.00543711	1.11e-13	45.8519
ADM	GCST90468246	rs4909926	11	10417254	A	G	0.531117	-0.0276796	0.00547182	2.88e-08	25.5881
ADM	GCST90468246	rs7113101	11	10506707	T	C	0.67066	-0.0298484	0.00573881	1.16e-08	27.0508
ADM	GCST90468246	rs10840427	11	10518860	G	A	0.533306	0.02986	0.00578737	1.52e-08	26.6194
AFAP1	GCST90468248	rs12650698	4	7515705	T	C	0.296649	-0.0390314	0.00626157	5.48e-12	38.8547
AFAP1	GCST90468248	rs4501225	4	7528536	T	G	0.967034	-0.0856853	0.0160905	3.9e-09	28.3566
AFAP1	GCST90468248	rs7696497	4	7536746	T	C	0.401651	-0.0517019	0.00587083	2.08e-22	77.5525
AFAP1	GCST90468248	rs6856722	4	7537627	T	C	0.255032	0.044323	0.00657144	8.79e-14	45.4904
AFAP1	GCST90468248	rs4689138	4	7546598	A	G	0.754499	-0.0596646	0.0066407	2.94e-23	80.7212
AFAP1	GCST90468248	rs113126985	4	7563562	A	C	0.0385276	-0.105313	0.0150248	9.17e-15	49.1276
AFAP1	GCST90468248	rs61313477	4	7566962	T	C	0.0741437	0.0674603	0.0110334	1.37e-11	37.3818
AFAP1	GCST90468248	rs79148301	4	7591625	T	C	0.0430621	-0.0773522	0.0140542	1.16e-09	30.2909
AFAP1	GCST90468248	rs11933482	4	7597712	A	G	0.310434	0.0455177	0.00617737	3.72e-16	54.2919
AFAP1	GCST90468248	rs16840605	4	7598688	G	A	0.0482504	0.0681445	0.0133535	1.67e-08	26.0407
AFAP1	GCST90468248	rs17465361	4	7612867	G	A	0.305405	-0.0434069	0.00625772	1.72e-14	48.1136
AFAP1	GCST90468248	rs17368202	4	7613855	T	C	0.260199	0.0561523	0.00657186	3.47e-21	73.0029
AFAP1	GCST90468248	rs2285790	4	7639795	T	C	0.790261	-0.0436014	0.00701941	6.5e-12	38.5817
AFAP1	GCST90468248	rs78702682	4	7652076	A	G	0.033053	0.150528	0.0160869	4.35e-25	87.5528
AFAP1	GCST90468248	rs886370	4	7653000	T	C	0.732856	-0.041661	0.00653516	1.8e-12	40.6376
AFAP1	GCST90468248	rs2285788	4	7663167	T	A	0.283225	-0.0386782	0.0068044	3.27e-10	32.3098
AFAP1	GCST90468248	rs7679239	4	7665501	G	T	0.0323489	0.087565	0.0161335	1.96e-09	29.457
AFAP1	GCST90468248	rs34058821	4	7666160	A	G	0.0492617	-0.0675762	0.0129345	7.61e-09	27.294
AFAP1	GCST90468248	rs13129869	4	7668967	T	C	0.141367	0.0579108	0.00824128	7.86e-15	49.3755
AFAP1	GCST90468248	rs6816649	4	7672424	A	G	0.835877	-0.0455157	0.00836892	1.81e-09	29.5778
AFAP1	GCST90468248	rs11724048	4	7672785	T	G	0.746783	-0.0740952	0.0070742	5.13e-31	109.7
AFAP1	GCST90468248	rs62290713	4	7674252	T	C	0.0860424	0.0541067	0.0104596	1.07e-08	26.7582
AFAP1	GCST90468248	rs11729581	4	7680536	G	T	0.367059	0.0372956	0.00600348	6.46e-12	38.5914
AFAP1	GCST90468248	rs4689822	4	7684662	C	T	0.615156	-0.0761637	0.00592379	7.23e-46	165.302
AFAP1	GCST90468248	rs2884743	4	7685801	T	C	0.805718	0.0750971	0.00723973	1.88e-30	107.593
AFAP1	GCST90468248	rs16840820	4	7686278	T	C	0.0249974	0.107325	0.0183437	9.84e-11	34.2303
AFAP1	GCST90468248	rs77524846	4	7689953	T	C	0.0412818	-0.0827855	0.0143377	1.72e-10	33.3375
AFAP1	GCST90468248	rs62290732	4	7698068	G	C	0.159745	0.107328	0.00785204	1.31e-51	186.828
AFAP1	GCST90468248	rs35870144	4	7701547	T	C	0.0688238	0.0637929	0.0113446	5.05e-10	31.6189
AFAP1	GCST90468248	rs7688683	4	7701649	G	T	0.237222	-0.0663556	0.00681504	4.98e-27	94.7982
AFAP1	GCST90468248	rs6821956	4	7702795	A	G	0.29847	0.0702423	0.00653137	1.31e-32	115.657
AFAP1	GCST90468248	rs739778	4	7703265	A	G	0.384401	-0.0729727	0.00615814	3.18e-39	140.412
AFAP1	GCST90468248	rs757248	4	7703505	C	T	0.481892	-0.0424887	0.00601909	5.94e-15	49.8273
AFAP1	GCST90468248	rs1989948	4	7703807	T	C	0.734426	-0.106446	0.00673413	2.11e-68	249.849
AFAP1	GCST90468248	rs2359630	4	7704795	T	C	0.287048	0.0529539	0.00657582	5.38e-19	64.8453
AFAP1	GCST90468248	rs6844944	4	7706198	G	C	0.202566	-0.0456279	0.00732656	5.73e-12	38.7831
AFAP1	GCST90468248	rs766008	4	7710640	A	C	0.774668	-0.134508	0.00686355	4e-104	384.044
AFAP1	GCST90468248	rs2359610	4	7712266	C	T	0.812324	-0.0987332	0.00731896	2.58e-50	181.974
AFAP1	GCST90468248	rs1076228	4	7713852	T	C	0.0371727	0.238171	0.0153639	7.36e-66	240.301
AFAP1	GCST90468248	rs4689833	4	7714490	C	T	0.722117	-0.108008	0.00639531	8.04e-78	285.213
AFAP1	GCST90468248	rs74716803	4	7714811	A	T	0.12742	-0.0884221	0.00858852	5.03e-30	105.99
AFAP1	GCST90468248	rs11726260	4	7715181	A	G	0.433441	-0.160616	0.00584312	6.57e-203	755.562
AFAP1	GCST90468248	rs4689835	4	7718534	G	T	0.865472	-0.256899	0.00840724	3.02e-250	933.683
AFAP1	GCST90468248	rs11727568	4	7724021	A	T	0.302817	-0.116022	0.0064274	1.24e-88	325.83
AFAP1	GCST90468248	rs4689840	4	7725896	A	G	0.443696	-0.172721	0.00603486	8.52e-220	819.1
AFAP1	GCST90468248	rs2301745	4	7728658	T	C	0.523984	0.225107	0.00574488	1.94694e-308	1535.32
AFAP1	GCST90468248	rs6821770	4	7732805	A	G	0.180606	-0.230267	0.00746937	1.13e-254	950.336
AFAP1	GCST90468248	rs12499617	4	7736890	A	G	0.454667	-0.278021	0.00580326	1.94694e-308	2295.05
AFAP1	GCST90468248	rs78282362	4	7740007	A	G	0.0547048	0.216774	0.0127976	2.85e-78	286.907
AFAP1	GCST90468248	rs139578766	4	7743322	C	T	0.0871597	0.260935	0.0106717	5.57e-161	597.831
AFAP1	GCST90468248	rs138805462	4	7743385	C	A	0.0164651	-0.295657	0.0253976	6.48e-38	135.511
AFAP1	GCST90468248	rs10937857	4	7743547	A	C	0.396314	0.100129	0.0058601	1.31e-79	291.938
AFAP1	GCST90468248	rs12498937	4	7744367	G	T	0.872924	0.229254	0.00864299	4.43e-189	703.538
AFAP1	GCST90468248	rs28464527	4	7745968	G	T	0.239887	0.0849525	0.0067622	7.18e-44	157.819
AFAP1	GCST90468248	rs13115302	4	7746083	G	A	0.220134	-0.266451	0.00695739	1.94694e-308	1466.64
AFAP1	GCST90468248	rs9994428	4	7749131	T	C	0.430562	0.266981	0.00579263	1.94694e-308	2124.18
AFAP1	GCST90468248	rs13117963	4	7750087	G	C	0.732518	0.280924	0.00648247	1.94694e-308	1877.92
AFAP1	GCST90468248	rs10805002	4	7750457	T	C	0.474481	0.184445	0.0058746	4.49e-264	985.731
AFAP1	GCST90468248	rs4689850	4	7752486	T	C	0.607377	-0.251467	0.00587714	1.94694e-308	1830.68
AFAP1	GCST90468248	rs17382358	4	7757650	A	C	0.383471	0.545611	0.00593109	1.94694e-308	8462.13
AFAP1	GCST90468248	rs2269849	4	7764148	A	G	0.0810177	-0.261545	0.0105019	6.26e-167	620.209
AFAP1	GCST90468248	rs16841116	4	7767755	T	C	0.161694	-0.278858	0.00774963	1.94694e-308	1294.75
AFAP1	GCST90468248	rs757242	4	7769316	T	C	0.0832995	-0.210324	0.0106945	7.57e-105	386.76
AFAP1	GCST90468248	rs141905227	4	7770138	A	G	0.0116324	0.483403	0.0274641	2.3e-84	309.792
AFAP1	GCST90468248	rs2285761	4	7770723	T	G	0.180898	-0.286826	0.00744726	1.94694e-308	1483.29
AFAP1	GCST90468248	rs111441173	4	7771596	G	C	0.0458582	-0.244096	0.0136571	6.23e-87	319.44
AFAP1	GCST90468248	rs4234829	4	7772175	A	C	0.93391	0.253205	0.0116153	2.28e-128	475.189
AFAP1	GCST90468248	rs4689859	4	7777057	A	G	0.198998	-0.297875	0.00718932	1.94694e-308	1716.62
AFAP1	GCST90468248	rs13128495	4	7787049	A	G	0.455382	0.526049	0.00574302	1.94694e-308	8389.83
AFAP1	GCST90468248	rs150901974	4	7789452	T	C	0.0127469	-0.225877	0.0261785	1.42e-21	74.445
AFAP1	GCST90468248	rs6821044	4	7802686	T	C	0.491915	0.487005	0.00572715	1.94694e-308	7230.56
AFAP1	GCST90468248	rs115661801	4	7812129	T	C	0.0250475	-0.302065	0.0189609	1.89e-69	253.784
AFAP1	GCST90468248	rs885262	4	7813170	G	A	0.378992	-0.0701379	0.00591183	2.59e-39	140.748
AFAP1	GCST90468248	rs73084491	4	7819644	G	A	0.0510135	-0.25867	0.0130587	2.47e-106	392.349
AFAP1	GCST90468248	rs6446628	4	7831935	C	A	0.713643	0.340594	0.00632262	1.94694e-308	2901.76
AFAP1	GCST90468248	rs4689166	4	7841833	C	A	0.405778	-0.130672	0.00584012	3.94e-135	500.614
AFAP1	GCST90468248	rs28689523	4	7844081	C	T	0.487203	0.255537	0.00571582	1.94694e-308	1998.63
AFAP1	GCST90468248	rs56870995	4	7844280	G	A	0.0993612	0.0800296	0.00958693	2.7e-20	69.6826
AFAP1	GCST90468248	rs28669852	4	7844953	A	G	0.0817475	0.259028	0.0104887	3.52e-164	609.865
AFAP1	GCST90468248	rs56663055	4	7846858	A	T	0.0242779	-0.246176	0.0187616	1.07e-47	172.161
AFAP1	GCST90468248	rs368534617	4	7847612	A	G	0.0924932	-0.207616	0.0101873	1.91e-112	415.326
AFAP1	GCST90468248	rs4619890	4	7853160	A	G	0.501529	0.238398	0.00571278	1.94694e-308	1741.38
AFAP1	GCST90468248	rs112983233	4	7857993	C	G	0.0340067	-0.186458	0.01593	2.6e-38	136.998
AFAP1	GCST90468248	rs80115971	4	7865846	C	A	0.265318	-0.0709767	0.00705072	8.88e-29	101.332
AFAP1	GCST90468248	rs116300129	4	7865897	A	G	0.03932	-0.155621	0.0148813	6.34e-31	109.355
AFAP1	GCST90468248	rs6824410	4	7906178	A	G	0.343704	-0.153869	0.00604379	2.36e-174	648.135
AFAP1	GCST90468248	rs9991239	4	7929041	A	G	0.147173	-0.265052	0.0081508	4.02e-283	1057.41
AFAP1	GCST90468248	rs7695170	4	7940903	G	A	0.336196	-0.148808	0.00608136	3.2e-161	598.732
AFAP1	GCST90468248	rs4696833	4	7951137	C	T	0.77453	0.190663	0.00684337	2.14e-208	776.202
AFAP1	GCST90468248	rs10023401	4	7953583	C	T	0.0782679	-0.222367	0.0106772	2.43e-117	433.722
AFAP1	GCST90468248	rs73090340	4	7953932	C	T	0.0792555	-0.117334	0.0106745	5.46e-34	120.818
AFAP1	GCST90468248	rs11732351	4	7955488	T	C	0.426711	0.24059	0.00581755	1.94694e-308	1710.24
AFAP1	GCST90468248	rs4696856	4	7960790	T	G	0.139515	0.100865	0.00826802	1.81e-41	148.819
AFAP1	GCST90468248	rs35776532	4	7965652	T	G	0.0129867	-0.171585	0.025556	1.14e-13	45.0768
AFAP1	GCST90468248	rs4696709	4	7966812	A	G	0.177291	-0.131944	0.00752914	1.2e-83	307.093
AFAP1	GCST90468248	rs12645193	4	7973142	G	A	0.368117	-0.12805	0.00607119	2.71e-120	444.829
AFAP1	GCST90468248	rs7699715	4	7980652	T	C	0.304349	0.0457006	0.00624135	5.66e-16	53.6129
AFAP1	GCST90468248	rs16841528	4	7987640	C	T	0.0198178	-0.173595	0.0207181	1.96e-20	70.2034
AFAP1	GCST90468248	rs4696727	4	7992786	C	T	0.364564	-0.0379476	0.00598744	2.42e-12	40.1669
AFAP1	GCST90468248	rs12651521	4	7997016	A	G	0.156313	-0.173212	0.0080939	8.73e-124	457.955
AFAP1	GCST90468248	rs35434586	4	7998147	T	C	0.130032	-0.0989991	0.00866559	1.4e-36	130.511
AFAP1	GCST90468248	rs77231466	4	8002879	A	G	0.0841373	-0.157691	0.0104714	2.96e-62	226.769
AFAP1	GCST90468248	rs11729198	4	8003927	A	G	0.332078	0.0980933	0.00616594	2.9e-69	253.083
AFAP1	GCST90468248	rs17794885	4	8007648	G	A	0.0310399	0.157646	0.0164884	4.03e-26	91.4097
AFAP1	GCST90468248	rs13111393	4	8008491	T	C	0.35552	-0.081746	0.00606071	2.68e-50	181.915
AFAP1	GCST90468248	rs13125250	4	8010112	T	C	0.783391	-0.0792084	0.00695002	2.07e-36	129.883
AFAP1	GCST90468248	rs1317369	4	8011631	T	C	0.0664036	0.136361	0.0115677	7.81e-39	138.954
AFAP1	GCST90468248	rs2385895	4	8017759	G	T	0.560773	-0.0866707	0.00576572	4.89e-62	225.953
AFAP1	GCST90468248	rs113467436	4	8021777	C	T	0.0721419	0.0990244	0.0113347	4.46e-22	76.3212
AFAP1	GCST90468248	rs59046557	4	8025343	A	G	0.173308	0.0705744	0.00768529	3.18e-24	84.3248
AFAP1	GCST90468248	rs6833644	4	8027403	A	G	0.162182	-0.137917	0.00779104	2.61e-85	313.348
AFAP1	GCST90468248	rs2385905	4	8033750	G	A	0.721893	-0.064713	0.00643332	9.75e-29	101.18
AFAP1	GCST90468248	rs4696734	4	8035102	A	C	0.320712	0.0442642	0.00618596	2.53e-15	51.2004
AFAP1	GCST90468248	rs34944467	4	8037255	C	T	0.313049	-0.0431464	0.00617178	1.08e-14	48.8708
AFAP1	GCST90468248	rs28368826	4	8038440	A	G	0.0364097	0.125257	0.0155018	4.09e-19	65.2866
AFAP1	GCST90468248	rs12645762	4	8054253	C	T	0.243152	-0.0412918	0.00672723	1.15e-11	37.6736
AFAP1	GCST90468248	rs10014127	4	8061658	A	C	0.808262	-0.126374	0.00768446	6.91e-74	270.44
AFAP1	GCST90468248	rs16841624	4	8062830	T	C	0.163958	-0.133614	0.00776156	8.79e-81	296.338
AFAP1	GCST90468248	rs6829649	4	8070793	G	T	0.127333	0.0474326	0.00861213	1.13e-09	30.333
AFAP1	GCST90468248	rs13132381	4	8071136	T	C	0.171501	0.0479515	0.00756402	2.39e-12	40.1866
AFAP1	GCST90468248	rs1573843	4	8078157	T	C	0.177881	-0.0393512	0.00757764	9.35e-09	26.9668
AFAP1	GCST90468248	rs6856548	4	8080481	C	T	0.486178	-0.0392411	0.00574156	4.12e-14	46.7094
AFAP1	GCST90468248	rs7676911	4	8081871	A	G	0.0236875	-0.128552	0.0190536	8.65e-14	45.5182
AFAP1	GCST90468248	rs6447849	4	8084560	T	C	0.481436	0.0296829	0.00591762	2.92e-08	25.1594
AFAP1	GCST90468248	rs73216491	4	8090697	A	G	0.0236883	-0.0966551	0.0187814	1.27e-08	26.4835
AFAP1	GCST90468248	rs17795569	4	8105399	T	C	0.268165	0.0377699	0.00652143	1.51e-10	33.5419
AFAP1	GCST90468248	rs2386113	4	8107054	A	G	0.930963	-0.0619367	0.0115548	3.09e-09	28.7312
AFAP1	GCST90468248	rs4696759	4	8107562	C	G	0.449875	-0.0388382	0.00589085	3.1e-13	43.4654
AFAP1	GCST90468248	rs12108540	4	8108027	C	T	0.788732	0.0462987	0.00700551	2.72e-13	43.6757
AFAP1	GCST90468248	rs13140321	4	8108471	A	G	0.136784	0.124438	0.00858772	8.95e-58	209.958
AFAP1	GCST90468248	rs67226301	4	8108767	T	C	0.0435019	-0.0962235	0.0140042	3.02e-14	47.209
AFAP1	GCST90468248	rs1517525	4	8119937	T	C	0.158007	0.0406746	0.00787493	1.12e-08	26.6769
AFAP1	GCST90468248	rs11936149	4	8122496	G	T	0.431605	-0.0323771	0.00579231	6.39e-10	31.2431
AFAP1	GCST90468248	rs62289397	4	8126248	T	C	0.0784892	0.0813994	0.0114047	2.98e-15	50.9396
AFM	GCST90468249	rs1894292	4	74349158	A	G	0.484865	0.0565013	0.0059974	3.29e-24	88.7509
AFM	GCST90468249	rs3756073	4	74413589	T	C	0.738511	0.0660145	0.0067626	7.15e-26	95.2869
AFM	GCST90468249	rs6818282	4	74413718	G	A	0.0210699	-0.25142	0.0207566	6.28e-39	146.713
AFM	GCST90468249	rs2367156	4	74414157	A	T	0.0260834	0.166565	0.0187682	1.15e-21	78.7595
AFM	GCST90468249	rs10031141	4	74594043	G	A	0.405473	0.0353117	0.00618715	7.78e-10	32.5715
AFP	GCST90468250	rs17794456	4	74076417	G	A	0.0224461	-0.106529	0.0174406	1.67e-11	37.3075
AFP	GCST90468250	rs1996057	4	74087193	C	T	0.441413	0.0857231	0.00516311	8.34e-75	275.648
AFP	GCST90468250	rs11933644	4	74114322	G	A	0.137391	-0.0920844	0.00746125	3.85e-42	152.311
AFP	GCST90468250	rs6829551	4	74173715	C	T	0.232822	-0.136406	0.00606959	1.88e-135	505.044
AFP	GCST90468250	rs6446921	4	74193520	G	A	0.959338	-0.103684	0.0132281	5.67e-18	61.4341
AFP	GCST90468250	rs16849384	4	74302870	C	T	0.397192	-0.154331	0.0052199	6.25e-233	874.104
AFP	GCST90468250	rs41265657	4	74310768	G	C	0.0177401	-0.405591	0.0195212	4.65e-116	431.662
AFP	GCST90468250	rs10518114	4	74314859	A	G	0.0635727	0.087938	0.0108263	3.47e-19	65.9749
AFP	GCST90468250	rs35920062	4	74318177	C	T	0.0577443	-0.121845	0.0109727	1.92e-34	123.302
AFP	GCST90468250	rs35508161	4	74328348	T	C	0.0576605	-0.133701	0.0109814	4.66e-41	148.231
AFP	GCST90468250	rs1894292	4	74349158	A	G	0.484865	0.0596559	0.00516517	4.04e-37	133.389
AFP	GCST90468250	rs6858087	4	74370838	A	G	0.0877893	-0.11982	0.00903724	2.31e-48	175.78
AFP	GCST90468250	rs4694168	4	74372754	C	T	0.834433	-0.0836387	0.00687957	6.06e-41	147.8
AFP	GCST90468250	rs9996759	4	74413975	C	T	0.024731	-0.110972	0.0165123	1.29e-13	45.1639
AFP	GCST90468250	rs7655717	4	74504614	A	C	0.219573	0.0658587	0.00617778	7.07e-32	113.643
AFP	GCST90468250	rs6855668	4	74528627	T	C	0.308301	-0.0741495	0.00553466	2.42e-49	179.48
AGER	GCST90468252	rs12614	6	31914179	T	C	0.0843858	0.0599919	0.00976593	7.34e-12	37.7346
AGER	GCST90468252	rs1048709	6	31914935	G	A	0.802189	-0.0810268	0.00679758	2.52e-40	142.079
AGER	GCST90468252	rs4151651	6	31915614	A	G	0.039869	0.0981002	0.0138347	2.61e-15	50.2784
AGER	GCST90468252	rs401775	6	31931137	C	T	0.178883	-0.0539323	0.00711826	2.92e-17	57.4026
AGER	GCST90468252	rs474534	6	31938107	G	A	0.115622	0.0613109	0.00849271	8.2e-16	52.1152
AGER	GCST90468252	rs115461385	6	32058676	T	C	0.0500786	0.0755939	0.012467	1.36e-11	36.7647
AGER	GCST90468252	rs9296009	6	32114515	T	A	0.217688	-0.0448766	0.00657004	2.58e-14	46.6536
AGER	GCST90468252	rs28732179	6	32126496	C	A	0.0483097	-0.0748498	0.0126401	4e-11	35.0642
AGER	GCST90468252	rs3134950	6	32127477	A	C	0.622596	-0.075765	0.00559336	1.46e-51	183.473
AGER	GCST90468252	rs9469089	6	32146657	C	G	0.156341	0.0446162	0.00745675	2.51e-11	35.7988
AGER	GCST90468252	rs2070600	6	32151443	T	C	0.0628966	-0.220165	0.0111801	6.64e-107	387.779
AGER	GCST90468252	rs1800624	6	32152387	T	A	0.201608	0.0856519	0.00679391	6.68e-45	158.934
AGER	GCST90468252	rs204993	6	32155581	G	A	0.317929	-0.133954	0.00582185	3.22e-145	529.385
AGER	GCST90468252	rs2071292	6	32155948	G	A	0.0141062	0.132551	0.0231263	1.64e-10	32.8501
AGER	GCST90468252	rs384247	6	32184574	A	G	0.178228	-0.0770129	0.00710425	1.2e-33	117.509
AGER	GCST90468252	rs434841	6	32191041	A	G	0.300356	-0.0335518	0.00591819	2.57e-10	32.1392
AGER	GCST90468252	rs9279515	6	32195863	T	A	0.09746	0.0728665	0.00939857	5.31e-18	60.1055
AGER	GCST90468252	rs3134926	6	32200147	G	C	0.289643	0.042231	0.00601624	4.94e-15	49.2713
AGER	GCST90468252	rs371156	6	32209963	C	T	0.20995	0.0364538	0.0067359	1.58e-09	29.2871
AGER	GCST90468252	rs9267947	6	32211218	G	A	0.477621	-0.0373167	0.00543065	1.81e-14	47.2155
AGER	GCST90468252	rs17576984	6	32212985	T	C	0.0687088	0.0603245	0.0107899	4.51e-10	31.2559
AGER	GCST90468252	rs1003879	6	32299592	A	G	0.358865	-0.0422212	0.00567362	1.05e-16	55.376
AGER	GCST90468252	rs6907322	6	32324945	A	G	0.174793	0.0562008	0.0071322	1.52e-18	62.0897
AGER	GCST90468252	rs3129908	6	32325707	A	C	0.580291	-0.0554919	0.00548616	1.64e-29	102.307
AGER	GCST90468252	rs28366185	6	32335013	A	G	0.0919659	-0.0509851	0.00971539	4.84e-09	27.539
AGER	GCST90468252	rs9268475	6	32358231	T	C	0.297926	-0.0510618	0.00593937	8.98e-22	73.9083
AGER	GCST90468252	rs3129951	6	32358286	C	T	0.697148	-0.0728222	0.00601048	1.32e-41	146.788
AGER	GCST90468252	rs17208811	6	32370462	G	A	0.0616794	0.0674089	0.011341	3.38e-11	35.3277
AGER	GCST90468252	rs12524667	6	32389334	T	C	0.109531	0.0658221	0.00866091	2.34e-17	57.7561
AGER	GCST90468252	rs3135344	6	32395036	T	C	0.682784	-0.0573279	0.00581916	4.42e-28	97.0494
AGER	GCST90468252	rs3129855	6	32398841	G	A	0.129192	-0.0947805	0.00807453	3.71e-39	137.78
AGR2	GCST90468253	rs2389700	7	16821637	C	T	0.860511	0.0606638	0.00918192	3.19e-12	43.649
AGR2	GCST90468253	rs7809828	7	16822054	A	G	0.0392384	-0.0851862	0.0160468	2.15e-08	28.1803
AGR2	GCST90468253	rs12112188	7	16822753	T	C	0.567124	0.0439516	0.00621313	8.55e-14	50.0392
AGR2	GCST90468253	rs819010	7	16837404	T	C	0.583924	0.0384035	0.00627253	1.06e-10	37.4834
AGR2	GCST90468253	rs2280654	7	16837618	A	G	0.204021	0.0640061	0.00758926	5.79e-19	71.1256
AGR2	GCST90468253	rs1149528	7	16848083	T	C	0.820109	0.0930479	0.00799756	1.28e-34	135.357
AGR2	GCST90468253	rs7807123	7	16856549	T	C	0.566567	0.096845	0.00620196	5.94e-61	243.825
AGR2	GCST90468253	rs12699813	7	16881130	T	C	0.447738	0.0613781	0.00616669	8.77e-26	99.0614
AGR2	GCST90468253	rs12672876	7	16884311	G	A	0.191764	-0.0639407	0.00786181	9.59e-18	66.1441
AGR2	GCST90468253	rs1525741	7	16886964	C	A	0.512824	0.0547934	0.00616226	6.66e-21	79.0602
AGR2	GCST90468253	rs13308915	7	16920861	G	T	0.403075	-0.0441021	0.00624628	9.52e-14	49.8491
AGR3	GCST90468254	rs1830068	7	16850389	C	T	0.819356	-0.0430486	0.00797143	1.94e-08	29.1626
AGR3	GCST90468254	rs10950635	7	16895475	G	A	0.336692	0.035327	0.00654524	1.98e-08	29.1303
AGRN	GCST90468255	rs55745762	1	828883	A	G	0.0801312	0.0623458	0.0109242	8.15e-10	32.5698
AGRN	GCST90468255	rs4411088	1	834753	C	G	0.0982591	-0.0895231	0.0102736	6.74e-21	75.929
AGRN	GCST90468255	rs4970382	1	840753	C	T	0.398733	-0.0377526	0.00585119	3.82e-12	41.6281
AGRN	GCST90468255	rs7537756	1	854250	G	A	0.208918	-0.0897312	0.00703219	6.51e-43	162.813
AGRN	GCST90468255	rs10465241	1	886817	T	C	0.909217	0.134381	0.0100933	1.46e-46	177.252
AGRN	GCST90468255	rs113967711	1	902749	G	C	0.0506272	-0.148927	0.0135459	2.67e-32	120.868
AGRN	GCST90468255	rs80125161	1	902764	G	C	0.678102	0.134092	0.00639931	1.33e-112	439.057
AGRN	GCST90468255	rs6669800	1	903321	A	G	0.863243	0.104776	0.00873702	4.17e-38	143.807
AGRN	GCST90468255	rs62639985	1	909221	C	T	0.0460055	-0.193181	0.0139136	1.75e-50	192.766
AGRN	GCST90468255	rs3829738	1	909309	C	T	0.173902	-0.0897347	0.00772811	7.84e-36	134.821
AGRN	GCST90468255	rs2340594	1	909555	G	A	0.983902	-0.139457	0.0245785	1.02e-09	32.1922
AGRN	GCST90468255	rs6685581	1	910438	G	A	0.972657	-0.0896463	0.0175989	4.21e-08	25.9464
AGRN	GCST90468255	rs145616017	1	914610	T	C	0.0175816	-0.458895	0.0229771	1.79e-102	398.857
AGRN	GCST90468255	rs34903276	1	914839	T	C	0.0524404	0.134088	0.0139704	5.19e-25	92.1183
AGRN	GCST90468255	rs116781904	1	919855	A	G	0.122678	-0.108238	0.00953955	2.72e-34	128.732
AGRN	GCST90468255	rs78164078	1	921071	A	G	0.0841869	0.0624953	0.0103447	7.95e-11	36.4956
AGRN	GCST90468255	rs74718486	1	931500	T	C	0.155933	-0.192185	0.00796845	1.57e-148	581.665
AGRN	GCST90468255	rs61766282	1	936713	T	G	0.113893	0.190844	0.00995848	1.67e-94	367.243
AGRN	GCST90468255	rs3128117	1	944564	C	T	0.395905	-0.237909	0.0058989	1.94694e-308	1626.53
AGRN	GCST90468255	rs189343112	1	955170	A	G	0.0455184	-0.31741	0.0153143	3.27e-110	429.567
AGRN	GCST90468255	rs28591569	1	959509	G	T	0.101916	0.0866915	0.00950741	9.9e-23	83.1401
AGRN	GCST90468255	rs138288952	1	978762	A	G	0.0120013	0.138555	0.0262001	1.26e-08	27.9654
AGRN	GCST90468255	rs9803031	1	987200	T	C	0.914316	-0.107788	0.0103066	2.19e-29	109.369
AGRN	GCST90468255	rs4275402	1	990280	T	C	0.709326	0.239774	0.00640876	1.94694e-308	1399.71
AGRN	GCST90468255	rs79750022	1	1000910	T	C	0.116408	0.161555	0.00965258	1.57e-72	280.115
AGRN	GCST90468255	rs4075116	1	1003629	T	C	0.725657	0.164747	0.00642845	1.92e-167	656.756
AGRN	GCST90468255	rs55918415	1	1006069	A	G	0.108233	0.147486	0.0100112	1.31e-56	217.026
AGRN	GCST90468255	rs11810785	1	1011095	G	A	0.887984	0.315418	0.00927021	1.52e-293	1157.65
AGRN	GCST90468255	rs12132100	1	1023788	T	C	0.129499	-0.114406	0.0086478	5.37e-46	175.012
AGRN	GCST90468255	rs115662838	1	1026913	T	C	0.0283171	0.0904697	0.017181	1.45e-08	27.7263
AGRN	GCST90468255	rs9651273	1	1031540	G	A	0.730223	0.122697	0.00648667	4.08e-92	357.772
AGRN	GCST90468255	rs12080505	1	1045606	C	A	0.0122631	-0.167337	0.0260785	5e-12	41.1718
AGRN	GCST90468255	rs12145826	1	1066029	A	G	0.0664543	-0.147376	0.0120971	2.85e-39	148.413
AGRN	GCST90468255	rs61766346	1	1068883	A	G	0.198543	-0.133708	0.00722168	2.45e-88	342.783
AGRP	GCST90468256	rs74026405	16	67467632	C	T	0.0394345	0.0974821	0.0169564	9.23e-10	33.0493
AGRP	GCST90468256	rs9933206	16	67539022	C	T	0.0757456	0.0814409	0.0109649	2.58e-15	55.1644
AGT	GCST90468257	rs17598763	1	230592901	A	G	0.339213	0.0434341	0.00641033	1.12e-12	45.9073
AGT	GCST90468257	rs3904042	1	230684873	A	T	0.504955	-0.0559777	0.00625095	5.26e-21	80.1901
AGT	GCST90468257	rs79241508	1	230685099	C	G	0.0344558	0.141177	0.017778	7.48e-17	63.0585
AGT	GCST90468257	rs16851934	1	230685483	T	C	0.0710346	-0.0775446	0.0127077	1.47e-10	37.235
AGT	GCST90468257	rs853452	1	230687711	T	C	0.183491	0.0495434	0.0078427	3.27e-11	39.9046
AGT	GCST90468257	rs1327698	1	230696922	T	C	0.927699	0.111536	0.0116971	1.33e-23	90.9194
AGT	GCST90468257	rs80056941	1	230697133	G	A	0.0254644	-0.101913	0.0194428	3.7e-08	27.4742
AGT	GCST90468257	rs12063832	1	230699392	G	A	0.0916457	0.0623951	0.0107376	1.05e-09	33.7649
AGT	GCST90468257	rs11122548	1	230725969	A	G	0.251785	0.0889212	0.00699358	1.15e-40	161.657
AGT	GCST90468257	rs113017712	1	230734812	C	T	0.0513035	0.120404	0.0137665	4.13e-20	76.492
AGT	GCST90468257	rs1359865	1	230745278	C	A	0.0437411	-0.0912694	0.0148667	1.14e-10	37.6881
AGT	GCST90468257	rs4846862	1	230766411	G	A	0.221814	0.0534871	0.00730809	1.52e-14	53.5639
AGT	GCST90468257	rs11122563	1	230772682	T	G	0.435659	-0.0578397	0.00616961	7.22e-23	87.8859
AGT	GCST90468257	rs7529178	1	230773189	C	T	0.203118	-0.0558733	0.00752256	6.21e-15	55.1644
AGT	GCST90468257	rs1887490	1	230779994	G	A	0.245714	0.175009	0.00705236	1.05e-149	615.792
AGT	GCST90468257	rs3827743	1	230780571	A	G	0.65158	0.13849	0.00643916	6.02e-113	462.552
AGT	GCST90468257	rs2281951	1	230804773	T	C	0.180197	-0.046589	0.00788841	5.57e-10	34.8794
AGT	GCST90468257	rs2148964	1	230808744	T	G	0.25539	0.0456252	0.00698469	6.91e-12	42.6675
AGT	GCST90468257	rs2493144	1	230815481	G	T	0.569484	-0.191746	0.00612118	2.59e-237	981.216
AGT	GCST90468257	rs3789649	1	230816460	T	C	0.202946	0.313367	0.00756521	1.94694e-308	1715.72
AGT	GCST90468257	rs2296799	1	230821484	C	T	0.197449	-0.097083	0.00763385	1.11e-40	161.726
AGT	GCST90468257	rs2493147	1	230822903	T	C	0.104994	-0.112033	0.0100583	1.33e-31	124.058
AGT	GCST90468257	rs12059975	1	230831058	A	G	0.110483	0.11937	0.0096675	1.9e-38	152.456
AGT	GCST90468257	rs2067853	1	230838258	A	G	0.331843	-0.137991	0.0064245	1.19e-112	461.323
AGT	GCST90468257	rs11568044	1	230839821	T	C	0.0408366	-0.160883	0.015691	4.93e-27	105.123
AGT	GCST90468257	rs2478523	1	230841509	G	A	0.315986	0.320726	0.00653354	1.94694e-308	2409.64
AGT	GCST90468257	rs11568030	1	230846843	T	C	0.0438255	-0.14386	0.0152154	3.12e-23	89.3913
AGT	GCST90468257	rs10864774	1	230862034	A	G	0.0887534	-0.0964216	0.0106836	2.6e-21	81.4509
AGT	GCST90468257	rs76914504	1	230873470	T	G	0.0236812	-0.11416	0.0200697	2.33e-09	32.3539
AGT	GCST90468257	rs2478540	1	230881063	T	C	0.358691	0.0527302	0.00685285	6.46e-16	59.205
AGT	GCST90468257	rs3895368	1	230883073	T	C	0.110251	0.255053	0.00980021	1.88e-164	677.286
AGT	GCST90468257	rs6541330	1	230884363	C	T	0.411175	0.0877989	0.00618035	2.51e-50	201.806
AGT	GCST90468257	rs1316408	1	230885713	G	A	0.268709	-0.0615678	0.00686908	4.86e-21	80.3325
AGT	GCST90468257	rs28359606	1	230894918	T	C	0.0731923	-0.0928315	0.0117365	9.89e-17	62.5599
AGT	GCST90468257	rs6677009	1	230906954	T	C	0.705957	0.0529066	0.00668561	9.56e-17	62.6209
AGT	GCST90468257	rs3790972	1	230908712	G	A	0.309826	0.11687	0.00656666	6.02e-78	316.737
AGT	GCST90468257	rs11122597	1	230913184	G	A	0.395304	-0.058597	0.00622139	4.57e-23	88.7071
AGT	GCST90468257	rs17733009	1	230938928	G	T	0.0418683	-0.0832721	0.0151558	7.94e-09	30.1874
AGT	GCST90468257	rs1202527	1	230954497	G	A	0.877162	0.104741	0.00939097	1.1e-31	124.392
AGT	GCST90468257	rs12738173	1	230954826	T	C	0.218754	0.0534031	0.00732983	2e-14	53.0796
AGT	GCST90468257	rs16852759	1	230962348	A	G	0.103272	0.107525	0.0100724	3.63e-29	113.954
AGT	GCST90468257	rs2095769	1	230981823	A	G	0.191107	0.0932354	0.00770361	5.24e-37	146.472
AGT	GCST90468257	rs1202559	1	230985540	G	T	0.507565	-0.0401914	0.00605983	3.29e-12	43.9873
AGT	GCST90468257	rs1202597	1	231017099	T	C	0.712614	0.0710231	0.00673132	1.57e-28	111.322
AGT	GCST90468257	rs1202603	1	231021180	G	T	0.633358	0.0483768	0.00626019	4.86e-16	59.7147
AGT	GCST90468257	rs16852992	1	231024653	A	G	0.146414	-0.0469363	0.00859956	9.95e-09	29.7884
AGT	GCST90468257	rs113929935	1	231055200	C	T	0.0459976	0.147338	0.0146113	3.34e-26	101.679
AGT	GCST90468257	rs12044526	1	231066309	T	C	0.166863	0.0966869	0.00811165	6.03e-36	142.069
AGT	GCST90468257	rs6541240	1	231090578	A	G	0.631006	0.0353169	0.00628636	3.64e-09	31.5608
AGXT	GCST90468258	rs7582275	2	241558547	A	G	0.567772	0.0338304	0.00587737	1.57e-09	33.1306
AGXT	GCST90468258	rs142918765	2	241570284	T	C	0.0105889	-0.209373	0.0302238	3.7e-13	47.9872
AGXT	GCST90468258	rs115697922	2	241578950	A	G	0.0860708	0.0560775	0.0103923	1.52e-08	29.1162
AGXT	GCST90468258	rs4676406	2	241579108	T	G	0.53636	0.0334398	0.00581646	1.64e-09	33.0515
AGXT	GCST90468258	rs35523523	2	241581438	A	T	0.267842	0.0405946	0.00660387	1.14e-10	37.7852
AGXT	GCST90468258	rs6437359	2	241597384	G	A	0.732937	-0.0401304	0.00658411	1.63e-10	37.1479
AGXT	GCST90468258	rs185175756	2	241614268	T	G	0.0237065	-0.146565	0.0197607	7.28e-15	55.0094
AGXT	GCST90468258	rs4676335	2	241640233	T	C	0.661578	-0.0394072	0.00636126	8.16e-11	38.3748
AGXT	GCST90468258	rs755302	2	241652395	A	G	0.265473	-0.0552163	0.0065966	1.64e-18	70.0609
AGXT	GCST90468258	rs11886385	2	241661112	G	A	0.035899	0.0904278	0.0156381	1.32e-09	33.4363
AGXT	GCST90468258	rs113959922	2	241671170	T	C	0.0412154	0.102898	0.0155261	3.62e-12	43.9206
AGXT	GCST90468258	rs10174559	2	241676776	A	G	0.216899	-0.0518067	0.00758509	7.84e-13	46.6479
AGXT	GCST90468258	rs7578279	2	241677264	C	T	0.560606	-0.0398851	0.00599209	2.92e-12	44.3043
AGXT	GCST90468258	rs115056533	2	241688137	A	G	0.030998	-0.158557	0.016809	4.42e-23	88.9755
AGXT	GCST90468258	rs74002922	2	241725637	A	G	0.278133	-0.0950549	0.00651761	7.98e-53	212.694
AGXT	GCST90468258	rs4676366	2	241733662	G	A	0.642465	-0.100394	0.00606285	1.44e-67	274.185
AGXT	GCST90468258	rs5027087	2	241745721	C	A	0.503403	-0.123567	0.00581107	3.42e-110	452.142
AGXT	GCST90468258	rs77415253	2	241779795	A	G	0.0709636	0.0745865	0.0113625	5.77e-12	43.0878
AGXT	GCST90468258	rs111943391	2	241787976	T	C	0.210223	-0.257752	0.0070875	1.94694e-308	1322.51
AGXT	GCST90468258	rs7600847	2	241800707	C	A	0.384616	0.0628455	0.00600331	4.76e-28	109.584
AGXT	GCST90468258	rs34927888	2	241807962	A	G	0.0208818	-0.252895	0.0203656	8.85e-39	154.195
AGXT	GCST90468258	rs11899555	2	241827798	C	T	0.10099	-0.105434	0.00966222	2.48e-30	119.066
AGXT	GCST90468258	rs6707568	2	241828034	G	A	0.981527	-0.149624	0.0228331	6.28e-12	42.9392
AGXT	GCST90468258	rs75453643	2	241828847	T	C	0.0308577	0.122279	0.0173538	1.46e-13	49.6474
AGXT	GCST90468258	rs3936203	2	241834654	G	A	0.712132	-0.187145	0.00644816	1.55e-203	842.3
AGXT	GCST90468258	rs7369492	2	241864454	G	C	0.0197651	-0.215063	0.0210009	6.51e-27	104.867
AGXT	GCST90468258	rs4234091	2	241911027	T	C	0.20555	-0.138655	0.00718184	3.55e-91	372.719
AGXT	GCST90468258	rs79929413	2	241931391	T	C	0.0444297	-0.102587	0.0146584	2.13e-13	48.9772
AHCY	GCST90468259	rs1015363	20	32738335	A	G	0.535122	0.0440659	0.00616994	1.33e-13	51.0065
AHCY	GCST90468259	rs13042965	20	32774089	A	C	0.188111	-0.101732	0.00802862	2.11e-39	160.552
AHCY	GCST90468259	rs13043752	20	32883308	A	G	0.0165986	-1.26471	0.0239764	1.94694e-308	2782.26
AHCY	GCST90468259	rs6088525	20	33141272	C	T	0.332436	0.0373944	0.00654061	3.11e-09	32.6858
AHNAK	GCST90468261	rs2513044	11	62237317	G	A	0.638391	0.0326198	0.00604376	6.9e-09	29.1293
AHNAK	GCST90468261	rs74853209	11	62296601	C	T	0.0282124	-0.410956	0.0176039	1.44e-138	544.95
AHNAK	GCST90468261	rs11231138	11	62316195	G	C	0.371026	0.0469785	0.0060126	5e-17	61.0457
AHNAK2	GCST90468260	rs142678449	14	105179184	A	G	0.010512	-0.198936	0.0313374	5.18e-11	40.298
AHNAK2	GCST90468260	rs10139525	14	105285159	G	A	0.755801	0.0950813	0.00712902	2.76e-43	177.874
AHNAK2	GCST90468260	rs61995971	14	105288348	A	G	0.0629516	0.127952	0.0138013	8.92e-22	85.9479
AHNAK2	GCST90468260	rs28460540	14	105339560	C	G	0.510498	0.0651168	0.00630132	1.16e-26	106.783
AHNAK2	GCST90468260	rs78551665	14	105346203	A	G	0.0237305	-0.143947	0.022166	1.86e-11	42.171
AHNAK2	GCST90468260	rs56110037	14	105346240	T	C	0.459229	0.0552937	0.00641109	4.65e-19	74.3824
AHNAK2	GCST90468260	rs45449696	14	105350178	T	C	0.399018	0.041781	0.00689143	3.6e-10	36.7554
AHNAK2	GCST90468260	rs62641737	14	105352651	T	C	0.0493664	0.0820401	0.014234	2.5e-09	33.2187
AHNAK2	GCST90468260	rs1595947	14	105373951	G	A	0.0768503	-0.170076	0.0114846	5.93e-53	219.298
AHNAK2	GCST90468260	rs2919622	14	105382003	C	T	0.800524	0.087278	0.00762011	2.25e-32	131.18
AHNAK2	GCST90468260	rs2582531	14	105392533	C	A	0.498932	-0.0811561	0.00607565	2.06e-43	178.418
AHNAK2	GCST90468260	rs2582532	14	105392837	C	T	0.988206	0.175703	0.028446	1.68e-10	38.1503
AHNAK2	GCST90468260	rs2278607	14	105420215	C	T	0.0420683	-0.313264	0.0151935	6.67e-101	425.098
AHNAK2	GCST90468260	rs113837512	14	105427578	G	A	0.0962542	0.111827	0.0111046	2.11e-25	101.407
AHNAK2	GCST90468260	rs1595946	14	105447606	T	C	0.0109705	-0.242081	0.0305383	2.43e-16	62.8369
AHNAK2	GCST90468260	rs2241866	14	105455877	G	C	0.0772709	-0.0775149	0.0119546	2e-11	42.0418
AHNAK2	GCST90468260	rs61745867	14	105457923	A	T	0.0184836	-0.168598	0.0225885	1.17e-14	55.7071
AHNAK2	GCST90468260	rs7157970	14	105463936	C	T	0.691858	0.159067	0.00657825	4.83e-138	584.684
AHNAK2	GCST90468260	rs11845866	14	105484284	T	C	0.131495	-0.155023	0.0089687	1.77e-71	298.755
AHNAK2	GCST90468260	rs35156277	14	105510475	C	T	0.072695	-0.0786925	0.0116883	3.32e-12	45.3259
AHNAK2	GCST90468260	rs55849896	14	105559489	C	G	0.164143	-0.0842587	0.00820237	2.29e-26	105.52
AHNAK2	GCST90468260	rs56256371	14	105563060	A	C	0.576912	0.115401	0.00619185	8.49e-83	347.344
AHNAK2	GCST90468260	rs11160834	14	105563262	A	T	0.879252	0.0939132	0.00936032	3.16e-25	100.659
AHNAK2	GCST90468260	rs59536268	14	105583137	C	A	0.121644	-0.0568672	0.00929617	2.5e-10	37.4194
AHNAK2	GCST90468260	rs111779978	14	105593776	A	T	0.119332	-0.0735721	0.00941904	6.55e-16	61.0091
AHNAK2	GCST90468260	rs144161830	14	105628120	T	A	0.0862213	-0.0974935	0.0112442	3.03e-19	75.1756
AHNAK2	GCST90468260	rs4146328	14	105636587	A	G	0.616892	-0.0507094	0.00626325	5.58e-17	65.5479
AHNAK2	GCST90468260	rs12431565	14	105670991	G	A	0.0945858	-0.082516	0.0103669	1.84e-16	63.3521
AHNAK2	GCST90468260	rs3784230	14	105679055	G	A	0.384008	-0.0417698	0.00629293	6.65e-12	44.0555
AHSG	GCST90468263	rs7618021	3	186083611	T	C	0.284259	0.0426159	0.00678743	3.24e-11	39.4198
AHSG	GCST90468263	rs4615068	3	186089709	C	T	0.81244	0.137007	0.00778192	2.87e-77	309.951
AHSG	GCST90468263	rs9839753	3	186092574	T	C	0.397193	0.0594144	0.00612932	1.26e-24	93.9596
AHSG	GCST90468263	rs7432284	3	186094684	C	A	0.0618439	0.105543	0.012512	4.9e-19	71.1517
AHSG	GCST90468263	rs4234594	3	186117187	G	T	0.813423	0.158548	0.00774893	1.09e-103	418.62
AHSG	GCST90468263	rs7610437	3	186134284	G	A	0.200902	0.106277	0.00754945	4.63e-50	198.166
AHSG	GCST90468263	rs3935586	3	186174630	T	C	0.315756	-0.0785686	0.00646738	9.97e-38	147.578
AHSG	GCST90468263	rs12485635	3	186187066	A	G	0.0201556	-0.2642	0.0214907	1.36e-38	151.128
AHSG	GCST90468263	rs9290833	3	186188610	T	G	0.641493	0.106585	0.00629436	1.28e-71	286.729
AHSG	GCST90468263	rs73183847	3	186204573	A	G	0.0573568	0.0925976	0.0128685	2.86e-14	51.7758
AHSG	GCST90468263	rs9844915	3	186205729	C	T	0.68578	0.0716005	0.00646965	1.34e-31	122.476
AHSG	GCST90468263	rs111833415	3	186212000	G	C	0.0332199	0.143861	0.0168087	1.5e-19	73.2489
AHSG	GCST90468263	rs7642903	3	186212977	T	C	0.355945	0.130819	0.00625577	3.17e-108	437.282
AHSG	GCST90468263	rs1868149	3	186220805	G	A	0.879261	0.273801	0.00920912	1.06e-216	883.925
AHSG	GCST90468263	rs35909245	3	186223237	T	C	0.243544	0.0546143	0.00697696	1.31e-16	61.2721
AHSG	GCST90468263	rs1447672	3	186229223	C	T	0.638556	-0.0492305	0.00650173	1.22e-15	57.3314
AHSG	GCST90468263	rs745588	3	186230003	C	T	0.21152	0.120276	0.00730756	9.13e-68	270.891
AHSG	GCST90468263	rs1530641	3	186235907	T	C	0.68898	0.238924	0.0064535	1.94694e-308	1370.6
AHSG	GCST90468263	rs1868156	3	186236833	C	T	0.153725	0.271302	0.00834433	9.84e-259	1057.07
AHSG	GCST90468263	rs79828486	3	186241455	C	A	0.0234542	-0.400057	0.02156	1.28e-85	344.294
AHSG	GCST90468263	rs4686787	3	186264215	T	C	0.969819	0.403957	0.0176487	2.9e-129	523.874
AHSG	GCST90468263	rs74753001	3	186275924	C	T	0.069358	0.217591	0.0117881	9.53e-85	340.705
AHSG	GCST90468263	rs6804876	3	186280526	A	C	0.585398	0.114259	0.00606212	2.8e-88	355.233
AHSG	GCST90468263	rs116168669	3	186296699	T	C	0.0107987	-0.430304	0.0318428	2.87e-46	182.604
AHSG	GCST90468263	rs11921733	3	186299107	A	G	0.0758585	0.219099	0.0113062	3.27e-93	375.518
AHSG	GCST90468263	rs58745082	3	186307114	A	T	0.182165	0.240697	0.00795657	2.85e-224	915.106
AHSG	GCST90468263	rs6444146	3	186311667	C	T	0.0861871	0.0748382	0.0106676	1.23e-13	49.2151
AHSG	GCST90468263	rs769324	3	186314734	A	G	0.0138012	0.27729	0.0275531	2.03e-26	101.277
AHSG	GCST90468263	rs6444147	3	186317200	T	C	0.87209	0.433647	0.00897735	1.94694e-308	2333.23
AHSG	GCST90468263	rs73887969	3	186319940	A	G	0.0901246	-0.237354	0.0104425	1.68e-127	516.61
AHSG	GCST90468263	rs2593813	3	186332571	A	G	0.631987	0.539862	0.00624171	1.94694e-308	7480.66
AHSG	GCST90468263	rs144616056	3	186335248	A	G	0.0153849	0.288293	0.0248764	1.74e-34	134.3
AHSG	GCST90468263	rs113740045	3	186335959	C	T	0.0168425	0.229672	0.0241987	1.12e-23	90.077
AHSG	GCST90468263	rs4488820	3	186339617	G	T	0.0710405	0.426267	0.0116977	1.94694e-308	1327.82
AHSG	GCST90468263	rs73061438	3	186346272	A	G	0.230123	-0.357463	0.00735969	1.94694e-308	2358.98
AHSG	GCST90468263	rs4686791	3	186348873	T	C	0.294829	-0.125508	0.00657105	1.32e-90	364.801
AHSG	GCST90468263	rs13084035	3	186349412	T	C	0.371955	0.229651	0.00617322	1.94694e-308	1383.87
AHSG	GCST90468263	rs11918268	3	186357391	C	T	0.0260237	-0.130898	0.0187628	1.67e-13	48.6692
AHSG	GCST90468263	rs1047115	3	186358366	C	A	0.12838	-0.0960312	0.00895436	8.92e-30	115.011
AHSG	GCST90468263	rs35530899	3	186363031	A	G	0.131678	0.0848659	0.00890879	7.71e-24	90.7425
AHSG	GCST90468263	rs142403242	3	186363430	C	T	0.0159137	0.193283	0.0244943	7.48e-17	62.2642
AHSG	GCST90468263	rs78954048	3	186383709	G	A	0.0250869	0.240213	0.0194273	5.07e-39	152.88
AHSG	GCST90468263	rs10770	3	186389559	C	T	0.119751	0.072499	0.00919658	8.01e-17	62.1431
AHSG	GCST90468263	rs59123177	3	186391274	A	G	0.345353	0.101644	0.00630126	3.67e-65	260.19
AHSG	GCST90468263	rs4686794	3	186398690	G	A	0.43803	0.0504132	0.00607291	1.74e-18	68.909
AHSG	GCST90468263	rs16861013	3	186399148	A	G	0.130118	0.0837274	0.00888229	2.24e-23	88.852
AHSG	GCST90468263	rs62292606	3	186415556	T	C	0.0542862	0.194308	0.0132397	2.97e-54	215.382
AHSG	GCST90468263	rs75954591	3	186416961	C	T	0.0365379	-0.247717	0.0161397	3.63e-59	235.56
AHSG	GCST90468263	rs1816198	3	186420465	G	T	0.0395549	-0.30602	0.0160266	1.49e-90	364.583
AHSG	GCST90468263	rs111711525	3	186423990	T	C	0.0587536	0.127631	0.0129995	3.19e-25	96.3914
AHSG	GCST90468263	rs11918289	3	186431432	A	G	0.340296	-0.0516791	0.0063596	8.86e-18	66.0315
AHSG	GCST90468263	rs9852828	3	186432245	C	T	0.201556	-0.0888673	0.00748309	3.95e-36	141.028
AHSG	GCST90468263	rs3821815	3	186434262	C	T	0.31326	0.0801743	0.0064511	2.1e-39	154.449
AHSG	GCST90468263	rs1621816	3	186439173	C	T	0.276353	0.11679	0.00669621	7.27e-76	304.183
AHSG	GCST90468263	rs5030102	3	186446087	G	T	0.102807	0.0541768	0.0101548	1.72e-08	28.4622
AHSG	GCST90468263	rs4686799	3	186451236	C	T	0.754173	0.130861	0.00696067	7.69e-88	353.428
AHSG	GCST90468263	rs5030107	3	186451387	T	C	0.0305202	-0.109436	0.0174332	3.26e-11	39.4049
AHSG	GCST90468263	rs5030072	3	186455546	C	T	0.43434	0.0803043	0.00608261	3.05e-44	174.293
AHSG	GCST90468263	rs76438938	3	186461524	T	C	0.0318567	0.167035	0.0170667	4.49e-25	95.7854
AHSG	GCST90468263	rs266763	3	186463176	A	G	0.159067	-0.0450013	0.0081962	6.54e-09	30.1444
AHSG	GCST90468263	rs6807774	3	186464055	G	A	0.458749	0.0548771	0.0060338	7.14e-22	82.7146
AHSG	GCST90468263	rs142448533	3	186473659	T	A	0.0108328	0.186108	0.0296189	3.13e-11	39.4797
AHSG	GCST90468263	rs77625009	3	186473877	G	T	0.098848	0.126788	0.00996992	3.55e-41	161.717
AHSG	GCST90468263	rs76664993	3	186474684	G	C	0.0225155	0.199599	0.020531	9.21e-25	94.5101
AHSG	GCST90468263	rs266743	3	186475791	C	T	0.768656	0.116447	0.0070888	1.65e-67	269.832
AHSG	GCST90468263	rs266732	3	186491116	C	T	0.914665	0.0847763	0.011345	2.85e-15	55.8371
AHSG	GCST90468263	rs181017270	3	186501031	T	G	0.0195363	-0.118242	0.0226083	3.25e-08	27.3521
AHSG	GCST90468263	rs57904146	3	186503496	C	T	0.132544	0.0812168	0.0088362	2.64e-22	84.4777
AHSG	GCST90468263	rs1011551	3	186513100	T	C	0.0241478	-0.161772	0.0195236	2.01e-18	68.6546
AHSG	GCST90468263	rs843991	3	186516428	C	T	0.504114	-0.060007	0.00597897	2.78e-26	100.724
AHSG	GCST90468263	rs1656941	3	186519141	C	A	0.220309	-0.0843052	0.00720429	3.95e-35	136.933
AHSG	GCST90468263	rs266768	3	186539271	A	G	0.971338	0.218835	0.0181353	3.03e-37	145.602
AHSG	GCST90468263	rs864265	3	186554292	G	T	0.831218	0.0731421	0.00802758	6.03e-22	83.0133
AHSG	GCST90468263	rs7627128	3	186568799	A	C	0.178497	0.0482548	0.00792236	1.22e-10	37.0983
AHSG	GCST90468263	rs3774262	3	186571814	A	G	0.118264	0.060901	0.00924518	3.37e-12	43.3911
AHSG	GCST90468263	rs1063538	3	186574183	C	T	0.624301	-0.0350878	0.00618035	1.98e-09	32.2306
AHSG	GCST90468263	rs17373414	3	186585527	T	C	0.110757	0.0548441	0.010245	1.54e-08	28.6564
AHSP	GCST90468264	rs4411513	16	31534498	T	C	0.160578	-0.0556325	0.00779228	1.16e-14	50.9695
AIF1	GCST90468267	rs9266629	6	31346822	C	T	0.214687	-0.0440407	0.00756051	2.56e-10	33.9303
AIF1	GCST90468267	rs3020582	6	31351522	C	A	0.647741	-0.0517799	0.00652812	7.27e-18	62.9111
AIF1	GCST90468267	rs3749938	6	31407218	A	G	0.11473	-0.0598856	0.00990626	5.29e-11	36.5433
AIF1	GCST90468267	rs200857809	6	31411004	T	A	0.0483428	-0.0884976	0.0147679	7.75e-11	35.9094
AIF1	GCST90468267	rs9501129	6	31417396	C	T	0.124724	-0.062109	0.0094051	7.56e-13	43.6078
AIF1	GCST90468267	rs2243621	6	31431820	T	C	0.151872	-0.0629289	0.00871787	4.65e-15	52.1028
AIF1	GCST90468267	rs2523676	6	31435991	T	C	0.184805	-0.048216	0.00800601	6.24e-11	36.2687
AIF1	GCST90468267	rs2523675	6	31436032	A	G	0.342388	0.0339123	0.00662597	2.76e-08	26.1937
AIF1	GCST90468267	rs2523674	6	31436789	G	A	0.462904	0.0403853	0.00625726	2.44e-12	41.6543
AIF1	GCST90468267	rs2844503	6	31442731	A	T	0.422159	-0.0440109	0.00628664	2.97e-14	49.0077
AIF1	GCST90468267	rs2523647	6	31449778	G	A	0.195413	-0.0454939	0.0078436	3.05e-10	33.6401
AIF1	GCST90468267	rs3828906	6	31464918	C	A	0.307059	-0.0486424	0.00672348	4.04e-15	52.3388
AIF1	GCST90468267	rs2516403	6	31480874	T	C	0.651126	-0.0467093	0.00650925	6.71e-15	51.4905
AIF1	GCST90468267	rs3853601	6	31499603	G	C	0.127242	-0.119042	0.0093119	8.65e-44	163.42
AIF1	GCST90468267	rs929138	6	31503698	C	T	0.222888	0.0457903	0.00746126	2.7e-11	37.6621
AIF1	GCST90468267	rs2071592	6	31515340	A	T	0.346579	-0.0440466	0.00649824	1.86e-13	45.9426
AIF1	GCST90468267	rs2515919	6	31564167	G	A	0.371497	-0.0463091	0.00642913	5.31e-15	51.8812
AIF1	GCST90468267	rs2736186	6	31572333	A	G	0.0289978	-0.112104	0.0184851	4.59e-11	36.7774
AIF1	GCST90468267	rs2736182	6	31583312	A	G	0.0188711	-0.265873	0.022835	1.28e-36	135.559
AIF1	GCST90468267	rs3130623	6	31597700	T	C	0.204157	0.0723872	0.00775707	4.05e-24	87.0783
AIF1	GCST90468267	rs2272593	6	31601344	C	T	0.722693	-0.0750685	0.00693955	7.66e-32	117.013
AIF1	GCST90468267	rs2261033	6	31603591	G	A	0.430035	-0.0962167	0.00627661	3.51e-62	234.981
AIF1	GCST90468267	rs805263	6	31628113	C	A	0.0265794	-0.106255	0.019297	2.27e-09	30.3181
AIF1	GCST90468267	rs14365	6	31635710	C	T	0.177265	-0.11041	0.00815916	7.48e-49	183.108
AIF1	GCST90468267	rs9267540	6	31666606	T	C	0.0649701	0.0859036	0.0126381	1.6e-13	46.2
AIF1	GCST90468267	rs2299851	6	31718602	A	G	0.089046	-0.114778	0.0109345	4.42e-30	110.181
AIF1	GCST90468267	rs707938	6	31729359	G	A	0.3193	-0.036925	0.00668031	1.97e-09	30.5513
AIF1	GCST90468267	rs6914412	6	31742242	C	T	0.0957722	0.0861335	0.0105891	1.04e-18	66.1621
AIF1	GCST90468267	rs7769158	6	31799494	T	G	0.103242	0.0763842	0.0102195	4.9e-16	55.8635
AIF1	GCST90468267	rs73402166	6	31800236	G	A	0.0588053	0.0669098	0.0132628	4.34e-08	25.4503
AIF1L	GCST90468266	rs4740392	9	133864946	G	A	0.806768	-0.0435121	0.00788919	1.09e-08	30.4184
AIF1L	GCST90468266	rs35888418	9	133874145	T	C	0.148093	0.0683705	0.00923432	1.66e-14	54.8162
AIF1L	GCST90468266	rs13286358	9	133884676	T	C	0.0508432	0.117547	0.0141997	9.46e-18	68.5242
AIF1L	GCST90468266	rs7868734	9	133894787	G	C	0.557013	0.035907	0.00641784	6.67e-09	31.3013
AIF1L	GCST90468266	rs56236465	9	133907828	T	C	0.425711	0.0626694	0.00666785	2e-22	88.3328
AIF1L	GCST90468266	rs7020182	9	133914135	G	C	0.0473797	-0.078998	0.0149238	4.1e-08	28.0192
AIF1L	GCST90468266	rs2293519	9	133914815	A	T	0.528849	-0.04418	0.00653561	2.44e-12	45.6942
AIF1L	GCST90468266	rs4740396	9	133917807	C	T	0.259703	-0.113384	0.00704305	1.64e-62	259.158
AIF1L	GCST90468266	rs869457	9	133924451	T	C	0.316142	-0.072266	0.00669548	4.7e-29	116.489
AIF1L	GCST90468266	rs4740399	9	133931262	G	A	0.683271	-0.257243	0.00667334	1.94694e-308	1485.87
AIF1L	GCST90468266	rs4740402	9	133938973	A	G	0.384321	-0.0911479	0.00634371	3.67e-50	206.437
AIF1L	GCST90468266	rs7858204	9	133947345	A	G	0.110953	0.114699	0.00986947	2.04e-33	135.056
AIF1L	GCST90468266	rs7045998	9	133960777	T	C	0.417921	-0.0466674	0.00621664	7.2e-15	56.3505
AIF1L	GCST90468266	rs80048197	9	133973264	T	C	0.0624898	-0.170292	0.0130706	1.47e-41	169.737
AIF1L	GCST90468266	rs11244283	9	133973528	C	G	0.275254	-0.215676	0.00697371	1.8e-225	956.441
AIF1L	GCST90468266	rs2315076	9	133981721	C	T	0.189639	0.233835	0.00788974	3.08e-207	878.367
AIF1L	GCST90468266	rs112844133	9	133995629	G	A	0.0284951	0.157772	0.018638	1.72e-18	71.6541
AIF1L	GCST90468266	rs77164468	9	134001158	G	C	0.133525	-0.0604433	0.00919896	9.72e-12	43.1719
AIF1L	GCST90468266	rs102993	9	134015072	G	T	0.305538	-0.103241	0.00676573	2.39e-56	232.84
AIF1L	GCST90468266	rs2281901	9	134016121	T	C	0.174691	-0.049819	0.0081911	2.9e-10	36.9903
AIF1L	GCST90468266	rs75897078	9	134071144	A	G	0.0542859	-0.159603	0.0141184	1.04e-31	127.789
AIF1L	GCST90468266	rs11790462	9	134107816	T	C	0.038011	0.273523	0.0164457	1.35e-66	276.608
AIF1L	GCST90468266	rs9966	9	134136248	A	G	0.226778	0.0647304	0.0074101	1.37e-19	76.3045
AIF1L	GCST90468266	rs7861111	9	134144806	C	A	0.513926	-0.0338092	0.00629904	2.65e-08	28.8073
AIF1L	GCST90468266	rs11244354	9	134162558	T	C	0.182061	-0.050655	0.00804182	6.62e-11	39.6751
AIF1L	GCST90468266	rs11352413	9	134168635	G	A	0.582396	-0.0703667	0.00648577	2.44e-29	117.705
AIF1L	GCST90468266	rs2991196	9	134175733	T	C	0.738797	-0.0792215	0.00705685	2.7e-31	126.022
AIF1L	GCST90468266	rs2986599	9	134198900	A	G	0.347178	0.0413211	0.00647964	3.85e-11	40.6653
AIF1L	GCST90468266	rs4740438	9	134212002	A	G	0.690325	-0.0379857	0.00683331	8.32e-09	30.9001
AIF1L	GCST90468266	rs2478851	9	134213017	A	C	0.39037	-0.0563117	0.00651106	3.12e-19	74.7956
AIF1L	GCST90468266	rs522464	9	134214383	A	C	0.751342	-0.057183	0.00726678	3.45e-16	61.9202
AIF1L	GCST90468266	rs13287968	9	134224066	T	G	0.47216	0.0456893	0.00624591	3.4e-14	53.508
AIF1L	GCST90468266	rs10901052	9	134237148	A	G	0.479158	0.0482379	0.0062267	9.76e-16	60.0126
AK1	GCST90468269	rs116977475	9	130627752	T	C	0.0399263	0.106195	0.0157602	6.66e-12	45.4011
AKAP12	GCST90468271	rs4869723	6	151579432	T	C	0.441606	-0.0358352	0.00636657	1.24e-08	31.6804
AKAP12	GCST90468271	rs1555104	6	151614040	C	T	0.952326	-0.0955805	0.0148064	6.52e-11	41.6697
AKR1B1	GCST90468273	rs2229542	7	134135621	C	T	0.0140224	-0.564117	0.0267591	2.19e-105	444.405
AKR1B1	GCST90468273	rs782547	7	134185153	A	G	0.0322957	0.143788	0.0178239	7.23e-17	65.076
AKR1C4	GCST90468274	rs17134592	10	5260682	G	C	0.15255	-0.0722411	0.00891938	3.85e-16	65.5965
AKR1C4	GCST90468274	rs7097673	10	5325080	G	T	0.383675	-0.037414	0.00662908	1.39e-08	31.8525
AKR7L	GCST90468275	rs7545211	1	19344586	G	A	0.777979	-0.0390108	0.00741903	4.4e-08	27.6476
AKR7L	GCST90468275	rs912845	1	19358015	C	A	0.158368	-0.114494	0.0084194	1.69e-45	184.921
AKR7L	GCST90468275	rs4911972	1	19383877	C	A	0.167724	0.0535245	0.00824452	1.39e-11	42.146
AKR7L	GCST90468275	rs12123383	1	19386585	C	A	0.25272	0.0906267	0.00720221	3.3e-39	158.33
AKR7L	GCST90468275	rs710865	1	19568972	G	A	0.386501	-0.116336	0.00633136	1.45e-81	337.611
AKR7L	GCST90468275	rs1126682	1	19583636	T	C	0.173361	0.0563148	0.00816979	7.17e-13	47.5122
AKR7L	GCST90468275	rs2982534	1	19593826	C	A	0.0412876	-0.0959641	0.0154771	1.08e-10	38.4432
AKR7L	GCST90468275	rs6665756	1	19596156	T	G	0.659926	0.105888	0.0065161	3.35e-64	264.059
AKR7L	GCST90468275	rs12061906	1	19598126	G	T	0.912649	0.0779005	0.0108911	9.6e-14	51.1585
AKR7L	GCST90468275	rs9729157	1	19618601	T	C	0.634445	0.0847344	0.00639969	3.18e-43	175.301
AKR7L	GCST90468275	rs12133034	1	19622270	G	A	0.0969735	-0.277141	0.0104057	3.29e-169	709.317
AKR7L	GCST90468275	rs12132200	1	19627931	T	C	0.174545	0.10201	0.00808556	2.09e-39	159.165
AKR7L	GCST90468275	rs1043657	1	19635011	T	C	0.0883415	0.137339	0.0108536	1.25e-39	160.11
AKR7L	GCST90468275	rs3762391	1	19639995	A	G	0.276192	0.0468987	0.00688439	1.32e-12	46.4059
AKR7L	GCST90468275	rs2073098	1	19642326	A	G	0.315364	0.0544478	0.00662236	1.13e-17	67.5953
AKR7L	GCST90468275	rs12117357	1	19658172	T	C	0.217485	0.0597242	0.00747286	8.77e-17	63.8718
AKR7L	GCST90468275	rs12128226	1	19666328	G	T	0.030344	-0.265831	0.0184075	4.37e-51	208.547
AKR7L	GCST90468275	rs214339	1	19680391	A	G	0.275786	0.0488937	0.00695337	2.47e-13	49.4421
AKR7L	GCST90468275	rs113515663	1	19717338	A	G	0.0469892	0.0767583	0.0145371	3.86e-08	27.8789
AKR7L	GCST90468275	rs7529705	1	19720092	A	G	0.386566	-0.0735377	0.00632148	9.28e-34	135.321
AKR7L	GCST90468275	rs6703356	1	19809066	A	G	0.416055	0.0437674	0.00630949	5.14e-13	48.1167
AKR7L	GCST90468275	rs11806434	1	19832437	A	G	0.166885	-0.0461665	0.00824945	5.67e-09	31.3174
AKT3	GCST90468278	rs2994329	1	243647921	T	C	0.200943	0.0437158	0.0078043	7.58e-09	31.3755
AKT3	GCST90468278	rs12134747	1	243660642	C	G	0.082962	0.0634776	0.0119999	4.86e-08	27.9814
AKT3	GCST90468278	rs3006940	1	243683001	G	A	0.217476	0.0605427	0.00758893	1.89e-16	63.642
ALCAM	GCST90468279	rs12636609	3	104873224	A	G	0.74376	0.0355442	0.00634045	1.86e-09	31.4252
ALCAM	GCST90468279	rs147698156	3	104900381	T	C	0.0129316	-0.143162	0.0254515	1.64e-09	31.6382
ALCAM	GCST90468279	rs952366	3	104981371	C	A	0.044459	-0.0716896	0.0134595	1.13e-08	28.3684
ALCAM	GCST90468279	rs1259380	3	104989884	A	C	0.277558	-0.0354192	0.00616994	7.56e-10	32.9532
ALCAM	GCST90468279	rs13322578	3	105002637	T	C	0.291586	-0.0594659	0.00605225	6.09e-26	96.5347
ALCAM	GCST90468279	rs4894918	3	105034818	G	A	0.414609	0.0516553	0.00559604	4.36e-23	85.202
ALCAM	GCST90468279	rs111551757	3	105071177	C	T	0.127633	0.11942	0.00824779	2.48e-54	209.634
ALCAM	GCST90468279	rs114487521	3	105073078	T	G	0.0211747	0.233813	0.0194205	4.14e-38	144.943
ALCAM	GCST90468279	rs13095274	3	105075089	T	C	0.416289	0.0383201	0.00561783	2.63e-13	46.5262
ALCAM	GCST90468279	rs7647426	3	105084990	G	C	0.0289856	0.134658	0.0164472	1.68e-18	67.0293
ALCAM	GCST90468279	rs6437585	3	105086085	T	C	0.0752996	-0.109487	0.0105024	5.37e-29	108.676
ALCAM	GCST90468279	rs9288803	3	105132008	C	T	0.389802	-0.0609976	0.00565822	6.84e-31	116.211
ALCAM	GCST90468279	rs73192710	3	105228555	A	G	0.125095	0.0696525	0.00838782	5.49e-19	68.9536
ALCAM	GCST90468279	rs1017914	3	105237959	T	C	0.615019	-0.0315601	0.00568448	2.65e-09	30.8232
ALCAM	GCST90468279	rs481177	3	105263108	A	G	0.834389	-0.0459168	0.00743201	3.52e-11	38.1692
ALCAM	GCST90468279	rs34926152	3	105264176	T	G	0.0491255	-0.259621	0.0127421	9.23e-106	415.124
ALCAM	GCST90468279	rs11705950	3	105289655	A	G	0.367627	-0.0542757	0.00569616	1.71e-24	90.788
ALCAM	GCST90468279	rs627925	3	105292234	G	T	0.208847	0.0470261	0.00677154	9.71e-14	48.2264
ALCAM	GCST90468279	rs13081408	3	105298379	T	C	0.0687912	0.07437	0.0109216	2.88e-13	46.3666
ALCAM	GCST90468279	rs62262994	3	105311523	T	G	0.0928814	0.0741947	0.00968439	2.16e-16	58.6926
ALCAM	GCST90468279	rs55943716	3	105311775	T	A	0.20249	-0.0423658	0.00701172	9.34e-11	36.5059
ALCAM	GCST90468279	rs976454	3	105334386	A	G	0.0530413	-0.0779473	0.0131328	1.98e-10	35.2264
ALDH1A1	GCST90468280	rs34481523	9	75496484	C	G	0.1723	0.0702527	0.00772247	4.14e-21	82.7553
ALDH1A1	GCST90468280	rs7873724	9	75512127	G	A	0.0147461	-0.195146	0.024233	7.02e-17	64.8464
ALDH1A1	GCST90468280	rs4646547	9	75517582	C	A	0.51906	-0.0353817	0.00586502	4.03e-10	36.3915
ALDH1A1	GCST90468280	rs348463	9	75547612	C	T	0.271578	0.0840973	0.00654676	1.91e-40	165.003
ALDH1A1	GCST90468280	rs8187895	9	75556909	G	A	0.0758904	-0.065623	0.0110628	7.83e-10	35.1856
ALDH1A1	GCST90468280	rs2226111	9	75637712	G	T	0.953335	-0.081746	0.0137589	7.36e-10	35.298
ALDH1A1	GCST90468280	rs11143450	9	75669943	A	G	0.0775397	-0.0619091	0.010939	4.47e-09	32.0282
ALDH3A1	GCST90468282	rs2453614	17	19394498	T	C	0.151331	-0.0966331	0.00812743	5.12e-37	141.36
ALDH3A1	GCST90468282	rs8078268	17	19406391	T	C	0.247022	0.0927817	0.006666	4.42e-50	193.721
ALDH3A1	GCST90468282	rs12451696	17	19445923	G	A	0.425301	-0.0563113	0.0058012	3.14e-25	94.2189
ALDH3A1	GCST90468282	rs75045964	17	19446089	C	T	0.0586416	0.0756353	0.0122208	3.67e-11	38.3031
ALDH3A1	GCST90468282	rs11650156	17	19454374	C	T	0.0548225	-0.0894664	0.0125552	2.57e-14	50.7753
ALDH3A1	GCST90468282	rs11657807	17	19465391	A	T	0.162999	-0.0427906	0.00806673	1.42e-08	28.1374
ALDH3A1	GCST90468282	rs2250486	17	19476588	C	T	0.181623	0.168888	0.00761236	2.29e-124	492.199
ALDH3A1	GCST90468282	rs72840375	17	19484358	C	T	0.198115	-0.0743882	0.00719929	2.27e-28	106.761
ALDH3A1	GCST90468282	rs2453589	17	19488851	G	A	0.367699	0.174442	0.0059441	4.45e-216	861.216
ALDH3A1	GCST90468282	rs2440161	17	19497890	G	A	0.269702	0.245291	0.00645676	1.94694e-308	1443.16
ALDH3A1	GCST90468282	rs2120274	17	19517768	G	A	0.555975	0.205594	0.00568968	1.94694e-308	1305.65
ALDH3A1	GCST90468282	rs138462610	17	19578921	A	G	0.0131742	0.260908	0.0254603	6.24e-28	105.01
ALDH3A1	GCST90468282	rs76846683	17	19580347	A	G	0.0410829	-0.109169	0.0143862	4.95e-16	57.5824
ALDH3A1	GCST90468282	rs76119305	17	19605569	C	T	0.0791422	0.253657	0.0107577	3.23e-140	555.953
ALDH3A1	GCST90468282	rs4925043	17	19612496	C	T	0.889287	0.319435	0.00910569	7.67e-308	1230.61
ALDH3A1	GCST90468282	rs4925044	17	19613357	G	A	0.510315	0.208829	0.00570257	1.94694e-308	1340.98
ALDH3A1	GCST90468282	rs59102760	17	19646750	T	C	0.0229972	-0.255171	0.0191601	5.32e-46	177.357
ALDH3A1	GCST90468282	rs8075157	17	19658081	A	G	0.334171	0.129377	0.00604164	5.34e-116	458.549
ALDH3A1	GCST90468282	rs17793620	17	19659351	A	G	0.0225155	-0.204782	0.0193019	8.08e-30	112.555
ALDH3A1	GCST90468282	rs12600409	17	19669708	T	C	0.229239	0.167468	0.00684286	6.75e-151	598.923
ALDH3A1	GCST90468282	rs205111	17	19675104	C	T	0.963307	0.154009	0.0153369	6.93e-27	100.832
ALDH3A1	GCST90468282	rs17720618	17	19675775	C	G	0.128296	-0.135791	0.00856465	1.91e-64	251.365
ALDH3A1	GCST90468282	rs117422125	17	19707152	A	G	0.0225062	-0.263232	0.0199566	3.71e-45	173.974
ALDH3A1	GCST90468282	rs34670978	17	19741877	A	G	0.0222536	-0.195479	0.019368	3.83e-27	101.862
ALDH3A1	GCST90468282	rs281357	17	19742514	C	T	0.653847	0.1802	0.00603856	2.38e-223	890.48
ALDH3A1	GCST90468282	rs112155453	17	19771057	G	C	0.107483	0.263964	0.00934932	3.79e-200	797.097
ALDH3A1	GCST90468282	rs77776182	17	19777035	T	C	0.0857924	0.215707	0.0105233	1.89e-106	420.152
ALDH3A1	GCST90468282	rs117756529	17	19792965	C	T	0.0593046	-0.17428	0.012097	1.58e-53	207.551
ALDH3A1	GCST90468282	rs203467	17	19809749	T	C	0.257956	-0.144256	0.00653495	3.86e-123	487.265
ALDH3A1	GCST90468282	rs72841976	17	19809834	C	T	0.0576853	-0.0709521	0.0124223	1.02e-09	32.6218
ALDH3A1	GCST90468282	rs11658169	17	19871922	C	T	0.379849	0.0695528	0.00597382	1.44e-35	135.552
ALDH5A1	GCST90468283	rs1539044	6	24327501	T	C	0.957049	0.10097	0.0157739	7.55e-11	40.9719
ALDH5A1	GCST90468283	rs793665	6	24363281	C	G	0.122832	0.0604412	0.00982345	3.93e-10	37.8547
ALDH5A1	GCST90468283	rs793651	6	24395933	G	T	0.599902	0.039848	0.00648213	4.07e-10	37.7885
ALDH5A1	GCST90468283	rs793654	6	24404334	G	A	0.440524	0.0791926	0.0063441	6.39e-37	155.816
ALDH5A1	GCST90468283	rs13735	6	24423624	T	C	0.36555	-0.0520304	0.00656987	8.05e-16	62.7166
ALDH5A1	GCST90468283	rs793691	6	24432052	C	T	0.95463	-0.0929317	0.0153768	7.95e-10	36.5239
ALDH5A1	GCST90468283	rs16901722	6	24434711	C	A	0.172907	-0.0561826	0.00833159	7.01e-12	45.4705
ALDH5A1	GCST90468283	rs9467160	6	24441746	A	G	0.30045	-0.0591561	0.00685778	1.76e-18	74.407
ALDH5A1	GCST90468283	rs793715	6	24445131	C	T	0.958079	0.119597	0.0157681	1.23e-14	57.5257
ALDH5A1	GCST90468283	rs112939612	6	24456074	C	A	0.0405487	0.0880766	0.0158786	1.69e-08	30.7664
ALDH5A1	GCST90468283	rs2744591	6	24463461	T	G	0.0163779	-0.14733	0.0249657	1.96e-09	34.8239
ALDH5A1	GCST90468283	rs2235501	6	24489691	C	G	0.0509687	-0.198289	0.0143282	5.56e-45	191.511
ALDH5A1	GCST90468283	rs3765311	6	24503862	T	G	0.568049	0.104297	0.00638542	5.92e-62	266.776
ALDH5A1	GCST90468283	rs2744583	6	24505030	G	A	0.491527	-0.119873	0.00631466	4.95e-83	360.35
ALDH5A1	GCST90468283	rs2252525	6	24514569	C	A	0.85276	0.061039	0.00893709	3.78e-12	46.6449
ALDH5A1	GCST90468283	rs13197086	6	24536706	A	G	0.0934378	-0.0921282	0.0108285	5.07e-18	72.382
ALDH5A1	GCST90468283	rs807535	6	24551729	C	T	0.149054	-0.0616848	0.00886371	1.47e-12	48.4291
ALDH5A1	GCST90468283	rs3903801	6	24559433	G	A	0.432732	0.0763848	0.00640323	7.25e-34	142.298
ALDH5A1	GCST90468283	rs3087943	6	24650761	G	A	0.169245	0.0471839	0.00856786	2.14e-08	30.3267
ALPP	GCST90468286	rs17199879	2	233029165	T	C	0.0273578	0.140382	0.0163078	4.47e-21	74.099
ALPP	GCST90468286	rs10498260	2	233056621	T	C	0.203298	0.11388	0.00655256	1.17e-80	302.033
ALPP	GCST90468286	rs3116203	2	233076420	A	G	0.268519	0.106888	0.00594451	3.31e-86	323.301
ALPP	GCST90468286	rs141735273	2	233076512	A	G	0.0367633	0.173156	0.0142289	1.82e-40	148.086
ALPP	GCST90468286	rs923335	2	233080295	A	G	0.0204315	0.110521	0.0184351	5.34e-11	35.9401
ALPP	GCST90468286	rs7574893	2	233090338	T	G	0.889637	0.126529	0.00840543	5.62e-61	226.59
ALPP	GCST90468286	rs77100339	2	233099429	A	T	0.016971	-0.28939	0.0206319	3.52e-53	196.73
ALPP	GCST90468286	rs3748885	2	233103447	T	C	0.0164021	-0.371769	0.020634	1.51e-86	324.609
ALPP	GCST90468286	rs138160765	2	233111668	T	G	0.0149058	0.306998	0.0235285	2.93e-46	170.241
ALPP	GCST90468286	rs62199209	2	233111801	T	C	0.250173	0.0686812	0.00602691	1.07e-35	129.858
ALPP	GCST90468286	rs2633264	2	233124685	C	T	0.179895	-0.126376	0.00682943	3.46e-91	342.407
ALPP	GCST90468286	rs6721887	2	233156099	G	T	0.103394	-0.318804	0.00865339	1.94694e-308	1357.24
ALPP	GCST90468286	rs76585807	2	233163924	A	C	0.0150809	-0.444242	0.0218612	1.43e-109	412.926
ALPP	GCST90468286	rs73002010	2	233174049	C	T	0.0127266	0.314445	0.0240244	1.55e-46	171.304
ALPP	GCST90468286	rs116341888	2	233181157	C	G	0.0327685	-0.422215	0.0148183	1.84e-213	811.807
ALPP	GCST90468286	rs36073332	2	233197644	A	G	0.194586	0.154984	0.00661973	8.56e-145	548.12
ALPP	GCST90468286	rs143549263	2	233201898	C	T	0.0206236	0.277942	0.0187104	1.99e-59	220.66
ALPP	GCST90468286	rs2678531	2	233214406	A	G	0.0469518	0.198434	0.0125252	2.42e-67	250.981
ALPP	GCST90468286	rs6437062	2	233218748	A	C	0.290612	-0.240572	0.00576818	1.94694e-308	1739.38
ALPP	GCST90468286	rs57847034	2	233227247	A	C	0.0850856	-0.387655	0.00946553	1.94694e-308	1677.19
ALPP	GCST90468286	rs2741302	2	233227833	C	A	0.826301	0.246549	0.00694723	1.94694e-308	1259.4
ALPP	GCST90468286	rs12694901	2	233234372	A	G	0.405425	-0.0326695	0.00532645	1.91e-11	37.6176
ALPP	GCST90468286	rs116323108	2	233234701	A	G	0.204293	-0.127973	0.00655905	3.68e-101	380.659
ALPP	GCST90468286	rs13026692	2	233243981	T	A	0.310504	0.214931	0.00564868	1.94694e-308	1447.72
ALPP	GCST90468286	rs3828248	2	233271131	G	A	0.401745	0.198312	0.0054588	1.94694e-308	1319.73
ALPP	GCST90468286	rs790051	2	233282536	A	G	0.221327	-0.119904	0.0063098	4.64e-96	361.092
ALPP	GCST90468286	rs2573219	2	233288667	C	A	0.0909556	-0.412247	0.0091123	1.94694e-308	2046.64
ALPP	GCST90468286	rs12996863	2	233300816	C	T	0.294031	0.0776554	0.00575822	2.69e-49	181.865
ALPP	GCST90468286	rs2573215	2	233324209	G	T	0.121374	-0.3423	0.00810089	1.94694e-308	1785.38
ALPP	GCST90468286	rs4521030	2	233327208	A	G	0.486269	0.256258	0.00528051	1.94694e-308	2354.97
ALPP	GCST90468286	rs2853425	2	233343228	A	G	0.32264	0.204947	0.00559183	1.94694e-308	1343.25
ALPP	GCST90468286	rs61731716	2	233345861	A	G	0.0256625	-0.414582	0.0169162	1.82e-158	600.617
ALPP	GCST90468286	rs41265123	2	233348851	G	C	0.0178272	-0.184693	0.0208231	2.82e-22	78.667
ALPP	GCST90468286	rs10204715	2	233355621	T	C	0.0516716	-0.0850521	0.0118061	3.17e-15	51.8968
ALPP	GCST90468286	rs1190467	2	233355668	C	T	0.210069	-0.057405	0.00648518	3.42e-22	78.3496
ALPP	GCST90468286	rs2573226	2	233358661	A	G	0.0354487	-0.365355	0.0141689	3.36e-175	664.87
ALPP	GCST90468286	rs7571362	2	233360483	T	C	0.0899676	0.052135	0.00916624	4.83e-10	32.3488
ALPP	GCST90468286	rs1190462	2	233362267	T	C	0.187936	0.035723	0.00668953	5.09e-09	28.5159
ALPP	GCST90468286	rs1190460	2	233366740	C	A	0.237258	-0.0555604	0.00649317	7.64e-21	73.2147
ALPP	GCST90468286	rs754901	2	233367485	C	T	0.447345	0.0495498	0.00560664	3.97e-22	78.1017
ALPP	GCST90468286	rs1469824	2	233369418	C	G	0.428512	-0.117681	0.0052919	7.92e-131	494.506
ALPP	GCST90468286	rs2573223	2	233372850	G	A	0.247772	-0.143649	0.00611014	5.51e-146	552.694
ALPP	GCST90468286	rs2117770	2	233375784	C	T	0.710627	-0.0576959	0.00576867	6.97e-28	100.028
ALPP	GCST90468286	rs17360319	2	233381606	A	G	0.088491	0.0799677	0.00920594	1.97e-21	75.4527
ALPP	GCST90468286	rs61744404	2	233390199	G	C	0.058615	0.114521	0.0118417	3.54e-26	93.5237
ALPP	GCST90468286	rs3828246	2	233398215	A	G	0.248876	0.0928103	0.00604519	2.36e-63	235.697
ALPP	GCST90468286	rs1190434	2	233406791	T	C	0.859553	0.0657194	0.00790647	9.31e-20	69.0882
ALPP	GCST90468286	rs11899983	2	233415978	C	T	0.557629	0.0924839	0.00526318	2.05e-82	308.758
ALPP	GCST90468286	rs3791711	2	233432883	G	A	0.463367	0.051143	0.00534854	1.26e-25	91.4291
ALPP	GCST90468286	rs71359936	2	233452062	C	T	0.620219	-0.0359407	0.00547184	6.56e-13	43.1407
ALPP	GCST90468286	rs76202132	2	233469466	T	C	0.106064	-0.0675463	0.00874108	2.75e-17	59.7111
AMBN	GCST90468287	rs6600813	4	71218054	T	C	0.202832	-0.0575819	0.00796415	3.97e-13	52.2728
AMBN	GCST90468287	rs1842475	4	71229880	A	G	0.716975	0.0518312	0.00708959	2.17e-13	53.4468
AMBN	GCST90468287	rs6600824	4	71252241	A	G	0.653824	-0.0576089	0.00668764	5.34e-18	74.2019
AMBN	GCST90468287	rs1387964	4	71261913	T	C	0.711984	0.074284	0.00705986	4.53e-26	110.708
AMBN	GCST90468287	rs1490471	4	71425804	C	T	0.076726	-0.0955989	0.0119983	1.27e-15	63.4815
AMBN	GCST90468287	rs72652246	4	71448863	G	A	0.100625	-0.0662345	0.0106982	5.17e-10	38.329
AMBN	GCST90468287	rs3924573	4	71459248	G	A	0.220735	0.0711039	0.00767686	1.46e-20	85.7831
AMBN	GCST90468287	rs4694075	4	71466914	T	C	0.492942	0.0500105	0.00674395	9.85e-14	54.9889
AMBP	GCST90468288	rs10125470	9	116789690	T	C	0.400894	0.0314967	0.00565109	9.82e-10	31.0633
AMBP	GCST90468288	rs3827675	9	116810890	G	A	0.249818	-0.0393196	0.00636933	1.29e-11	38.1077
AMBP	GCST90468288	rs13302015	9	116816581	A	G	0.436046	-0.0501705	0.00553102	2.59e-23	82.275
AMBP	GCST90468288	rs12554621	9	116816780	A	G	0.157346	0.0441182	0.00755705	1.53e-10	34.081
AMBP	GCST90468288	rs891723	9	116820996	C	A	0.943334	0.132651	0.0118871	1.95e-34	124.523
AMBP	GCST90468288	rs141738059	9	116832007	C	T	0.0117499	0.326971	0.0254762	5.41e-45	164.715
AMBP	GCST90468288	rs28616789	9	116832989	A	G	0.264205	-0.0776867	0.0062423	2.07e-42	154.877
AMBP	GCST90468288	rs2567698	9	116837945	T	C	0.231163	0.033285	0.00660792	3.31e-08	25.3717
AMBP	GCST90468288	rs3762058	9	116842333	T	C	0.0478185	0.0967698	0.0129753	2.86e-16	55.6197
AMBP	GCST90468288	rs10982061	9	116852076	C	T	0.295897	-0.0333954	0.0060375	1.31e-09	30.5944
AMBP	GCST90468288	rs7021026	9	116865264	A	G	0.182569	0.0539862	0.00711068	8.35e-17	57.6401
AMBP	GCST90468288	rs2418265	9	116865784	G	A	0.455555	0.0488066	0.00551372	2.8e-22	78.3518
AMBP	GCST90468288	rs7031311	9	117061251	G	A	0.352475	-0.0299629	0.00579696	1.44e-08	26.7146
AMBP	GCST90468288	rs2636881	9	117080388	G	A	0.274591	-0.0397078	0.00624329	3.06e-12	40.4489
AMBP	GCST90468288	rs116994374	9	117084672	A	G	0.0729662	-0.136161	0.0109215	1.49e-42	155.425
AMFR	GCST90468290	rs4556786	16	56485871	A	G	0.248574	-0.0470653	0.00740631	1.65e-10	40.3813
AMIGO1	GCST90468291	rs732715	1	110074181	G	A	0.50781	0.0411143	0.00645132	1.82e-10	40.6135
AMIGO2	GCST90468292	rs4262792	12	47220968	C	T	0.088852	-0.0825151	0.0102323	6.44e-18	65.0283
AMIGO2	GCST90468292	rs2465589	12	47269854	A	G	0.273565	0.0339803	0.00650542	2.32e-08	27.2826
AMIGO2	GCST90468292	rs17097570	12	47461183	T	C	0.0689552	-0.0736741	0.0114644	6.3e-12	41.2958
AMIGO2	GCST90468292	rs7957379	12	47463575	T	C	0.600785	-0.047844	0.005994	1.38e-17	63.7093
AMIGO2	GCST90468292	rs10881042	12	47468665	A	G	0.26361	-0.0356811	0.0065754	6.5e-09	29.4452
AMIGO2	GCST90468292	rs854893	12	47478537	G	A	0.713333	-0.0829962	0.00636113	2.98e-44	170.228
AMIGO2	GCST90468292	rs854895	12	47480558	A	G	0.338058	-0.0595181	0.00614558	3.87e-25	93.7894
AMIGO2	GCST90468292	rs4768773	12	47498533	A	G	0.875665	-0.0596556	0.00881577	4.59e-13	45.7893
AMIGO2	GCST90468292	rs11837160	12	47498718	G	A	0.433868	-0.070104	0.00584977	1.32e-37	143.612
AMIGO2	GCST90468292	rs832727	12	47578644	C	A	0.629177	0.0379251	0.00604902	2.01e-11	39.3066
AMIGO2	GCST90468292	rs10881068	12	47582695	C	T	0.271206	-0.0783598	0.00654939	1.73e-37	143.142
AMIGO2	GCST90468292	rs732523	12	47600843	T	C	0.308189	0.0933465	0.00629302	1.13e-56	220.019
AMIGO2	GCST90468292	rs832726	12	47607017	C	T	0.786171	0.0641141	0.00711837	5.83e-22	81.12
AMIGO2	GCST90468292	rs12825118	12	47608167	C	T	0.0332052	0.215454	0.0162047	6.95e-46	176.769
AMIGO2	GCST90468292	rs866881	12	47621118	C	A	0.674831	0.0383664	0.0061912	3.42e-11	38.4003
AMIGO2	GCST90468292	rs214695	12	47624986	A	G	0.930087	0.0628859	0.0113288	2.91e-09	30.8121
AMIGO2	GCST90468292	rs873935	12	47627753	T	G	0.103274	0.082132	0.00959506	5.46e-20	73.2674
AMIGO2	GCST90468292	rs73114365	12	47674862	G	C	0.0125651	0.184098	0.0259829	3.52e-14	50.2001
AMIGO2	GCST90468292	rs214675	12	47675680	T	C	0.348712	0.0629106	0.00612787	4.8e-28	105.393
AMIGO2	GCST90468292	rs214677	12	47676097	T	C	0.12881	0.0633437	0.00864972	4.8e-15	53.6272
AMIGO2	GCST90468292	rs214684	12	47685387	G	A	0.735032	0.0521019	0.00675215	1.55e-16	59.5394
AMIGO2	GCST90468292	rs214652	12	47706717	C	T	0.927116	0.113031	0.0112744	8.03e-27	100.506
AMIGO2	GCST90468292	rs214656	12	47707836	T	C	0.167044	0.0718906	0.00777721	4.79e-23	85.4435
AMIGO2	GCST90468292	rs74917912	12	47710712	T	C	0.0794638	0.0882261	0.0106871	1.06e-18	68.1481
AMIGO2	GCST90468292	rs10785673	12	47715453	T	C	0.420051	0.0668355	0.00605785	3.93e-32	121.719
AMIGO2	GCST90468292	rs11183847	12	47716531	C	T	0.426046	-0.0397495	0.00595408	9.35e-13	44.5673
AMIGO2	GCST90468292	rs855139	12	47718408	G	A	0.91135	0.0766708	0.0102045	9.33e-16	56.4494
AMIGO2	GCST90468292	rs855232	12	47723154	A	G	0.34465	0.0915134	0.00612171	1.56e-57	223.463
AMN	GCST90468293	rs7152482	14	103156369	T	C	0.0203454	-0.255464	0.0220805	5.82e-35	133.851
AMN	GCST90468293	rs8014003	14	103161201	G	T	0.0352629	-0.105719	0.016438	7.02e-12	41.3606
AMN	GCST90468293	rs578152773	14	103171468	A	C	0.0340643	-0.149497	0.0181437	1.56e-18	67.8881
AMN	GCST90468293	rs7151545	14	103177644	G	A	0.0585557	-0.156246	0.0129269	5.32e-38	146.086
AMN	GCST90468293	rs2295695	14	103193028	A	G	0.261975	0.12439	0.00681972	3.07e-84	332.674
AMN	GCST90468293	rs2180840	14	103199716	T	C	0.90736	0.144087	0.0105395	3.98e-48	186.893
AMN	GCST90468293	rs75927813	14	103215359	A	G	0.0594811	-0.161046	0.0126895	1.02e-41	161.062
AMN	GCST90468293	rs4906258	14	103217087	G	T	0.119983	0.181885	0.00927679	4.87e-97	384.397
AMN	GCST90468293	rs10138062	14	103218818	A	G	0.45587	0.150811	0.00601528	2.04e-157	628.545
AMN	GCST90468293	rs77686224	14	103220830	C	A	0.0180647	-0.132983	0.0225511	3.23e-10	34.7729
AMN	GCST90468293	rs34881794	14	103237334	T	C	0.374897	-0.0871115	0.00625485	7.05e-50	193.954
AMN	GCST90468293	rs7143468	14	103237778	A	G	0.322536	0.173415	0.00639002	4.31e-184	736.461
AMN	GCST90468293	rs10137035	14	103244840	C	T	0.764785	0.127081	0.00708607	1.68e-81	321.612
AMN	GCST90468293	rs8023164	14	103272025	A	G	0.650553	0.126264	0.00630702	4.33e-101	400.767
AMN	GCST90468293	rs12878111	14	103289637	C	T	0.30863	-0.117757	0.00649867	3.65e-83	328.327
AMN	GCST90468293	rs2144826	14	103291031	A	G	0.345347	0.239409	0.00639207	1.94694e-308	1402.75
AMN	GCST90468293	rs79217997	14	103331275	A	G	0.0641219	-0.0918417	0.0122357	1.21e-15	56.3381
AMN	GCST90468293	rs10133111	14	103377321	A	G	0.162478	-0.1808	0.00814835	9.86e-124	492.311
AMN	GCST90468293	rs59793431	14	103388939	G	C	0.0938784	-0.177124	0.0111428	1.98e-64	252.667
AMN	GCST90468293	rs2295828	14	103388999	C	T	0.469931	0.591626	0.00657561	1.94694e-308	8094.76
AMN	GCST90468293	rs4708	14	103399448	C	T	0.418505	0.246076	0.00610979	1.94694e-308	1622.06
AMN	GCST90468293	rs77448485	14	103405852	C	G	0.109561	0.190714	0.00976709	2.91e-96	381.256
AMN	GCST90468293	rs2269318	14	103408619	A	G	0.119767	0.149513	0.00938955	1.2e-64	253.542
AMN	GCST90468293	rs35202201	14	103453067	C	T	0.0627485	0.148093	0.0123771	2.84e-37	143.156
AMN	GCST90468293	rs144821547	14	103455099	A	G	0.0323033	0.287628	0.01731	3.14e-70	276.088
AMN	GCST90468293	rs149124842	14	103463712	T	C	0.0295069	-0.216714	0.0178538	2.61e-38	147.331
AMN	GCST90468293	rs2269324	14	103468597	T	C	0.317444	-0.160903	0.00645401	1.12e-155	621.515
AMN	GCST90468293	rs11627664	14	103485147	G	A	0.0916745	-0.176144	0.0103901	4.97e-73	287.394
AMN	GCST90468293	rs71417837	14	103489237	G	C	0.0269144	-0.378676	0.0186666	9.5e-104	411.516
AMN	GCST90468293	rs56077261	14	103509779	T	C	0.0452728	0.231448	0.0151002	4.94e-60	234.921
AMN	GCST90468293	rs115035469	14	103519798	G	A	0.0625521	0.270826	0.0125505	3.91e-117	465.63
AMN	GCST90468293	rs1190223	14	103520762	T	G	0.699843	0.0422356	0.00661868	1.02e-11	40.7189
AMN	GCST90468293	rs74082785	14	103536749	A	G	0.02417	0.357971	0.0195147	3.52e-85	336.475
AMN	GCST90468293	rs112432193	14	103548232	G	A	0.0739554	-0.138563	0.0114932	8.13e-38	145.344
AMN	GCST90468293	rs72706626	14	103554759	G	C	0.0913847	0.242502	0.0110782	1.77e-120	479.15
AMN	GCST90468293	rs12882976	14	103556102	G	T	0.42837	0.0860504	0.00619276	1.17e-49	193.072
AMN	GCST90468293	rs12888024	14	103557361	T	C	0.209846	0.09336	0.00789176	1.78e-36	139.945
AMN	GCST90468293	rs12888071	14	103557445	G	C	0.750184	0.0949037	0.00729902	1.06e-43	169.051
AMN	GCST90468293	rs2297067	14	103566785	T	C	0.243774	-0.0510945	0.00700106	7.18e-15	53.2602
AMN	GCST90468293	rs729183	14	103576443	C	T	0.218225	-0.119495	0.00764461	2.31e-62	244.326
AMN	GCST90468293	rs62007496	14	103588382	A	G	0.0980627	-0.141617	0.0104846	5.07e-47	182.434
AMN	GCST90468293	rs2282037	14	103588515	T	C	0.512055	0.0346254	0.00625251	3.54e-09	30.6664
AMN	GCST90468293	rs116958646	14	103589193	G	T	0.0672217	0.251595	0.0119709	3.24e-111	441.701
AMN	GCST90468293	rs6575944	14	103612562	G	T	0.694158	0.143272	0.0065915	8.15e-119	472.428
AMN	GCST90468293	rs4906280	14	103617950	T	C	0.110682	-0.0715105	0.00958538	1.8e-15	55.6549
AMN	GCST90468293	rs1887943	14	103619047	C	T	0.694833	0.0900378	0.00650224	2.5e-49	191.737
AMN	GCST90468293	rs4906284	14	103624409	T	C	0.0319824	-0.217211	0.0171151	1.02e-41	161.059
AMN	GCST90468293	rs9888614	14	103628081	G	C	0.0458522	0.0819683	0.0144033	1.3e-09	32.3856
AMOTL2	GCST90468294	rs10755085	3	134090900	C	T	0.580277	0.0471252	0.00634144	3.8e-14	55.222
AMPD3	GCST90468296	rs16927057	11	10373555	G	C	0.063239	-0.121744	0.0127527	1.77e-22	91.1319
AMPD3	GCST90468296	rs7128306	11	10392437	T	C	0.902707	0.133342	0.0105291	2.68e-38	160.372
AMPD3	GCST90468296	rs77264509	11	10396840	G	A	0.0673474	0.0667232	0.0123339	3.25e-08	29.2641
AMPD3	GCST90468296	rs4909926	11	10417254	A	G	0.531117	0.0400211	0.00622259	4.98e-11	41.3635
AMPD3	GCST90468296	rs10160667	11	10426578	A	G	0.94971	0.233724	0.0142005	1.82e-63	270.881
AMPD3	GCST90468296	rs11608047	11	10430941	A	G	0.0936924	0.113866	0.0106069	5.39e-28	115.237
AMPD3	GCST90468296	rs80219991	11	10437082	C	T	0.0324537	-0.218709	0.0174437	1.42e-37	157.195
AMPD3	GCST90468296	rs75701818	11	10438206	C	T	0.122414	0.0713006	0.00947072	1.44e-14	56.6764
AMPD3	GCST90468296	rs10840416	11	10467504	A	G	0.266352	-0.0510617	0.00700432	9.42e-14	53.1422
AMPD3	GCST90468296	rs4909932	11	10475967	G	A	0.5957	0.0802461	0.00625408	2.87e-39	164.627
AMPD3	GCST90468296	rs7107588	11	10505594	T	G	0.125418	-0.0655069	0.00927876	5.45e-13	49.8398
AMPD3	GCST90468296	rs7124537	11	10505718	C	A	0.0924488	-0.0982663	0.0106708	4.99e-21	84.7998
AMPD3	GCST90468296	rs7122280	11	10510046	G	A	0.555634	0.0909385	0.00628453	1.82e-49	209.378
AMPD3	GCST90468296	rs7125888	11	10510272	C	T	0.563991	-0.0510847	0.00625952	7.5e-17	66.6012
AMPD3	GCST90468296	rs1466427	11	10513317	C	A	0.746654	-0.0431104	0.0070643	4.5e-10	37.2398
AMPD3	GCST90468296	rs1466426	11	10518289	C	T	0.842141	0.0457777	0.00843855	2.97e-08	29.4275
AMPD3	GCST90468296	rs2071016	11	10518521	T	C	0.569192	-0.052282	0.00646863	1.48e-16	65.3223
AMPD3	GCST90468296	rs11042853	11	10518615	A	G	0.0997414	-0.0583759	0.0106186	1.94e-08	30.2214
AMPD3	GCST90468296	rs10840427	11	10518860	G	A	0.533306	-0.0411064	0.00658144	1.75e-10	39.0085
AMPD3	GCST90468296	rs11042854	11	10518977	G	A	0.514253	0.0430077	0.00617186	1.08e-12	48.5559
AMPD3	GCST90468296	rs7943804	11	10526060	T	C	0.896733	0.0668949	0.0100662	1.12e-11	44.1605
AMPD3	GCST90468296	rs6484336	11	10526622	T	G	0.109054	0.0956476	0.00986103	3.74e-23	94.0774
AMPD3	GCST90468296	rs7416	11	10528501	G	A	0.231375	-0.0715489	0.0073149	1.61e-23	95.669
AMPD3	GCST90468296	rs11602469	11	10538816	T	C	0.0717458	-0.084612	0.011903	3.78e-13	50.5283
AMPD3	GCST90468296	rs75317269	11	10546723	T	C	0.0308894	0.119503	0.0183928	3.16e-11	42.2128
AMPD3	GCST90468296	rs17319974	11	10621793	A	G	0.0392083	-0.0853219	0.0158811	4.03e-08	28.8631
AMPD3	GCST90468296	rs7115735	11	10625146	T	C	0.441372	-0.0371223	0.00623506	1.18e-09	35.4462
AMPD3	GCST90468296	rs10840458	11	10677854	C	T	0.295508	0.0406367	0.00677128	8.68e-10	36.0145
AMY1A or AMY1B or AMY1C	GCST90468297	rs79979617	1	104007236	T	A	0.0439622	0.105552	0.0149179	4.12e-14	50.0609
AMY1A or AMY1B or AMY1C	GCST90468297	rs7529144	1	104067000	A	G	0.632346	-0.0937717	0.00613083	5.45e-60	233.93
AMY1A or AMY1B or AMY1C	GCST90468297	rs7538379	1	104067356	T	C	0.0407254	-0.483709	0.0148901	8.84e-264	1055.25
AMY1A or AMY1B or AMY1C	GCST90468297	rs28558115	1	104067608	T	C	0.0933993	0.421224	0.0101728	1.94694e-308	1714.47
AMY1A or AMY1B or AMY1C	GCST90468297	rs3922884	1	104071625	G	A	0.0320698	0.122015	0.0172109	3.67e-14	50.2578
AMY1A or AMY1B or AMY1C	GCST90468297	rs7554284	1	104072520	T	C	0.134256	0.0721709	0.0090012	1.09e-17	64.2844
AMY1A or AMY1B or AMY1C	GCST90468297	rs143638758	1	104099673	T	C	0.0212649	0.238376	0.0218489	2.22e-31	119.027
AMY1A or AMY1B or AMY1C	GCST90468297	rs17014913	1	104105635	G	A	0.176317	-0.265232	0.00773927	2.48e-293	1174.45
AMY1A or AMY1B or AMY1C	GCST90468297	rs35485650	1	104128466	C	T	0.0569478	-0.137683	0.0128581	2.74e-30	114.655
AMY1A or AMY1B or AMY1C	GCST90468297	rs35297534	1	104153865	G	A	0.0313339	0.164417	0.0170929	9.25e-25	92.5216
AMY1A or AMY1B or AMY1C	GCST90468297	rs1999478	1	104311712	A	C	0.194375	-0.104036	0.00743915	1.9e-50	195.57
AMY1A or AMY1B or AMY1C	GCST90468297	rs75133138	1	104366891	G	A	0.0843806	0.170544	0.010747	1.95e-64	251.812
AMY1A or AMY1B or AMY1C	GCST90468297	rs10881490	1	104381824	T	C	0.364706	-0.0777019	0.00619522	6.38e-41	157.301
AMY1A or AMY1B or AMY1C	GCST90468297	rs12759752	1	104415880	C	T	0.0477725	-0.077746	0.013924	2.47e-09	31.1753
AMY1A or AMY1B or AMY1C	GCST90468297	rs7528132	1	104418898	T	A	0.0347312	-0.177147	0.0161657	1.21e-31	120.077
AMY1A or AMY1B or AMY1C	GCST90468297	rs1182585	1	104440250	G	T	0.715809	-0.121796	0.00661627	4.6e-86	338.861
AMY1A or AMY1B or AMY1C	GCST90468297	rs6683918	1	104446681	A	G	0.197068	-0.186524	0.00740401	1.81e-159	634.625
AMY2A	GCST90468298	rs79979617	1	104007236	T	A	0.0439622	0.104496	0.0146295	1.26e-14	51.0179
AMY2A	GCST90468298	rs10785714	1	104056846	T	C	0.632225	-0.0872989	0.00600805	1.93e-55	211.121
AMY2A	GCST90468298	rs7538379	1	104067356	T	C	0.0407254	-0.290851	0.0146022	1.55e-102	396.721
AMY2A	GCST90468298	rs28558115	1	104067608	T	C	0.0933993	0.502611	0.00997609	1.94694e-308	2538.19
AMY2A	GCST90468298	rs3922884	1	104071625	G	A	0.0320698	0.139957	0.0168781	3.53e-19	68.758
AMY2A	GCST90468298	rs7554284	1	104072520	T	C	0.134256	0.0689773	0.00882717	3.32e-17	61.0592
AMY2A	GCST90468298	rs143638758	1	104099673	T	C	0.0212649	0.174349	0.0214265	1.59e-18	66.2092
AMY2A	GCST90468298	rs17014913	1	104105635	G	A	0.176317	-0.368899	0.00758964	1.94694e-308	2362.4
AMY2A	GCST90468298	rs35485650	1	104128466	C	T	0.0569478	-0.140789	0.0126095	1.89e-33	124.66
AMY2A	GCST90468298	rs35297534	1	104153865	G	A	0.0313339	0.125573	0.0167624	6.15e-16	56.1177
AMY2A	GCST90468298	rs1999478	1	104311712	A	C	0.194375	-0.0754408	0.00729532	6.23e-29	106.931
AMY2A	GCST90468298	rs75133138	1	104366891	G	A	0.0843806	0.138467	0.0105393	1.19e-45	172.605
AMY2A	GCST90468298	rs10881490	1	104381824	T	C	0.364706	-0.113835	0.00607544	5.89e-91	351.057
AMY2B	GCST90468299	rs79979617	1	104007236	T	A	0.0439622	0.091707	0.0147119	1.62e-11	38.855
AMY2B	GCST90468299	rs10785714	1	104056846	T	C	0.632225	-0.0736345	0.00604191	1.29e-39	148.524
AMY2B	GCST90468299	rs7538379	1	104067356	T	C	0.0407254	-0.229553	0.0146845	4.95e-64	244.359
AMY2B	GCST90468299	rs28558115	1	104067608	T	C	0.0933993	0.545103	0.0100323	1.94694e-308	2952.14
AMY2B	GCST90468299	rs3922884	1	104071625	G	A	0.0320698	0.161468	0.0169732	8.57e-25	90.4952
AMY2B	GCST90468299	rs7554284	1	104072520	T	C	0.134256	0.0571349	0.00887692	3.5e-12	41.4248
AMY2B	GCST90468299	rs143638758	1	104099673	T	C	0.0212649	0.13579	0.0215473	9.71e-12	39.7131
AMY2B	GCST90468299	rs17014913	1	104105635	G	A	0.176317	-0.356424	0.00763242	1.94694e-308	2180.68
AMY2B	GCST90468299	rs35485650	1	104128466	C	T	0.0569478	-0.153631	0.0126805	3.58e-39	146.779
AMY2B	GCST90468299	rs35297534	1	104153865	G	A	0.0313339	0.107518	0.0168569	5.46e-12	40.6806
AMY2B	GCST90468299	rs1999478	1	104311712	A	C	0.194375	-0.0968716	0.00733644	3.36e-46	174.343
AMY2B	GCST90468299	rs75133138	1	104366891	G	A	0.0843806	0.117384	0.0105987	5.14e-33	122.659
AMY2B	GCST90468299	rs10881490	1	104381824	T	C	0.364706	-0.102136	0.00610968	5.83e-73	279.449
ANG	GCST90468307	rs7152121	14	20986231	T	C	0.057371	0.0750141	0.0131485	1.52e-09	32.5475
ANG	GCST90468307	rs1243657	14	21081048	C	T	0.482862	-0.030961	0.00571779	9.77e-09	29.3194
ANG	GCST90468307	rs4981277	14	21081174	C	T	0.156993	0.0421445	0.00804101	2.84e-08	27.469
ANG	GCST90468307	rs2009896	14	21082624	T	C	0.173924	-0.0410947	0.00751362	6.94e-09	29.9126
ANG	GCST90468307	rs11626464	14	21095566	C	T	0.537952	0.0520065	0.0057089	5.02e-22	82.9836
ANG	GCST90468307	rs8004453	14	21095624	T	C	0.224049	-0.0606047	0.00706275	1.01e-19	73.6287
ANG	GCST90468307	rs79215836	14	21096070	G	A	0.171578	-0.0823142	0.00758272	1.37e-30	117.837
ANG	GCST90468307	rs8012233	14	21108064	C	T	0.628758	0.0495941	0.00589992	5.47e-19	70.656
ANG	GCST90468307	rs7158129	14	21112675	A	G	0.0822181	-0.0989966	0.0103656	4.76e-24	91.2086
ANG	GCST90468307	rs12147472	14	21116284	A	G	0.183297	0.0854278	0.00733641	6.08e-35	135.585
ANG	GCST90468307	rs17277550	14	21121793	C	T	0.560275	0.0847569	0.0059541	2.33e-51	202.628
ANG	GCST90468307	rs10135437	14	21123823	G	A	0.192908	0.0478816	0.00739229	6.89e-12	41.9528
ANG	GCST90468307	rs12893510	14	21124447	T	C	0.324188	0.0451512	0.00616208	8.49e-15	53.6866
ANG	GCST90468307	rs11624221	14	21128050	C	G	0.320065	-0.231097	0.00612653	1.94694e-308	1422.79
ANG	GCST90468307	rs112988778	14	21128425	T	C	0.0733271	0.254169	0.0108328	2.67e-136	550.48
ANG	GCST90468307	rs750142	14	21130632	G	A	0.21026	0.253745	0.00698542	1.94694e-308	1319.45
ANG	GCST90468307	rs147444931	14	21137046	C	T	0.0186188	0.364578	0.0212224	5.8e-74	295.102
ANG	GCST90468307	rs4982312	14	21141001	G	A	0.844775	0.237417	0.00795499	2.88e-219	890.688
ANG	GCST90468307	rs10142601	14	21143334	G	A	0.154945	0.518572	0.00797045	1.94694e-308	4232.87
ANG	GCST90468307	rs12588573	14	21146584	T	C	0.218671	-0.340587	0.00693898	1.94694e-308	2409.05
ANG	GCST90468307	rs34282815	14	21152944	T	C	0.045677	-0.0886115	0.0144224	7.67e-11	37.7475
ANG	GCST90468307	rs8004382	14	21155393	G	A	0.515949	0.223455	0.00567843	1.94694e-308	1548.48
ANG	GCST90468307	rs74792371	14	21161385	G	T	0.0582744	0.536377	0.0122733	1.94694e-308	1909.85
ANG	GCST90468307	rs8010599	14	21164834	C	T	0.0547826	0.416536	0.0126001	1.54e-268	1092.8
ANG	GCST90468307	rs1999343	14	21165479	G	A	0.0563619	0.495794	0.0122994	1.94694e-308	1624.86
ANG	GCST90468307	rs3094	14	21168055	C	T	0.242188	0.067016	0.00665296	1.44e-26	101.463
ANG	GCST90468307	rs34721199	14	21175150	G	T	0.570843	0.0359549	0.00583167	6.59e-11	38.0112
ANG	GCST90468307	rs61976900	14	21178040	G	C	0.128778	-0.0603196	0.00853876	7.35e-14	49.901
ANG	GCST90468307	rs8013781	14	21178837	A	G	0.0792156	0.144993	0.0106337	2.87e-47	185.91
ANG	GCST90468307	rs2002078	14	21190306	T	A	0.569106	0.0520276	0.00575541	1.03e-21	81.7141
ANG	GCST90468307	rs12886248	14	21193270	T	A	0.0874354	0.13373	0.0100634	5.51e-45	176.585
ANG	GCST90468307	rs56214359	14	21204213	A	G	0.500649	0.057281	0.00568729	1.46e-26	101.436
ANG	GCST90468307	rs11621687	14	21213970	T	G	0.227116	0.0730384	0.00676918	3.06e-30	116.416
ANG	GCST90468307	rs4982352	14	21218340	T	C	0.761942	0.0414695	0.00666562	4.43e-11	38.7043
ANG	GCST90468307	rs970014	14	21222926	C	T	0.363357	-0.0323097	0.00591916	7.43e-09	29.7939
ANG	GCST90468307	rs6571384	14	21223538	T	C	0.0469184	-0.0740855	0.0134466	5.38e-09	30.3547
ANG	GCST90468307	rs2009388	14	21236944	C	T	0.10375	-0.0567937	0.00946069	2.05e-10	36.036
ANG	GCST90468307	rs34072148	14	21237226	G	A	0.0336789	0.106197	0.0157156	8.27e-13	45.6608
ANG	GCST90468307	rs1951419	14	21240673	G	T	0.712683	0.0473205	0.00635811	3.22e-15	55.3891
ANGPT1	GCST90468300	rs2920067	8	108083632	A	G	0.363424	0.0469447	0.00595919	2.23e-17	62.0554
ANGPT1	GCST90468300	rs2927157	8	108097307	T	A	0.828702	0.0448479	0.00776922	5.14e-10	33.3204
ANGPT1	GCST90468300	rs10505101	8	108283945	G	A	0.215734	0.0430584	0.00702415	4.12e-11	37.576
ANGPT1	GCST90468300	rs73295741	8	108512233	A	G	0.0440345	0.0772448	0.0140936	3.62e-09	30.0385
ANGPT2	GCST90468301	rs4840830	8	6209425	A	G	0.304795	0.0385494	0.00619792	1.15e-11	38.6835
ANGPT2	GCST90468301	rs2916699	8	6214922	T	A	0.028779	0.0995551	0.0185268	4.55e-09	28.874
ANGPT2	GCST90468301	rs75885390	8	6220145	A	C	0.0257669	0.1216	0.0180754	2.14e-13	45.2557
ANGPT2	GCST90468301	rs11786052	8	6223995	C	G	0.17804	-0.0840705	0.00778614	4.91e-32	116.58
ANGPT2	GCST90468301	rs17534653	8	6232009	T	C	0.37317	0.0384121	0.00592144	1.47e-12	42.0788
ANGPT2	GCST90468301	rs62504493	8	6254563	A	T	0.20187	0.0568013	0.00729254	1.92e-17	60.6653
ANGPT2	GCST90468301	rs7010345	8	6255426	C	A	0.121668	0.0937047	0.00875631	1.69e-31	114.515
ANGPT2	GCST90468301	rs2440444	8	6269730	C	A	0.983257	-0.133711	0.022403	7.42e-11	35.6209
ANGPT2	GCST90468301	rs7018378	8	6278512	A	G	0.246194	-0.0853698	0.00671947	1.08e-43	161.406
ANGPT2	GCST90468301	rs1968586	8	6279511	T	C	0.355404	-0.13137	0.00605366	6.21e-124	470.911
ANGPT2	GCST90468301	rs3020283	8	6331517	G	C	0.182962	0.0573449	0.00739552	2.67e-17	60.1221
ANGPT2	GCST90468301	rs3020285	8	6334101	C	T	0.0275414	0.131975	0.017539	2.21e-16	56.6179
ANGPT2	GCST90468301	rs17077077	8	6335916	G	A	0.0616232	0.0733143	0.011952	2.19e-11	37.6249
ANGPT2	GCST90468301	rs17540702	8	6337387	G	A	0.096387	0.116447	0.0096674	1.89e-39	145.084
ANGPT2	GCST90468301	rs2922812	8	6340423	A	G	0.0277116	0.156415	0.0174309	1.24e-22	80.5191
ANGPT2	GCST90468301	rs12679619	8	6340475	A	G	0.103187	-0.0575962	0.0093966	2.27e-11	37.5689
ANGPT2	GCST90468301	rs2440445	8	6343519	C	T	0.126979	0.0633249	0.00858008	8.11e-16	54.4689
ANGPT2	GCST90468301	rs2515595	8	6354051	G	C	0.769901	0.0880872	0.00723427	2.82e-40	148.258
ANGPT2	GCST90468301	rs2442478	8	6354171	C	G	0.267728	0.0622108	0.00662348	1.21e-24	88.2147
ANGPT2	GCST90468301	rs7013006	8	6370549	G	C	0.060105	-0.0818387	0.012053	1.28e-13	46.1007
ANGPT2	GCST90468301	rs2515462	8	6383599	G	A	0.669852	0.104764	0.00609514	1.82e-78	295.419
ANGPT2	GCST90468301	rs2959812	8	6391302	G	A	0.720825	-0.114816	0.00635505	1.7e-86	326.398
ANGPT2	GCST90468301	rs10092206	8	6396241	G	A	0.361001	-0.0557315	0.00594224	1.41e-24	87.9594
ANGPT2	GCST90468301	rs2515499	8	6412265	C	G	0.150806	0.0426045	0.00802768	7.02e-09	28.1652
ANGPT2	GCST90468301	rs2442555	8	6432581	G	C	0.812933	-0.0404325	0.00729636	1.48e-09	30.7065
ANGPT2	GCST90468301	rs17077721	8	6481697	A	G	0.0734181	0.0673503	0.0109909	2.3e-11	37.549
ANGPT2	GCST90468301	rs7825917	8	6592888	T	C	0.465844	-0.0329535	0.00574207	3.81e-10	32.9343
ANGPT2	GCST90468301	rs966561	8	6655391	G	A	0.581569	0.042	0.00587185	5.99e-15	51.1599
ANGPT2	GCST90468301	rs12544341	8	6670270	G	A	0.0563904	0.068369	0.0129955	9.47e-09	27.6766
ANGPTL1	GCST90468302	rs10913579	1	178571704	C	A	0.492503	0.158096	0.00583461	1.48e-178	734.177
ANGPTL1	GCST90468302	rs2811289	1	178572693	A	G	0.46784	0.243697	0.00585581	1.94694e-308	1731.84
ANGPTL1	GCST90468302	rs6690886	1	178626020	A	G	0.802872	0.0497448	0.00734186	1.04e-12	45.9055
ANGPTL1	GCST90468302	rs72703170	1	178630429	T	C	0.0834152	0.323753	0.010752	5.2e-220	906.639
ANGPTL1	GCST90468302	rs80344086	1	178635836	G	A	0.026647	0.149531	0.0182119	5.95e-18	67.4111
ANGPTL1	GCST90468302	rs12045804	1	178668341	A	G	0.450636	0.136412	0.00586977	6.96e-132	540.064
ANGPTL1	GCST90468302	rs1999184	1	178673643	G	A	0.0705593	-0.097209	0.0114527	4.46e-19	72.0403
ANGPTL1	GCST90468302	rs867556	1	178676113	G	A	0.277119	-0.0741201	0.00652129	6.4e-33	129.177
ANGPTL1	GCST90468302	rs7543277	1	178679194	C	T	0.210622	-0.079464	0.00722703	6.44e-31	120.893
ANGPTL1	GCST90468302	rs116948887	1	178682679	A	G	0.0289962	-0.148577	0.0180738	5.43e-18	67.5751
ANGPTL1	GCST90468302	rs16853302	1	178686331	C	A	0.0341065	0.215134	0.0162551	5.03e-44	175.153
ANGPTL1	GCST90468302	rs116516781	1	178741332	G	A	0.0395914	0.0998364	0.0150164	2.73e-12	44.2008
ANGPTL1	GCST90468302	rs6692006	1	178744305	T	C	0.0606631	0.201466	0.0123087	2.2e-66	267.892
ANGPTL1	GCST90468302	rs3753536	1	178803367	C	A	0.0107751	-0.180114	0.0283563	2.41e-11	40.3439
ANGPTL1	GCST90468302	rs16853405	1	178817723	G	T	0.0318523	-0.268627	0.0166117	7.7e-65	261.487
ANGPTL1	GCST90468302	rs3753535	1	178836971	C	T	0.316169	0.154274	0.00626047	4.91e-148	607.231
ANGPTL1	GCST90468302	rs17725459	1	178837999	G	A	0.0932425	-0.0739414	0.0101779	2.19e-14	52.7769
ANGPTL1	GCST90468302	rs2184464	1	178849489	A	G	0.102514	-0.261037	0.00965986	1.33e-177	730.205
ANGPTL1	GCST90468302	rs12035914	1	178861770	G	A	0.149848	-0.109	0.00812636	3.59e-45	179.905
ANGPTL1	GCST90468302	rs1537673	1	178884767	T	G	0.955498	0.13123	0.0144673	1.46e-21	82.2763
ANGPTL1	GCST90468302	rs7539958	1	178913271	T	C	0.293675	-0.102633	0.00643919	4.81e-63	254.035
ANGPTL1	GCST90468302	rs12138385	1	178920026	A	G	0.0583744	-0.169258	0.012892	2.37e-43	172.362
ANGPTL1	GCST90468302	rs17675330	1	178921301	A	C	0.318678	-0.0471116	0.00631638	4.41e-15	55.6289
ANGPTL1	GCST90468302	rs6425507	1	178922451	A	C	0.23946	0.0903896	0.00686982	1.56e-43	173.112
ANGPTL1	GCST90468302	rs7534927	1	178924248	A	G	0.130954	0.0675225	0.00866269	2.48e-16	60.7537
ANGPTL1	GCST90468302	rs7533450	1	178928697	C	G	0.32469	-0.0642571	0.00650723	2.95e-25	97.5061
ANGPTL1	GCST90468302	rs6674858	1	178930200	C	T	0.816276	0.0516302	0.00790416	6.49e-12	42.6656
ANGPTL1	GCST90468302	rs10798640	1	178934776	T	C	0.173076	-0.0485091	0.00773052	4.16e-11	39.3741
ANGPTL1	GCST90468302	rs4651010	1	178947941	T	G	0.472405	-0.0366928	0.00589156	5.8e-11	38.7866
ANGPTL2	GCST90468303	rs10987505	9	129619875	A	G	0.34485	0.0364123	0.00615089	2.96e-10	35.0431
ANGPTL2	GCST90468303	rs143453498	9	129704600	G	T	0.0184656	0.147573	0.0220067	9.52e-13	44.9663
ANGPTL2	GCST90468303	rs2417046	9	129754730	G	A	0.718195	-0.0548639	0.00640947	8.2e-20	73.2674
ANGPTL2	GCST90468303	rs8838	9	129849880	T	C	0.399439	-0.0380722	0.00591129	7.13e-12	41.4794
ANGPTL2	GCST90468303	rs35446078	9	129964137	T	C	0.101812	0.0663209	0.00952403	1.25e-13	48.4888
ANGPTL3	GCST90468304	rs17380875	1	62829076	G	T	0.44103	-0.0346588	0.00554357	4.86e-11	39.0868
ANGPTL3	GCST90468304	rs6587971	1	62836976	T	C	0.565473	-0.0906241	0.00557124	1.31e-65	264.585
ANGPTL3	GCST90468304	rs7528706	1	62839551	G	A	0.0923222	-0.163657	0.00964733	3.4e-71	287.764
ANGPTL3	GCST90468304	rs10889325	1	62856695	G	A	0.864855	-0.10488	0.00814284	8.38e-42	165.888
ANGPTL3	GCST90468304	rs12747317	1	62871083	A	G	0.0587781	0.116953	0.0125599	1.21e-22	86.7031
ANGPTL3	GCST90468304	rs1334806	1	62875313	G	A	0.76674	-0.0716298	0.00662612	5.96e-30	116.856
ANGPTL3	GCST90468304	rs17123603	1	62892449	T	C	0.0298803	0.0878689	0.0162181	1.21e-08	29.3531
ANGPTL3	GCST90468304	rs631106	1	62901807	A	C	0.352468	-0.252668	0.00579594	1.94694e-308	1900.36
ANGPTL3	GCST90468304	rs56120442	1	62960289	C	G	0.0265649	-0.215283	0.0176416	1.06e-37	148.91
ANGPTL3	GCST90468304	rs61775882	1	62974656	C	T	0.10814	0.141176	0.00912346	1.51e-59	239.433
ANGPTL3	GCST90468304	rs10458569	1	62997601	A	C	0.040892	-0.199917	0.0140327	9.47e-51	202.955
ANGPTL3	GCST90468304	rs116423924	1	63008190	T	G	0.0137969	-0.127861	0.0242476	2.93e-08	27.8049
ANGPTL3	GCST90468304	rs12749263	1	63028198	C	T	0.263758	0.10952	0.0063195	3.18e-74	300.333
ANGPTL3	GCST90468304	rs12030293	1	63051688	T	C	0.131564	-0.180925	0.00816994	5.6e-120	490.389
ANGPTL3	GCST90468304	rs17123728	1	63068299	A	G	0.0407687	0.085737	0.013986	1.14e-10	37.5776
ANGPTL3	GCST90468304	rs35285100	1	63069157	C	T	0.0683671	0.0653859	0.0109734	3.69e-10	35.5034
ANGPTL3	GCST90468304	rs4915846	1	63073113	T	C	0.0635669	0.0625358	0.0113144	6.14e-09	30.5476
ANGPTL3	GCST90468304	rs79152165	1	63092886	A	G	0.0436762	0.0962564	0.013975	4.36e-13	47.4389
ANGPTL3	GCST90468304	rs41290148	1	63102007	G	T	0.0512838	-0.169656	0.012539	5.99e-46	183.06
ANGPTL3	GCST90468304	rs146699011	1	63111761	C	T	0.0117313	-0.173272	0.0263309	4.49e-12	43.3019
ANGPTL3	GCST90468304	rs11208012	1	63209945	G	T	0.167748	-0.167576	0.00741259	5.97e-125	511.053
ANGPTL3	GCST90468304	rs11807368	1	63231401	T	G	0.407701	0.100538	0.00562794	9.54e-79	319.113
ANGPTL3	GCST90468304	rs12122434	1	63261652	G	A	0.0345167	-0.167691	0.0151113	1.8e-31	123.14
ANGPTL3	GCST90468304	rs12406542	1	63281099	G	A	0.0524976	0.0720199	0.0123684	9.13e-10	33.9048
ANGPTL3	GCST90468304	rs116070675	1	63286437	C	T	0.0249861	0.107545	0.0182922	6.28e-10	34.5644
ANGPTL3	GCST90468304	rs57885631	1	63289573	T	C	0.0597857	0.121433	0.0116591	6.38e-28	108.473
ANGPTL4	GCST90468305	rs3760680	19	8374407	T	C	0.363157	-0.0511646	0.00627161	6.05e-18	66.5522
ANGPTL4	GCST90468305	rs2241591	19	8386367	T	C	0.100461	0.0805566	0.00999786	1.53e-17	64.9187
ANGPTL4	GCST90468305	rs77195150	19	8388169	A	G	0.0729302	-0.154228	0.0121527	4.18e-41	161.051
ANGPTL4	GCST90468305	rs8106699	19	8399272	A	G	0.104524	0.0599621	0.00985469	1.21e-10	37.0211
ANGPTL4	GCST90468305	rs7248719	19	8418902	G	T	0.454956	-0.0385131	0.00611673	2.7e-11	39.6424
ANGPTL4	GCST90468305	rs12980554	19	8421007	A	G	0.17316	0.116468	0.00796144	4.88e-54	213.999
ANGPTL4	GCST90468305	rs34367019	19	8425192	T	C	0.0344225	-0.11189	0.016548	8.43e-13	45.7167
ANGPTL4	GCST90468305	rs116843064	19	8429323	A	G	0.0192376	-0.32705	0.0219185	3.81e-56	222.633
ANGPTL4	GCST90468305	rs2278236	19	8431581	A	G	0.514133	0.252412	0.00602905	1.94694e-308	1752.68
ANGPTL4	GCST90468305	rs112463427	19	8456805	G	A	0.0288212	-0.168278	0.0191121	1.21e-20	77.5211
ANGPTL4	GCST90468305	rs2967614	19	8458145	A	G	0.607873	0.0393907	0.0062322	2.27e-11	39.9472
ANGPTL4	GCST90468305	rs2967605	19	8469738	T	C	0.185025	-0.15653	0.00779304	3.18e-100	403.425
ANGPTL4	GCST90468305	rs10469477	19	8486953	T	C	0.0304113	0.158423	0.0175635	1.38e-21	81.3572
ANGPTL4	GCST90468305	rs10409969	19	8488751	A	G	0.271311	0.178655	0.00676751	1.12e-171	696.875
ANGPTL4	GCST90468305	rs563320	19	8517386	A	C	0.369243	-0.116472	0.00624009	8.27e-87	348.372
ANGPTL4	GCST90468305	rs12977861	19	8551112	T	G	0.0696821	-0.0663512	0.0120524	5.72e-09	30.3064
ANGPTL4	GCST90468305	rs12609437	19	8554787	T	C	0.28714	-0.0398641	0.00669197	2.92e-10	35.4844
ANGPTL4	GCST90468305	rs75166452	19	8558081	A	G	0.0534192	-0.13161	0.0133332	1.56e-25	97.4303
ANGPTL4	GCST90468305	rs4804310	19	8597865	T	C	0.187241	-0.0597056	0.00814332	8.67e-15	53.7537
ANGPTL4	GCST90468305	rs2013882	19	8615920	C	T	0.48483	0.0449796	0.00629942	4.2e-14	50.9813
ANGPTL7	GCST90468306	rs12755921	1	11000276	A	G	0.473131	0.0554482	0.00592209	9.39e-24	87.6611
ANGPTL7	GCST90468306	rs12041143	1	11017026	A	C	0.0387514	-0.0790316	0.0150602	1.79e-08	27.5374
ANGPTL7	GCST90468306	rs12758610	1	11018765	A	G	0.0440505	-0.133378	0.0142896	1.29e-23	87.1181
ANGPTL7	GCST90468306	rs6685896	1	11022020	T	C	0.25063	-0.0593041	0.0067866	6.75e-21	76.3565
ANGPTL7	GCST90468306	rs56102775	1	11029942	A	G	0.0469986	-0.0863142	0.0137497	1.62e-11	39.4058
ANGPTL7	GCST90468306	rs56158081	1	11046909	T	A	0.196938	-0.057835	0.00729868	1.84e-17	62.7878
ANGPTL7	GCST90468306	rs6704113	1	11053101	G	A	0.0266302	-0.287709	0.0187028	3.19e-61	236.633
ANGPTL7	GCST90468306	rs11121675	1	11060075	T	G	0.667818	0.0997286	0.00623276	4.36e-66	256.012
ANGPTL7	GCST90468306	rs968545	1	11072579	C	T	0.937504	0.255188	0.0122443	8.44e-111	434.347
ANGPTL7	GCST90468306	rs181112690	1	11094466	C	A	0.0552239	0.071495	0.013081	4.48e-09	29.8713
ANGPTL7	GCST90468306	rs61535446	1	11100898	G	A	0.808743	0.287263	0.00739387	1.94694e-308	1509.38
ANGPTL7	GCST90468306	rs2748881	1	11120520	C	T	0.982207	0.268616	0.0226597	4.49e-37	140.52
ANGPTL7	GCST90468306	rs17235675	1	11166073	A	G	0.167787	0.11363	0.00774943	8.62e-56	214.995
ANGPTL7	GCST90468306	rs41274510	1	11181985	A	G	0.031375	0.0956793	0.0166001	6.19e-10	33.2196
ANGPTL7	GCST90468306	rs12732063	1	11191232	A	G	0.0480993	0.088047	0.0135541	3.14e-12	42.1957
ANGPTL7	GCST90468306	rs72647298	1	11206012	G	A	0.0262227	0.0962121	0.0181826	1.36e-08	27.9983
ANGPTL7	GCST90468306	rs12122605	1	11248020	T	C	0.021605	0.330641	0.0201084	1.1e-69	270.359
ANGPTL7	GCST90468306	rs17374795	1	11273213	G	A	0.0242957	0.103023	0.0186322	2.96e-09	30.5718
ANGPTL7	GCST90468306	rs2788570	1	11289466	C	T	0.785734	0.259885	0.00727717	1.94694e-308	1275.32
ANGPTL7	GCST90468306	rs78975320	1	11301957	C	T	0.0392711	0.127481	0.0151685	1.9e-19	70.6299
ANGPTL7	GCST90468306	rs2788539	1	11359632	G	C	0.956371	-0.0846009	0.014587	4.85e-10	33.6356
ANGPTL7	GCST90468306	rs36067555	1	11372541	A	G	0.110203	0.111409	0.00996314	3.55e-33	125.034
ANGPTL7	GCST90468306	rs145328982	1	11384790	T	C	0.0698529	-0.112673	0.0122705	6.58e-23	84.3132
ANGPTL7	GCST90468306	rs2982376	1	11390336	C	T	0.582078	-0.0340278	0.00594826	8.3e-10	32.7242
ANGPTL7	GCST90468306	rs3010208	1	11444975	T	C	0.613631	-0.0499041	0.00600673	4.84e-19	69.0205
ANGPTL7	GCST90468306	rs11121731	1	11477341	A	C	0.0392212	-0.355467	0.0151876	3.22e-139	547.777
ANGPTL7	GCST90468306	rs12074336	1	11490914	G	T	0.0351031	-0.320646	0.0158113	5.2e-105	411.243
ANKMY2	GCST90468309	rs2286222	7	16663514	A	G	0.399131	-0.0525462	0.00635822	1.46e-17	68.2957
ANKMY2	GCST90468309	rs10486793	7	16668034	T	C	0.215664	0.0648436	0.00758046	1.05e-18	73.1686
ANKMY2	GCST90468309	rs3807505	7	16684247	C	G	0.361388	0.0820005	0.00690635	1.57e-34	140.967
ANKRD54	GCST90468311	rs34517070	22	38297481	C	T	0.0405494	0.136196	0.0160337	2.31e-18	72.1514
ANKRD54	GCST90468311	rs3026688	22	38463141	A	C	0.2901	0.0377262	0.0067994	1.13e-08	30.7841
ANPEP	GCST90468313	rs76557343	15	90110044	G	A	0.0817153	-0.13247	0.0105556	8.42e-43	157.49
ANPEP	GCST90468313	rs17236115	15	90164910	G	C	0.0935177	0.0581469	0.0100269	2.35e-10	33.6278
ANPEP	GCST90468313	rs12906938	15	90191355	C	T	0.676825	-0.0770097	0.00619733	5.37e-42	154.406
ANPEP	GCST90468313	rs12916735	15	90208219	A	G	0.0153896	-0.146376	0.0242371	4.13e-11	36.472
ANPEP	GCST90468313	rs3825990	15	90210484	T	G	0.120008	-0.170427	0.00977236	5.75e-81	304.13
ANPEP	GCST90468313	rs894160	15	90211823	T	C	0.284885	0.0664162	0.00643108	1.56e-29	106.65
ANPEP	GCST90468313	rs8179078	15	90225743	C	T	0.110996	-0.0571653	0.00926612	1.57e-11	38.0584
ANPEP	GCST90468313	rs1561725	15	90234005	G	A	0.928738	-0.217881	0.0112923	1.12e-98	372.265
ANPEP	GCST90468313	rs8035597	15	90237818	C	A	0.319034	-0.0841094	0.00629768	3.06e-48	178.365
ANPEP	GCST90468313	rs72752568	15	90253828	T	C	0.0706124	0.0901443	0.0113452	3.87e-18	63.1302
ANPEP	GCST90468313	rs112224433	15	90255284	G	A	0.0301498	0.0884188	0.0170319	1.41e-08	26.9491
ANPEP	GCST90468313	rs77091824	15	90291322	T	C	0.0305324	0.145523	0.0170508	1.1e-20	72.8377
ANPEP	GCST90468313	rs12440668	15	90304855	C	A	0.0345272	0.219008	0.0158997	3.36e-51	189.726
ANPEP	GCST90468313	rs62024235	15	90326957	A	C	0.0491061	-0.196335	0.01357	2.66e-56	209.323
ANPEP	GCST90468313	rs893616	15	90327410	C	T	0.468753	-0.264258	0.00585256	1.94694e-308	2038.66
ANPEP	GCST90468313	rs1042499	15	90328305	C	T	0.058728	0.701358	0.0124193	1.94694e-308	3189.09
ANPEP	GCST90468313	rs8192300	15	90333565	A	G	0.325288	-0.230701	0.00621843	1.94694e-308	1376.32
ANPEP	GCST90468313	rs8035491	15	90342353	A	G	0.489254	-0.133483	0.0059613	3.23e-132	501.362
ANPEP	GCST90468313	rs8192297	15	90344352	C	T	0.115604	0.22696	0.00909403	9.28e-164	622.828
ANPEP	GCST90468313	rs17240212	15	90344353	T	A	0.0130637	-0.53501	0.0279487	3.69e-97	366.423
ANPEP	GCST90468313	rs2007084	15	90345335	A	G	0.088711	-0.266301	0.0104596	2.42e-170	648.185
ANPEP	GCST90468313	rs41276912	15	90346842	T	C	0.0105991	0.826184	0.0293757	2.08e-207	790.966
ANPEP	GCST90468313	rs2305443	15	90346861	T	C	0.508671	0.0743822	0.00580385	1.46e-44	164.243
ANPEP	GCST90468313	rs72754574	15	90356101	A	G	0.0699864	-0.25786	0.0114171	1.76e-134	510.082
ANPEP	GCST90468313	rs11073891	15	90363995	C	A	0.435281	-0.130066	0.00585985	5.95e-130	492.648
ANPEP	GCST90468313	rs12148357	15	90365422	T	C	0.462883	-0.0457211	0.00584788	1.3e-17	61.125
ANPEP	GCST90468313	rs1371135	15	90391270	C	T	0.719528	-0.212258	0.00646071	3.02e-282	1079.32
ANPEP	GCST90468313	rs11637921	15	90395279	G	A	0.0779034	0.154279	0.0108087	7.59e-55	203.728
ANPEP	GCST90468313	rs57163265	15	90400650	T	A	0.418539	-0.159012	0.00592591	5.5e-189	719.999
ANPEP	GCST90468313	rs3803533	15	90441937	T	C	0.0808908	-0.0813224	0.0106562	7.48e-17	58.2373
ANPEP	GCST90468313	rs1256843	15	90446653	T	C	0.0235313	0.169573	0.0191194	3.27e-22	78.6585
ANPEP	GCST90468313	rs36080424	15	90451798	T	C	0.114325	0.0609529	0.00985405	1.39e-11	38.2597
ANPEP	GCST90468313	rs1256826	15	90452882	G	A	0.90864	0.070546	0.0101142	2.5e-14	48.6477
ANPEP	GCST90468313	rs28610583	15	90499529	G	T	0.0232832	-0.113914	0.0207738	2.07e-09	30.0679
ANPEP	GCST90468313	rs1256840	15	90528012	T	G	0.120416	0.0647654	0.00967362	2.56e-13	44.8219
ANXA1	GCST90468316	rs17058437	9	75715742	G	A	0.0339311	0.105469	0.017032	1.74e-10	38.3445
ANXA1	GCST90468316	rs1342014	9	75731311	C	T	0.616043	0.0363377	0.00635455	3.76e-09	32.6984
ANXA1	GCST90468316	rs2795108	9	75765478	C	T	0.136023	0.0570152	0.00898094	5.99e-11	40.3014
ANXA10	GCST90468314	rs4600882	4	169073413	G	A	0.597531	0.0391669	0.0063022	4.48e-10	38.6222
ANXA11	GCST90468315	rs2789686	10	81915136	C	T	0.892119	0.0609875	0.00992496	1.28e-10	37.7577
ANXA11	GCST90468315	rs2784773	10	81919800	C	T	0.64356	0.0543846	0.00646164	1.3e-18	70.8351
ANXA11	GCST90468315	rs4934028	10	82038779	A	G	0.431819	0.0397211	0.00621356	2.26e-11	40.8643
ANXA11	GCST90468315	rs1340381	10	82100754	C	T	0.484322	0.0389356	0.00618792	4.61e-11	39.59
ANXA11	GCST90468315	rs7085863	10	82118422	C	T	0.063563	-0.0691021	0.0126646	1.14e-08	29.77
ANXA2	GCST90468317	rs6494167	15	60435347	C	T	0.487302	-0.0812224	0.00592801	5.59e-50	187.722
ANXA2	GCST90468317	rs7495641	15	60463084	T	C	0.0454307	-0.0892076	0.0142467	1.1e-11	39.2064
ANXA2	GCST90468317	rs12443115	15	60470242	T	C	0.168918	-0.0738588	0.00790734	3.92e-24	87.2419
ANXA2	GCST90468317	rs35483934	15	60478226	T	C	0.166787	-0.101211	0.00797777	4.21e-43	160.944
ANXA2	GCST90468317	rs8033756	15	60485259	A	C	0.011555	0.246712	0.0279951	1.17e-21	77.6599
ANXA2	GCST90468317	rs56091816	15	60506903	C	T	0.0277724	-0.147402	0.0182751	2.12e-18	65.0531
ANXA2	GCST90468317	rs11633091	15	60521748	C	T	0.0182524	0.16229	0.02313	2.7e-14	49.2281
ANXA2	GCST90468317	rs17270069	15	60523735	T	C	0.0796209	0.079633	0.0108505	1.69e-15	53.8601
ANXA2	GCST90468317	rs66467330	15	60529389	A	G	0.177457	0.150446	0.00774889	1.72e-98	376.933
ANXA2	GCST90468317	rs7176730	15	60577374	T	C	0.374393	0.0416583	0.00612621	1.61e-13	46.2383
ANXA2	GCST90468317	rs10152968	15	60604436	G	A	0.233416	0.0632918	0.00698022	7.79e-23	82.2127
ANXA2	GCST90468317	rs931967	15	60608611	T	A	0.351157	0.117065	0.00619469	2.06e-93	357.106
ANXA2	GCST90468317	rs11071519	15	60620661	G	T	0.647577	0.118804	0.00618273	1.63e-96	369.218
ANXA2	GCST90468317	rs17191351	15	60631076	T	C	0.127749	-0.0600797	0.008846	1.73e-13	46.1258
ANXA2	GCST90468317	rs7169359	15	60633676	C	A	0.119913	-0.0966095	0.00912312	1.51e-30	112.133
ANXA2	GCST90468317	rs72744887	15	60636976	G	A	0.105715	0.100925	0.00975928	3.28e-29	106.941
ANXA2	GCST90468317	rs1551347	15	60666228	T	C	0.885458	0.105516	0.00927637	5.49e-35	129.379
ANXA2	GCST90468317	rs10519043	15	60669030	C	T	0.117782	-0.112724	0.00913703	7.45e-41	152.197
ANXA2	GCST90468317	rs62004987	15	60673418	G	A	0.0910357	-0.13275	0.0102318	5.35e-45	168.325
ANXA2	GCST90468317	rs9920823	15	60673849	T	G	0.168823	-0.149307	0.00793551	1.3e-92	353.991
ANXA2	GCST90468317	rs3759911	15	60674672	T	C	0.266593	-0.120983	0.00665349	1.26e-86	330.621
ANXA2	GCST90468317	rs12440452	15	60687230	C	A	0.602746	-0.374658	0.00605774	1.94694e-308	3825
ANXA2	GCST90468317	rs16942556	15	60687251	T	C	0.0432681	0.555205	0.0146836	1.94694e-308	1429.64
ANXA2	GCST90468317	rs11071527	15	60691438	C	G	0.864177	0.0979178	0.008937	1.39e-32	120.039
ANXA2	GCST90468317	rs765320	15	60695054	T	C	0.219262	0.171804	0.00715187	9.93e-150	577.044
ANXA2	GCST90468317	rs11071529	15	60709904	A	G	0.564387	-0.227149	0.0059575	1.94694e-308	1453.7
ANXA2	GCST90468317	rs3068	15	60715643	T	C	0.535057	0.150803	0.00600053	1.1e-163	631.572
ANXA2	GCST90468317	rs11855948	15	60733007	C	A	0.0522987	-0.136688	0.0132949	6.84e-29	105.699
ANXA2	GCST90468317	rs12442912	15	60753376	T	C	0.0136268	-0.207916	0.0265163	1.79e-17	61.4796
ANXA2	GCST90468317	rs35445274	15	60756599	G	A	0.141072	0.52821	0.00850309	1.94694e-308	3858.7
ANXA2	GCST90468317	rs34512303	15	60773009	T	C	0.102659	-0.190042	0.00972766	1.07e-99	381.649
ANXA2	GCST90468317	rs6494201	15	60778829	G	A	0.142077	-0.166788	0.0085515	2.24e-99	380.388
ANXA2	GCST90468317	rs6494204	15	60812086	C	T	0.274865	-0.0706676	0.0066634	1.23e-30	112.469
ANXA2	GCST90468317	rs4594196	15	60827430	C	T	0.177264	-0.0469334	0.00785637	9.11e-11	35.6863
ANXA2	GCST90468317	rs8041381	15	60862962	G	A	0.336098	0.181343	0.00624249	5.23e-218	843.856
ANXA2	GCST90468317	rs11632600	15	60873670	T	G	0.160677	0.0695962	0.00803831	5.82e-21	74.9589
ANXA2	GCST90468317	rs76263497	15	60878804	A	G	0.15254	-0.142485	0.00819389	2.19e-79	302.371
ANXA2	GCST90468317	rs80306494	15	60892235	C	T	0.0234999	-0.119296	0.0194926	3.14e-11	37.4536
ANXA2	GCST90468317	rs8027759	15	60893833	A	T	0.126576	-0.138521	0.00890993	7.9e-64	241.693
ANXA2	GCST90468317	rs2113943	15	60895636	G	A	0.394102	-0.130702	0.00602197	1.35e-122	471.052
ANXA2	GCST90468317	rs16942820	15	60907766	A	C	0.043699	0.129554	0.0144934	3.08e-22	79.8988
ANXA2	GCST90468317	rs8033609	15	60938816	A	C	0.54475	-0.0871058	0.00596354	1.49e-56	213.337
ANXA3	GCST90468318	rs13123710	4	79385632	T	C	0.0861226	0.062085	0.0109801	4.77e-09	31.9697
ANXA3	GCST90468318	rs7674053	4	79417863	A	G	0.261341	-0.0405853	0.00699748	1.91e-09	33.6385
ANXA3	GCST90468318	rs17470072	4	79435530	C	T	0.217635	-0.0556997	0.00738838	5.89e-15	56.8316
ANXA3	GCST90468318	rs3749486	4	79460375	T	C	0.0331119	0.10709	0.0171553	1.02e-10	38.9658
ANXA3	GCST90468318	rs11098228	4	79464978	A	G	0.637321	-0.0828729	0.00637482	2.65e-41	168.994
ANXA3	GCST90468318	rs7692071	4	79470550	C	T	0.104053	0.0652403	0.0100329	1.66e-11	42.2829
ANXA3	GCST90468318	rs7666975	4	79474503	T	A	0.650567	-0.0452835	0.00651315	6.06e-13	48.337
ANXA3	GCST90468318	rs6844356	4	79522598	C	T	0.0566433	-0.0947	0.0132233	1.21e-13	51.2861
ANXA3	GCST90468318	rs6533835	4	79560958	T	C	0.750991	-0.0422655	0.00709453	6.88e-10	35.4901
ANXA4	GCST90468319	rs6546548	2	70017022	G	A	0.435853	0.0462279	0.00622603	2.22e-14	55.1274
ANXA4	GCST90468319	rs4420721	2	70063527	T	C	0.195595	0.0546938	0.00777298	4.57e-13	49.5088
ANXA5	GCST90468320	rs4833753	4	122550874	A	G	0.475451	-0.0363401	0.00635741	5.79e-09	32.6734
ANXA5	GCST90468320	rs17051378	4	122565698	C	T	0.228101	0.0478588	0.00762249	1.6e-10	39.4195
ANXA5	GCST90468320	rs11937669	4	122567739	G	A	0.325846	0.0479216	0.00674482	4.58e-13	50.4782
ANXA5	GCST90468320	rs725882	4	122568322	G	A	0.747759	-0.0628934	0.00729154	1.55e-18	74.3967
ANXA5	GCST90468320	rs2306420	4	122591475	A	G	0.289608	-0.102585	0.00698626	1.4e-50	215.606
ANXA5	GCST90468320	rs6534309	4	122609929	C	T	0.0849773	0.102397	0.0113605	4.26e-20	81.2388
ANXA5	GCST90468320	rs10007865	4	122640408	C	T	0.558848	0.0652339	0.00638054	2.13e-25	104.523
AOC1	GCST90468321	rs60774275	7	150342420	T	C	0.112901	-0.0539419	0.0101009	3.91e-08	28.5177
AOC1	GCST90468321	rs10266177	7	150455295	A	G	0.450752	0.0387475	0.00660612	1.59e-09	34.4014
AOC1	GCST90468321	rs7803700	7	150464171	T	G	0.278636	-0.0592675	0.00712031	1.08e-17	69.2814
AOC1	GCST90468321	rs12669824	7	150483512	G	A	0.487944	-0.0518128	0.00643549	1.19e-16	64.8175
AOC1	GCST90468321	rs10807988	7	150486963	T	C	0.404631	-0.0459452	0.00653891	4.83e-13	49.3687
AOC1	GCST90468321	rs10952287	7	150487058	G	A	0.755484	-0.102166	0.00744778	3.07e-45	188.166
AOC1	GCST90468321	rs17256042	7	150490238	A	G	0.0512096	0.100806	0.014488	8.1e-13	48.4104
AOC1	GCST90468321	rs56296878	7	150493261	A	C	0.179397	-0.0535381	0.00854778	1.16e-10	39.2284
AOC1	GCST90468321	rs11546671	7	150493495	A	G	0.0422976	0.121386	0.0157883	2.55e-15	59.108
AOC1	GCST90468321	rs741063	7	150500994	T	G	0.219089	-0.0608547	0.0077149	4.8e-16	62.217
AOC1	GCST90468321	rs9088	7	150501516	G	A	0.652749	-0.0876546	0.0066813	1.57e-41	172.111
AOC1	GCST90468321	rs10235739	7	150518895	C	T	0.104717	-0.141635	0.0104094	1.54e-44	185.129
AOC1	GCST90468321	rs79635020	7	150523648	T	C	0.0195622	-0.191633	0.0229158	7.65e-18	69.9283
AOC1	GCST90468321	rs10952289	7	150524681	C	T	0.337327	-0.104787	0.00675209	2.11e-57	240.835
AOC1	GCST90468321	rs4725372	7	150536172	T	C	0.792244	-0.0799747	0.00790225	2.15e-25	102.42
AOC1	GCST90468321	rs1049742	7	150554553	T	C	0.0800817	0.483538	0.0116935	1.94694e-308	1709.84
AOC1	GCST90468321	rs1049748	7	150556002	C	T	0.404754	-0.0445555	0.00656659	2.92e-12	46.0367
AOC1	GCST90468321	rs12375106	7	150563934	G	A	0.0394016	-0.135385	0.016568	4.16e-17	66.7704
AOC1	GCST90468321	rs10236489	7	150564075	C	T	0.285087	0.181679	0.00706923	4.22e-154	660.461
AOC1	GCST90468321	rs117588967	7	150582564	C	A	0.0279265	-0.146673	0.0194612	8.83e-15	56.7994
AOC1	GCST90468321	rs12530854	7	150586523	C	T	0.390639	-0.0568428	0.00654126	3.83e-19	75.511
AOC1	GCST90468321	rs73165601	7	150589201	G	T	0.228935	0.140699	0.00760328	7.77e-81	342.422
AOC1	GCST90468321	rs956642	7	150596502	A	G	0.603023	0.0637756	0.00652729	8.85e-24	95.4607
AOC1	GCST90468321	rs10216051	7	150599205	G	A	0.354968	-0.0523737	0.00671721	1.03e-15	60.7898
AOC1	GCST90468321	rs78225463	7	150602689	G	A	0.279179	0.118102	0.00718704	3.88e-64	270.02
AOC1	GCST90468321	rs7782274	7	150614858	T	C	0.166567	-0.0485896	0.0085861	5.78e-09	32.0241
AOC1	GCST90468321	rs2072411	7	150648986	C	G	0.344512	0.0604847	0.00687331	1.37e-19	77.4356
AOC1	GCST90468321	rs3793342	7	150695195	A	G	0.143161	0.109958	0.0091419	3.51e-35	144.665
AOC1	GCST90468321	rs2853795	7	150703242	G	A	0.168753	0.120104	0.00853868	1.79e-47	197.84
AOC1	GCST90468321	rs2853796	7	150703915	T	G	0.534343	0.0583669	0.00641269	7.57e-21	82.8389
AOC1	GCST90468321	rs76219940	7	150800601	A	G	0.0539114	0.191984	0.0140917	1.2e-44	185.604
AOC3	GCST90468322	rs76189032	17	40756882	T	C	0.0778301	0.0880073	0.00983179	6.17e-24	80.1224
AOC3	GCST90468322	rs2134808	17	40782083	G	T	0.248047	0.0924479	0.00610336	2.38e-65	229.423
AOC3	GCST90468322	rs11654121	17	40797461	C	T	0.260728	0.153198	0.00602126	7.37e-181	647.311
AOC3	GCST90468322	rs2292749	17	40818584	T	C	0.304084	-0.232972	0.00574241	1.94694e-308	1645.89
AOC3	GCST90468322	rs78630052	17	40841070	T	C	0.0527699	-0.622205	0.0118018	1.94694e-308	2779.41
AOC3	GCST90468322	rs874640	17	40843392	T	G	0.0705414	0.0735402	0.0102952	8.2e-16	51.0222
AOC3	GCST90468322	rs2089115	17	40858841	C	T	0.539791	-0.13482	0.00530324	1.44e-180	646.261
AOC3	GCST90468322	rs75156104	17	40893419	A	G	0.0336471	-0.599766	0.0149477	1.94694e-308	1609.89
AOC3	GCST90468322	rs77348718	17	40907554	A	G	0.0391978	-0.185311	0.0138047	1.02e-51	180.19
AOC3	GCST90468322	rs873084	17	40930095	G	A	0.0764238	0.0559452	0.0100424	3.41e-10	31.0338
AOC3	GCST90468322	rs2593595	17	41056245	G	A	0.193146	-0.279342	0.00677026	1.94694e-308	1702.33
AOC3	GCST90468322	rs56011240	17	41062606	T	C	0.232621	0.147261	0.00643054	6.61e-147	524.4
AOC3	GCST90468322	rs2229611	17	41063466	C	T	0.78492	0.148068	0.00641671	3.95e-149	532.45
AOC3	GCST90468322	rs8067341	17	41079374	C	T	0.476377	0.0426752	0.00548488	1.79e-18	60.534
AOC3	GCST90468322	rs60650937	17	41081821	T	A	0.0385193	-0.401859	0.0142844	1.17e-220	791.416
AOC3	GCST90468322	rs2298862	17	41176688	C	T	0.324908	-0.0968162	0.00566101	8.49e-83	292.476
AOC3	GCST90468322	rs8176305	17	41201364	C	T	0.0809404	-0.21191	0.00970198	8.02e-134	477.05
AOC3	GCST90468322	rs3737559	17	41234304	T	C	0.0796288	0.078355	0.00974272	1.25e-19	64.6778
AOC3	GCST90468322	rs8176176	17	41237444	G	A	0.0182598	-0.102598	0.0197683	4.92e-09	26.9352
AOC3	GCST90468322	rs1799950	17	41246481	C	T	0.0621008	0.0573636	0.010947	3.5e-09	27.4575
AP1G2	GCST90468323	rs7150257	14	23999520	G	A	0.208102	-0.0692025	0.00779016	2.14e-20	78.9101
AP1G2	GCST90468323	rs7144469	14	24015901	A	C	0.254456	-0.0578492	0.00712065	2.58e-17	65.9989
AP1G2	GCST90468323	rs28403575	14	24025340	T	C	0.0893726	-0.174531	0.0108775	9.89e-63	257.434
AP1G2	GCST90468323	rs12897422	14	24033027	A	G	0.147178	-0.0982203	0.00871422	7.66e-32	127.036
AP3B1	GCST90468325	rs3756594	5	77319531	T	C	0.323663	0.0431804	0.00666736	2.48e-11	41.9418
AP3B1	GCST90468325	rs11746090	5	77339846	A	G	0.305327	-0.0459868	0.00678141	2.77e-12	45.9841
APBB1IP	GCST90468327	rs17667157	10	26487498	G	A	0.126459	0.0486987	0.00901862	1.45e-08	29.1565
APBB1IP	GCST90468327	rs4749111	10	26593706	A	T	0.179869	-0.0614668	0.00785939	2.24e-16	61.1626
APBB1IP	GCST90468327	rs2050440	10	26639300	A	G	0.447944	-0.0792071	0.00604227	4.51e-43	171.834
APBB1IP	GCST90468327	rs2095498	10	26646043	G	T	0.0530458	0.086059	0.0133959	1.55e-11	41.2699
APBB1IP	GCST90468327	rs11015073	10	26668158	A	G	0.11552	-0.0664826	0.00936507	9.26e-14	50.3937
APBB1IP	GCST90468327	rs17746517	10	26688228	G	A	0.158394	0.124993	0.00815837	3.5e-58	234.718
APBB1IP	GCST90468327	rs2992303	10	26704117	C	T	0.0893519	-0.145075	0.0106418	1.93e-46	185.841
APBB1IP	GCST90468327	rs3006824	10	26713667	T	C	0.272685	-0.170434	0.00673397	1.74e-155	640.548
APBB1IP	GCST90468327	rs1537746	10	26726606	C	T	0.33618	-0.0516202	0.00634512	1.36e-17	66.1822
APBB1IP	GCST90468327	rs2992333	10	26727454	A	G	0.599999	-0.192624	0.00610636	2.21e-240	995.035
APBB1IP	GCST90468327	rs786872	10	26761869	A	C	0.162124	-0.0615928	0.00871914	1.22e-13	49.8993
APBB1IP	GCST90468327	rs61838443	10	26770053	A	G	0.0817049	-0.0878633	0.0109173	2.99e-17	64.7687
APBB1IP	GCST90468327	rs786870	10	26774694	C	T	0.741638	-0.0672305	0.00679221	2.78e-25	97.9699
APCS	GCST90468328	rs12141365	1	159340299	C	T	0.100057	0.0930804	0.00956894	2.35e-25	94.6173
APCS	GCST90468328	rs35634161	1	159409757	C	T	0.0154152	0.140618	0.0228542	4.66e-11	37.8559
APCS	GCST90468328	rs7521220	1	159456598	C	T	0.463714	-0.0491942	0.00568235	2.03e-20	74.947
APCS	GCST90468328	rs12047230	1	159479005	G	A	0.442886	-0.0475689	0.00568385	3.49e-19	70.0395
APCS	GCST90468328	rs61823676	1	159482238	A	C	0.214196	0.0652341	0.00685949	2.63e-24	90.4373
APCS	GCST90468328	rs12022043	1	159538241	A	G	0.0925639	0.0563205	0.00967492	4.76e-10	33.886
APCS	GCST90468328	rs7354905	1	159550473	G	A	0.0234443	-0.436704	0.0185734	1.4e-139	552.806
APCS	GCST90468328	rs28383573	1	159558672	T	G	0.0996358	0.186504	0.00946918	1.56e-98	387.912
APCS	GCST90468328	rs1037144	1	159567848	A	G	0.5554	0.042681	0.00564858	6.35e-16	57.0917
APCS	GCST90468328	rs2808651	1	159606226	C	T	0.186505	0.0745959	0.00725058	3.61e-28	105.844
APCS	GCST90468328	rs4656241	1	159613986	C	T	0.19899	-0.0805092	0.00708666	5.59e-34	129.059
APCS	GCST90468328	rs2592893	1	159644292	T	C	0.737577	0.0460887	0.0064706	2.56e-14	50.732
APCS	GCST90468328	rs12744244	1	159647656	A	C	0.209522	0.0405831	0.00696445	4.57e-10	33.9546
APCS	GCST90468328	rs142277318	1	159655740	T	G	0.0126109	0.159978	0.0256553	2.56e-11	38.8819
APCS	GCST90468328	rs10908741	1	159726123	T	G	0.242363	0.0466944	0.00657821	3.13e-14	50.3843
APCS	GCST90468328	rs4364879	1	159736755	G	A	0.179055	-0.0464558	0.0072865	9.12e-12	40.6465
APCS	GCST90468328	rs4424502	1	159741700	T	C	0.110764	0.0457985	0.00893845	4.24e-08	26.2519
APEX1	GCST90468329	rs61741728	14	20763603	C	T	0.0123008	-0.153211	0.0289806	2.96e-08	27.9477
APEX1	GCST90468329	rs34784031	14	20795805	G	C	0.0575585	0.0766865	0.0128943	4.47e-10	35.369
APEX1	GCST90468329	rs3093930	14	20824181	C	T	0.679851	-0.0372177	0.00639656	1.05e-09	33.8523
APEX1	GCST90468329	rs1713418	14	20834809	G	A	0.441732	0.0397289	0.0060308	4.91e-12	43.3956
APEX1	GCST90468329	rs1713458	14	20852770	T	G	0.121687	0.0586421	0.00919864	2.3e-11	40.64
APEX1	GCST90468329	rs41310936	14	20876282	A	G	0.0237616	0.112099	0.0195425	1.8e-09	32.9023
APEX1	GCST90468329	rs1760895	14	20877107	C	T	0.181547	0.0485694	0.00812711	3.68e-10	35.7137
APEX1	GCST90468329	rs1713434	14	20881527	C	T	0.444057	0.0432709	0.00596302	2.75e-14	52.6552
APEX1	GCST90468329	rs1760890	14	20881789	A	C	0.873859	-0.0523855	0.00905413	1.3e-09	33.4743
APEX1	GCST90468329	rs6575809	14	20893219	G	T	0.597138	-0.063616	0.00607175	4.4e-28	109.771
APEX1	GCST90468329	rs1760947	14	20896244	T	C	0.388435	-0.0510507	0.00612785	2.41e-18	69.4016
APEX1	GCST90468329	rs17211432	14	20899482	A	G	0.12134	0.0928271	0.00910902	1.18e-26	103.846
APEX1	GCST90468329	rs1713408	14	20903349	C	T	0.968855	-0.0984648	0.0170936	1.53e-09	33.1799
APEX1	GCST90468329	rs2184283	14	20906614	C	G	0.325786	-0.0563596	0.00697376	2.35e-17	65.3105
APEX1	GCST90468329	rs57517679	14	20906651	A	C	0.139385	0.0486511	0.00878481	6.34e-09	30.6692
APEX1	GCST90468329	rs72672724	14	20906915	T	G	0.227683	-0.058281	0.00744858	2.3e-16	61.2194
APEX1	GCST90468329	rs11160711	14	20913996	T	C	0.298521	0.139803	0.00647579	1.78e-113	466.046
APEX1	GCST90468329	rs2275008	14	20916249	C	T	0.303404	-0.20038	0.00644167	2.09e-233	967.595
APEX1	GCST90468329	rs1760945	14	20920840	G	A	0.912064	-0.151723	0.0106421	1.54e-50	203.252
APEX1	GCST90468329	rs1760944	14	20923149	G	T	0.594245	-0.0599971	0.00613493	1.12e-24	95.6365
APEX1	GCST90468329	rs3136814	14	20923297	C	A	0.0366355	-0.08635	0.0161632	2.11e-08	28.54
APEX1	GCST90468329	rs1130409	14	20925154	G	T	0.478553	-0.354767	0.00592653	1.94694e-308	3583.17
APEX1	GCST90468329	rs1049562	14	20940515	T	C	0.174793	0.136178	0.00782053	1.71e-74	303.196
APEX1	GCST90468329	rs3790064	14	20941069	G	A	0.012485	-0.144055	0.0270761	2.41e-08	28.3052
APEX1	GCST90468329	rs7785	14	20945014	T	C	0.0625619	-0.132982	0.0126463	2.82e-28	110.571
APEX1	GCST90468329	rs1760933	14	20945488	C	T	0.950361	-0.15572	0.0136469	5.36e-33	130.197
APEX1	GCST90468329	rs1079375	14	20946151	C	T	0.266562	0.0890045	0.00670408	4.64e-44	176.249
APEX1	GCST90468329	rs75373610	14	20950900	G	T	0.0924599	-0.0742557	0.0103001	4.03e-14	51.9711
APEX1	GCST90468329	rs10498268	14	20951742	C	T	0.0938441	0.149024	0.0105133	5.58e-50	200.919
APEX1	GCST90468329	rs12888804	14	20953542	C	A	0.116033	0.105434	0.00926703	8.16e-33	129.438
APEX1	GCST90468329	rs1760927	14	20956444	C	T	0.642792	-0.052541	0.00632942	3.17e-18	68.905
APOA1	GCST90468331	rs2542052	11	116699984	C	A	0.641441	-0.0323909	0.00595318	6.15e-09	29.6026
APOA1	GCST90468331	rs4520	11	116701535	C	T	0.751428	-0.0411159	0.00664862	3.93e-11	38.2418
APOA1	GCST90468331	rs12225230	11	116728630	C	G	0.173809	0.0618318	0.00752282	1.62e-18	67.553
APOA1	GCST90468331	rs11216164	11	116734545	A	G	0.338131	-0.0413525	0.00607338	3.49e-13	46.358
APOA1	GCST90468331	rs75487836	11	116789102	C	T	0.0339721	0.080992	0.0157995	4.34e-08	26.2772
APOA2	GCST90468332	rs4489574	1	161189713	T	C	0.330483	0.0390546	0.00634072	8.86e-11	37.9358
APOA2	GCST90468332	rs4073054	1	161200487	A	C	0.626149	0.056388	0.00608728	1.79e-22	85.8043
APOA4	GCST90468333	rs1144036	11	116584421	C	T	0.140586	0.0631361	0.00885453	3.11e-14	50.8401
APOA4	GCST90468333	rs180377	11	116589127	C	T	0.59573	0.0697958	0.00614792	1.18e-33	128.88
APOA4	GCST90468333	rs180360	11	116598988	G	A	0.262622	-0.0501683	0.00686063	6.82e-15	53.4702
APOA4	GCST90468333	rs61905084	11	116610294	C	T	0.178043	-0.0443715	0.00784983	1.74e-09	31.9499
APOA4	GCST90468333	rs79112951	11	116621972	T	C	0.0426223	0.117874	0.0149251	4.06e-17	62.3709
APOA4	GCST90468333	rs2072560	11	116661826	C	T	0.940562	0.0847936	0.0127433	1.38e-12	44.2734
APOA4	GCST90468333	rs3135506	11	116662407	C	G	0.0633888	0.0643367	0.0123404	2.82e-08	27.1796
APOA4	GCST90468333	rs6589568	11	116670738	A	G	0.792062	0.0652389	0.00746657	1.33e-20	76.3402
APOA4	GCST90468333	rs2542063	11	116684767	A	G	0.734404	0.094044	0.00680561	5.03e-49	190.946
APOA4	GCST90468333	rs5110	11	116691634	A	C	0.0908632	-0.0643987	0.0107433	1.73e-10	35.9305
APOA4	GCST90468333	rs12721078	11	116699395	A	C	0.0322385	-0.105627	0.0171145	4.93e-11	38.0895
APOA4	GCST90468333	rs2542052	11	116699984	C	A	0.641441	0.106341	0.00630496	3.83e-72	284.458
APOA4	GCST90468333	rs2080586	11	116733316	C	T	0.109339	0.0566464	0.00968483	4.69e-10	34.2092
APOA4	GCST90468333	rs11216164	11	116734545	A	G	0.338131	0.0463974	0.00643227	1.57e-14	52.0284
APOA4	GCST90468333	rs518547	11	116738046	G	A	0.222698	-0.0392946	0.0072655	8.41e-09	29.2494
APOA4	GCST90468333	rs681524	11	116748314	C	T	0.0717737	-0.0817517	0.0117202	1.1e-13	48.6526
APOA4	GCST90468333	rs518181	11	116772787	A	C	0.64707	0.0480259	0.00632196	5.94e-16	57.7071
APOA4	GCST90468333	rs473172	11	116807970	G	A	0.872313	0.104309	0.00907242	1.79e-34	132.184
APOBR	GCST90468334	rs4453501	16	28260001	G	A	0.710335	-0.0601327	0.00453563	5.11e-61	175.763
APOBR	GCST90468334	rs4075245	16	28270459	C	G	0.891506	-0.0482699	0.00721219	8.84e-17	44.792
APOBR	GCST90468334	rs4788054	16	28273097	A	G	0.294965	-0.0543976	0.00451739	1.18e-50	144.999
APOBR	GCST90468334	rs111341598	16	28280918	A	G	0.0655063	0.156544	0.00875964	2.49e-109	319.361
APOBR	GCST90468334	rs12446798	16	28283735	T	C	0.0339198	0.121443	0.0113181	1.39e-40	115.128
APOBR	GCST90468334	rs35668196	16	28298158	G	C	0.0502662	0.20807	0.00944578	4.57e-165	485.205
APOBR	GCST90468334	rs9939450	16	28301487	C	T	0.46962	0.238306	0.00410877	1.94694e-308	3363.78
APOBR	GCST90468334	rs12445975	16	28317718	G	A	0.0179733	0.130483	0.0153951	5.93e-26	71.8329
APOBR	GCST90468334	rs4787451	16	28322337	A	G	0.0131586	-0.315377	0.018073	2.48e-104	304.496
APOBR	GCST90468334	rs113394773	16	28328916	T	C	0.0891558	0.220626	0.00769984	7.59e-278	820.979
APOBR	GCST90468334	rs138636323	16	28329588	C	T	0.0117416	-0.170888	0.0191492	1.36e-28	79.6349
APOBR	GCST90468334	rs2650492	16	28333411	A	G	0.295603	-0.395656	0.00449633	1.94694e-308	7742.84
APOBR	GCST90468334	rs57895968	16	28334234	T	G	0.283205	0.0427288	0.00460152	8.05e-31	86.2226
APOBR	GCST90468334	rs77595156	16	28488943	C	T	0.0299298	0.217756	0.0119994	1.13e-112	329.31
APOBR	GCST90468334	rs151234	16	28505660	C	G	0.129872	0.211387	0.00611904	1.94694e-308	1193.36
APOBR	GCST90468334	rs34395441	16	28508892	A	G	0.0510315	0.246204	0.00928083	1.82e-238	703.718
APOBR	GCST90468334	rs147413292	16	28511206	G	C	0.0622159	-0.337115	0.00872253	1.94694e-308	1493.66
APOBR	GCST90468334	rs181206	16	28513403	G	A	0.332032	-0.455075	0.00436332	1.94694e-308	10877.1
APOBR	GCST90468334	rs240709	16	28513853	T	A	0.0828425	-0.302342	0.00747207	1.94694e-308	1637.18
APOBR	GCST90468334	rs17855750	16	28515228	C	A	0.0471987	0.199311	0.00966019	4.62e-145	425.67
APOBR	GCST90468334	rs111720341	16	28522590	A	C	0.0705647	-0.335992	0.00809453	1.94694e-308	1722.88
APOBR	GCST90468334	rs118064647	16	28558444	G	A	0.0179163	-0.330706	0.0157475	3.25e-150	441.001
APOBR	GCST90468334	rs78102288	16	28562642	G	A	0.063326	-0.286907	0.00841584	1.94694e-308	1162.17
APOBR	GCST90468334	rs12445705	16	28609696	T	C	0.11372	0.258712	0.006636	1.94694e-308	1519.86
APOBR	GCST90468334	rs41278160	16	28617507	T	C	0.0455659	-0.345282	0.0103864	1.94694e-308	1105.1
APOBR	GCST90468334	rs4149382	16	28620470	A	G	0.721746	-0.131726	0.00484906	5.96e-250	737.919
APOBR	GCST90468334	rs3760091	16	28620800	G	C	0.39661	0.340233	0.0043633	1.94694e-308	6080.02
APOBR	GCST90468334	rs56205284	16	28621290	T	C	0.0112523	-0.375969	0.0216545	2.66e-103	301.431
APOBR	GCST90468334	rs3020795	16	28622957	G	C	0.707121	0.0290234	0.00498216	4.44e-13	33.9347
APOC1	GCST90468336	rs62119328	19	45187163	G	A	0.0353754	0.096134	0.0156039	1.24e-10	37.9548
APOC1	GCST90468336	rs2927437	19	45241638	G	A	0.807603	0.0641137	0.00727659	3.5e-20	77.6297
APOC1	GCST90468336	rs2927439	19	45242740	G	A	0.33034	0.0455308	0.00609364	6.01e-15	55.8262
APOC1	GCST90468336	rs28399654	19	45316588	A	G	0.0331029	0.158439	0.0160152	5.02e-25	97.8681
APOC1	GCST90468336	rs28399635	19	45323243	G	A	0.181242	-0.0705411	0.00754553	1.61e-22	87.3951
APOC1	GCST90468336	rs28399637	19	45324138	A	G	0.316536	-0.034947	0.00614767	2.9e-09	32.3133
APOC1	GCST90468336	rs34374273	19	45338895	A	G	0.10241	0.0594221	0.00948197	5.94e-11	39.2718
APOC1	GCST90468336	rs1871047	19	45351746	G	A	0.394235	-0.0479696	0.00588556	1.7e-17	66.426
APOC1	GCST90468336	rs440277	19	45361224	A	G	0.310776	0.0494489	0.00622915	1.12e-16	63.0142
APOC1	GCST90468336	rs369599	19	45379336	T	C	0.305098	-0.0771896	0.00625498	5.21e-38	152.281
APOC1	GCST90468336	rs150639620	19	45381292	T	G	0.0513497	-0.155022	0.0131086	4.79e-35	139.848
APOC1	GCST90468336	rs3729640	19	45381917	T	C	0.205231	0.0587199	0.00710962	6.35e-18	68.2119
APOC1	GCST90468336	rs41290120	19	45382675	A	G	0.0500936	0.129301	0.0131298	8.2e-25	96.9773
APOC1	GCST90468336	rs283814	19	45389224	G	A	0.923353	0.115167	0.0107286	3.58e-29	115.226
APOC1	GCST90468336	rs115881343	19	45403216	T	C	0.029029	0.126243	0.017084	1.18e-14	54.6033
APOC1	GCST90468336	rs141864196	19	45405499	A	G	0.0265751	-0.214459	0.0179307	8.27e-36	143.047
APOC1	GCST90468336	rs405509	19	45408836	G	T	0.511258	0.149739	0.00572106	1.58e-164	685.013
APOC1	GCST90468336	rs75627662	19	45413576	T	C	0.210691	0.0708352	0.00698116	3.06e-26	102.95
APOC1	GCST90468336	rs584007	19	45416478	G	A	0.64378	0.20092	0.00598591	3.07e-269	1126.6
APOC1	GCST90468336	rs1064725	19	45422561	G	T	0.0412009	-0.147967	0.0149259	4.02e-25	98.2725
APOC1	GCST90468336	rs141622900	19	45426792	A	G	0.053437	0.285546	0.0129747	6.48e-117	484.33
APOC1	GCST90468336	rs7259004	19	45432557	C	G	0.105592	0.215447	0.009339	2.86e-128	532.184
APOC1	GCST90468336	rs141441332	19	45438575	A	C	0.0117341	0.147379	0.0276347	2.55e-08	28.441
APOC1	GCST90468336	rs35136575	19	45439163	G	C	0.241569	-0.0743002	0.00740519	1.08e-25	100.668
APOC1	GCST90468336	rs41334244	19	45458235	G	A	0.0432157	0.0787977	0.0141195	5.59e-09	31.1439
APOC1	GCST90468336	rs75178253	19	45461007	G	A	0.0792674	-0.0643448	0.0113063	2.78e-09	32.3866
APOC1	GCST90468336	rs204907	19	45461996	G	A	0.0482014	-0.0816805	0.0134717	2.41e-10	36.7598
APOC1	GCST90468336	rs3786505	19	45490570	G	A	0.318235	0.0526966	0.00614612	3.4e-19	73.5097
APOC1	GCST90468336	rs114248186	19	45524119	T	C	0.0202011	0.141577	0.0209264	1.59e-12	45.7699
APOC1	GCST90468336	rs7257566	19	45616944	T	C	0.162593	-0.0437391	0.00780157	4.75e-09	31.431
APOD	GCST90468337	rs1873967	3	195195066	C	T	0.418593	0.0310636	0.00588286	1.07e-08	27.881
APOD	GCST90468337	rs35192829	3	195235695	G	T	0.281569	0.0765612	0.00645698	9.32e-38	140.585
APOD	GCST90468337	rs1815050	3	195281953	G	T	0.0529424	-0.13713	0.0130726	6.41e-30	110.032
APOD	GCST90468337	rs823504	3	195285633	C	T	0.556374	0.0984454	0.00584023	1.75e-74	284.128
APOD	GCST90468337	rs7659	3	195295661	T	C	0.672971	0.112984	0.00617041	1.51e-87	335.264
APOD	GCST90468337	rs6605336	3	195298470	A	G	0.88238	0.0511164	0.00901966	8.31e-10	32.116
APOD	GCST90468337	rs7627129	3	195304794	T	C	0.831574	0.0762184	0.00768572	6.46e-27	98.3404
APOD	GCST90468337	rs7614105	3	195308438	A	G	0.27513	-0.0401619	0.00646036	1.65e-11	38.6454
APOD	GCST90468337	rs147830733	3	195345829	A	G	0.574844	0.0752632	0.00603497	1.38e-41	155.524
APOD	GCST90468337	rs145279797	3	195346468	C	T	0.111306	0.0583881	0.00944083	2.09e-11	38.2481
APOD	GCST90468337	rs2293231	3	195435542	C	T	0.191493	-0.0689676	0.00773534	4.55e-22	79.49
APOD	GCST90468337	rs2550295	3	195457853	T	C	0.425068	0.0585761	0.00634167	1.44e-23	85.3131
APOD	GCST90468337	rs2293232	3	195497143	T	C	0.122474	-0.0778861	0.00882147	1.13e-21	77.9506
APOD	GCST90468337	rs2550252	3	195505072	T	C	0.567714	0.0676474	0.00580451	1.56e-36	135.817
APOD	GCST90468337	rs3103947	3	195552071	A	C	0.420539	0.034943	0.00613001	6.63e-10	32.4922
APOD	GCST90468337	rs12630378	3	195559289	C	A	0.213865	0.0368936	0.00705818	1.5e-08	27.3211
APOE	GCST90468338	rs6509170	19	45159636	A	C	0.0469468	0.171279	0.0138156	4.14e-40	153.691
APOE	GCST90468338	rs35385129	19	45162189	A	C	0.154089	0.0720239	0.00807484	1.46e-21	79.5549
APOE	GCST90468338	rs714948	19	45165912	A	C	0.116117	-0.111137	0.00912141	8.45e-39	148.448
APOE	GCST90468338	rs2965155	19	45188471	C	T	0.495629	0.0549626	0.00586214	1.18e-23	87.9031
APOE	GCST90468338	rs16979372	19	45195313	G	T	0.0451577	0.222397	0.0141466	2.06e-63	247.137
APOE	GCST90468338	rs72626214	19	45201624	T	C	0.107854	0.0484163	0.00936907	3.28e-08	26.7037
APOE	GCST90468338	rs12150984	19	45202027	A	G	0.29828	-0.0562517	0.0066095	9e-20	72.4297
APOE	GCST90468338	rs2965164	19	45202052	T	C	0.343575	0.055044	0.00615299	1.11e-21	80.0258
APOE	GCST90468338	rs8108277	19	45205877	C	T	0.233114	0.0392968	0.00694764	1.47e-09	31.9905
APOE	GCST90468338	rs62120576	19	45216443	C	A	0.0930387	0.129901	0.0101074	5.65e-43	165.17
APOE	GCST90468338	rs79638902	19	45221767	T	C	0.141557	-0.0837717	0.00853179	8.73e-26	96.4042
APOE	GCST90468338	rs2927437	19	45241638	G	A	0.807603	0.166981	0.00741548	4.25e-128	507.034
APOE	GCST90468338	rs2927439	19	45242740	G	A	0.33034	0.17478	0.00620996	5.62e-199	792.114
APOE	GCST90468338	rs10401176	19	45253491	T	C	0.126847	0.196185	0.00882619	7.22e-125	494.045
APOE	GCST90468338	rs62117207	19	45256343	A	G	0.0164489	0.177919	0.0238761	1.61e-15	55.5263
APOE	GCST90468338	rs145861575	19	45285100	C	T	0.0293782	0.119161	0.0180041	1.47e-12	43.8036
APOE	GCST90468338	rs3208856	19	45296806	T	C	0.0354173	0.342561	0.0158169	1.2e-118	469.045
APOE	GCST90468338	rs73048258	19	45311144	A	C	0.12576	0.0679558	0.00957809	3.29e-14	50.3358
APOE	GCST90468338	rs2927477	19	45313715	C	T	0.111333	0.12148	0.00937567	1.19e-43	167.875
APOE	GCST90468338	rs28399637	19	45324138	A	G	0.316536	-0.212612	0.00626501	2.53e-288	1151.63
APOE	GCST90468338	rs1871045	19	45326768	T	C	0.373421	0.0426991	0.00604406	4.22e-14	49.9071
APOE	GCST90468338	rs4605275	19	45338493	C	T	0.701474	-0.123	0.00642491	3.93e-93	366.487
APOE	GCST90468338	rs34374273	19	45338895	A	G	0.10241	0.109183	0.00966297	1.32e-33	127.665
APOE	GCST90468338	rs73050205	19	45356464	A	T	0.260594	-0.187164	0.0067529	5.09e-193	768.149
APOE	GCST90468338	rs375972689	19	45360488	G	T	0.0115098	-0.522029	0.027615	7.44e-91	357.34
APOE	GCST90468338	rs139397352	19	45360695	G	A	0.0115376	0.18005	0.0283213	1.06e-11	40.4149
APOE	GCST90468338	rs440277	19	45361224	A	G	0.310776	0.111997	0.00634805	2.21e-79	311.254
APOE	GCST90468338	rs17561351	19	45372329	G	A	0.0642792	-0.0613321	0.0119665	4.24e-08	26.2676
APOE	GCST90468338	rs387465	19	45372867	A	G	0.741463	0.157574	0.00680328	2.08e-135	536.432
APOE	GCST90468338	rs387976	19	45379060	C	A	0.355305	0.0460182	0.0061238	9.34e-16	56.4675
APOE	GCST90468338	rs412776	19	45379516	A	G	0.119295	-0.207575	0.00902058	1.1e-133	529.497
APOE	GCST90468338	rs3729640	19	45381917	T	C	0.205231	0.0478382	0.00724533	1.66e-12	43.5929
APOE	GCST90468338	rs6859	19	45382034	G	A	0.577809	0.230109	0.00588536	1.94694e-308	1528.63
APOE	GCST90468338	rs41290120	19	45382675	A	G	0.0500936	0.527233	0.0133804	1.94694e-308	1552.56
APOE	GCST90468338	rs142042446	19	45386467	GTAA	G	0.151992	-0.643235	0.00822441	1.94694e-308	6116.62
APOE	GCST90468338	rs7254892	19	45389596	A	G	0.03215	0.605308	0.0164221	1.94694e-308	1358.55
APOE	GCST90468338	rs77301115	19	45396973	A	G	0.0269314	-0.696036	0.018058	1.94694e-308	1485.61
APOE	GCST90468338	rs1160985	19	45403412	T	C	0.42927	0.265822	0.0058689	1.94694e-308	2051.4
APOE	GCST90468338	rs405697	19	45404691	G	A	0.726423	-0.067133	0.00660031	1.5e-27	103.449
APOE	GCST90468338	rs141864196	19	45405499	A	G	0.0265751	-0.100443	0.0182729	4.16e-09	30.2138
APOE	GCST90468338	rs7259004	19	45432557	C	G	0.105592	0.19654	0.00951727	4.75e-108	426.441
APOE	GCST90468338	rs141441332	19	45438575	A	C	0.0117341	-0.597204	0.0281622	7.89e-114	449.671
APOE	GCST90468338	rs35136575	19	45439163	G	C	0.241569	-0.2251	0.00754654	3.15e-223	889.687
APOE	GCST90468338	rs5167	19	45448465	G	T	0.352037	-0.0586918	0.00609581	7.4e-25	92.6987
APOE	GCST90468338	rs41334244	19	45458235	G	A	0.0432157	-0.225426	0.014389	5.47e-63	245.431
APOE	GCST90468338	rs75178253	19	45461007	G	A	0.0792674	-0.0715556	0.0115222	3.13e-11	38.5658
APOE	GCST90468338	rs760114	19	45464963	T	C	0.137165	0.0763834	0.00849212	6.73e-22	80.8999
APOE	GCST90468338	rs191226949	19	45483780	G	A	0.0745358	0.0692031	0.0113576	7.26e-11	37.1244
APOE	GCST90468338	rs874743	19	45513236	A	G	0.0213216	-0.242605	0.0202803	1.83e-37	143.098
APOE	GCST90468338	rs35891370	19	45519100	A	G	0.639481	-0.0315714	0.00605689	2.5e-08	27.1688
APOE	GCST90468338	rs60239918	19	45580372	T	C	0.0408315	-0.171871	0.014784	1.78e-35	135.146
APOE	GCST90468338	rs7251736	19	45618902	C	T	0.325441	0.0530977	0.00625427	1.11e-19	72.0742
APOE	GCST90468338	rs1114832	19	45636201	T	C	0.0963554	-0.140771	0.00993322	7.17e-52	200.83
APOF	GCST90468339	rs35075600	12	56532009	T	C	0.0306001	-0.0924785	0.0165391	4.57e-10	31.2637
APOF	GCST90468339	rs56119169	12	56551937	A	C	0.762839	0.0404959	0.00703711	1.41e-10	33.1142
APOF	GCST90468339	rs61937675	12	56634583	G	C	0.163856	0.0471519	0.00787935	2.54e-11	35.8096
APOF	GCST90468339	rs4759017	12	56691600	C	T	0.401843	0.0305039	0.00578944	4.27e-09	27.76
APOF	GCST90468339	rs2020854	12	56743367	C	T	0.0691381	-0.284811	0.011225	5.32e-176	643.754
APOF	GCST90468339	rs12312175	12	56747826	T	A	0.545294	-0.0417412	0.0061601	4.23e-14	45.913
APOF	GCST90468339	rs4759206	12	56808264	A	G	0.484728	0.0290422	0.00587391	3.55e-08	24.4448
APOF	GCST90468339	rs73113077	12	56830687	C	T	0.150156	-0.111757	0.00819467	3.39e-52	185.981
APOF	GCST90468339	rs11171852	12	56833224	T	C	0.546536	-0.0321767	0.00575515	4.59e-10	31.2574
APOF	GCST90468339	rs2638301	12	56928814	G	A	0.13833	-0.0632259	0.0083112	2.25e-17	57.8688
APOF	GCST90468339	rs10783793	12	56964730	A	C	0.782078	0.0371261	0.0069975	3.33e-09	28.1484
APOH	GCST90468340	rs11651977	17	64042484	T	C	0.859763	0.0895796	0.00863627	2.8e-28	107.584
APOH	GCST90468340	rs62065715	17	64071398	C	T	0.10647	-0.122264	0.00999638	1.16e-38	149.587
APOH	GCST90468340	rs9904627	17	64125331	T	C	0.415958	0.135813	0.00617199	4.74e-121	484.188
APOH	GCST90468340	rs8065323	17	64126960	C	T	0.586778	-0.194168	0.00617743	7.37e-245	987.92
APOH	GCST90468340	rs9910950	17	64131710	G	A	0.0552061	-0.606835	0.01314	1.94694e-308	2132.71
APOH	GCST90468340	rs35622123	17	64161040	G	A	0.396711	0.0985683	0.00637451	9.85e-61	239.09
APOH	GCST90468340	rs230559	17	64178735	T	C	0.788001	-0.0696785	0.00742651	1.95e-23	88.0259
APOH	GCST90468340	rs73336725	17	64193595	A	G	0.015611	-0.193436	0.024406	3.56e-17	62.815
APOH	GCST90468340	rs75003668	17	64195431	G	A	0.0338859	-1.12088	0.0168125	1.94694e-308	4444.65
APOH	GCST90468340	rs17690171	17	64202857	C	T	0.205697	-0.169405	0.007459	8.03e-129	515.79
APOH	GCST90468340	rs2010251	17	64203725	C	T	0.822474	0.220417	0.00797372	7.32e-190	764.099
APOH	GCST90468340	rs12450121	17	64203953	C	T	0.176225	0.0693737	0.00792915	1.38e-20	76.5452
APOH	GCST90468340	rs8178867	17	64207129	T	C	0.149636	0.0807937	0.00849011	4.61e-24	90.5546
APOH	GCST90468340	rs2873966	17	64211973	A	G	0.301293	0.191013	0.00656589	4.65e-210	846.293
APOH	GCST90468340	rs1801692	17	64222164	T	C	0.0447586	0.442654	0.0145693	6.32e-229	923.07
APOH	GCST90468340	rs8178819	17	64226715	T	C	0.077052	0.106173	0.0117478	7.33e-22	81.6761
APOH	GCST90468340	rs6504406	17	64271724	C	T	0.235859	0.0468112	0.00711492	2.65e-12	43.2854
APOH	GCST90468340	rs9897002	17	64286494	G	A	0.425443	0.116838	0.00610143	3.81e-92	366.68
APOH	GCST90468340	rs12450534	17	64331957	G	A	0.752021	0.0388108	0.00708372	5.71e-09	30.0167
APOH	GCST90468340	rs8075292	17	64332733	G	A	0.656236	0.0642754	0.00633047	3.63e-27	103.086
APOH	GCST90468340	rs75732492	17	64345656	C	T	0.0399493	-0.164977	0.0154089	5.06e-30	114.627
APOH	GCST90468340	rs28755894	17	64350166	C	T	0.011165	-0.159059	0.0292059	7.02e-09	29.6591
APOH	GCST90468340	rs16959216	17	64408849	C	T	0.033385	0.0933443	0.0167477	3.11e-09	31.0632
APOH	GCST90468340	rs973753	17	64428682	T	C	0.831311	0.045353	0.00803837	1.99e-09	31.8316
APOH	GCST90468340	rs78443663	17	64441552	T	C	0.0298272	0.215805	0.0178667	9.53e-38	145.887
APOH	GCST90468340	rs17771145	17	64453228	A	G	0.138587	-0.0650067	0.00870273	1.99e-15	55.794
APOH	GCST90468340	rs3848421	17	64473021	G	A	0.362022	-0.0426227	0.00624594	4.01e-13	46.5659
APOL1	GCST90468341	rs8135368	22	36512910	A	C	0.144212	0.0398448	0.00784039	3.05e-08	25.8256
APOL1	GCST90468341	rs13053532	22	36576550	C	T	0.024134	0.103716	0.0186946	1.48e-09	30.7782
APOL1	GCST90468341	rs7364143	22	36602183	T	G	0.266413	-0.0329802	0.00626208	9.48e-09	27.7365
APOL1	GCST90468341	rs8136528	22	36611306	T	C	0.0654521	0.0697485	0.0109529	3.92e-12	40.5501
APOL1	GCST90468341	rs2010467	22	36628907	C	T	0.691057	-0.0469906	0.00589905	3.91e-18	63.4512
APOL1	GCST90468341	rs136142	22	36633025	T	C	0.408556	-0.0508785	0.00552684	1.09e-23	84.7414
APOL1	GCST90468341	rs5756111	22	36635756	A	G	0.379472	0.0479798	0.00591778	9.91e-19	65.7325
APOL1	GCST90468341	rs136145	22	36635967	G	A	0.416284	-0.0796387	0.00551134	7.06e-56	208.793
APOL1	GCST90468341	rs6000220	22	36649966	T	C	0.111484	-0.213848	0.00865773	1.3e-159	610.077
APOL1	GCST90468341	rs136157	22	36656443	A	C	0.805624	-0.246765	0.00688863	1.94694e-308	1283.17
APOL1	GCST90468341	rs41297245	22	36657740	A	G	0.0572625	-0.0749823	0.0116215	2.04e-12	41.6271
APOL1	GCST90468341	rs3886200	22	36663627	T	C	0.461716	-0.0846529	0.00563476	2.98e-60	225.692
APOL1	GCST90468341	rs2012928	22	36664002	A	G	0.181139	-0.085595	0.00704432	4.98e-40	147.639
APOM	GCST90468342	rs12174396	6	31374579	G	A	0.0783722	-0.0969689	0.0108849	2.13e-20	79.36
APOM	GCST90468342	rs1131896	6	31379115	A	G	0.230351	-0.078621	0.00693307	4.84e-32	128.59
APOM	GCST90468342	rs59181694	6	31403770	C	G	0.146837	-0.0524868	0.00823902	3.62e-11	40.5817
APOM	GCST90468342	rs75518104	6	31407752	T	C	0.0380354	-0.20192	0.0151939	2.3e-43	176.605
APOM	GCST90468342	rs9501129	6	31417396	C	T	0.124724	-0.0519606	0.00882343	9.45e-10	34.6781
APOM	GCST90468342	rs6920723	6	31421489	A	G	0.0132072	-0.500363	0.0266493	9.46e-85	352.518
APOM	GCST90468342	rs113059562	6	31427376	T	C	0.0140934	-0.539058	0.0261663	1.22e-101	424.394
APOM	GCST90468342	rs9267123	6	31427395	C	G	0.157852	0.0782248	0.00800361	3.16e-24	95.5209
APOM	GCST90468342	rs2523674	6	31436789	G	A	0.462904	0.0545388	0.00587027	4.79e-22	86.313
APOM	GCST90468342	rs9267135	6	31437617	C	T	0.0525705	-0.123793	0.0130069	4.67e-23	90.5793
APOM	GCST90468342	rs2844503	6	31442731	A	T	0.422159	-0.0456821	0.00589784	8.45e-16	59.9913
APOM	GCST90468342	rs2523650	6	31449022	C	T	0.682564	0.0369237	0.00627038	9.47e-10	34.674
APOM	GCST90468342	rs3130916	6	31457527	T	C	0.333813	0.0499368	0.00629335	1.66e-16	62.9592
APOM	GCST90468342	rs3828906	6	31464918	C	A	0.307059	-0.0745518	0.00630766	1.16e-34	139.689
APOM	GCST90468342	rs6915833	6	31465637	T	C	0.0441827	-0.136369	0.0141611	1.45e-23	92.7294
APOM	GCST90468342	rs929138	6	31503698	C	T	0.222888	-0.04136	0.00699981	8.3e-10	34.9117
APOM	GCST90468342	rs3093553	6	31549556	G	T	0.0649178	-0.140383	0.0118412	7.29e-35	140.546
APOM	GCST90468342	rs2256965	6	31555130	G	A	0.595277	0.0417886	0.00592504	2.34e-13	49.7411
APOM	GCST90468342	rs2844479	6	31572956	C	A	0.327134	-0.113126	0.00626251	1.38e-78	326.295
APOM	GCST90468342	rs2736165	6	31596675	G	A	0.0319824	-0.647892	0.0165514	1.94694e-308	1532.2
APOM	GCST90468342	rs760293	6	31611777	C	T	0.819259	0.123548	0.00757998	2.5e-64	265.654
APOM	GCST90468342	rs2844463	6	31615167	A	G	0.114043	-0.15981	0.00917989	4.02e-73	303.05
APOM	GCST90468342	rs14365	6	31635710	C	T	0.177265	-0.077084	0.00765455	1.28e-25	101.408
APOM	GCST90468342	rs1266071	6	31669496	T	C	0.106681	-0.0539665	0.00946243	3.11e-09	32.5256
APOM	GCST90468342	rs442391	6	31681289	T	C	0.0153943	0.132363	0.0237636	7.16e-09	31.0234
APOM	GCST90468342	rs743399	6	31749804	T	C	0.164342	0.0541733	0.00783974	7e-13	47.7473
APOM	GCST90468342	rs2471980	6	31800868	C	G	0.327825	0.0738936	0.00622158	5.52e-35	141.057
APOM	GCST90468342	rs55704201	6	31819579	A	C	0.034391	-0.139388	0.0159785	1.26e-19	76.0954
APOM	GCST90468342	rs521977	6	31836827	G	T	0.67937	-0.0522432	0.00625435	4.01e-18	69.7713
APOM	GCST90468342	rs9469069	6	31866418	G	A	0.0282187	-0.121614	0.0176223	7.49e-13	47.6239
APP	GCST90468344	rs11087985	21	27338259	G	T	0.353084	-0.0372408	0.0060848	2.72e-11	37.4565
APP	GCST90468344	rs436011	21	27527690	A	C	0.34634	0.057332	0.00612316	2.18e-24	87.6648
APP	GCST90468344	rs4817090	21	27534261	C	T	0.352074	-0.0452662	0.00615079	1.15e-15	54.1587
APP	GCST90468344	rs462281	21	27537769	G	A	0.0241281	0.126407	0.0190194	4.7e-13	44.1702
APP	GCST90468344	rs2830173	21	27693111	A	G	0.163511	0.0429467	0.00788339	3.04e-09	29.6767
APPL2	GCST90468343	rs71468237	12	105454863	A	G	0.107781	0.132912	0.0100702	1.92e-42	174.194
APPL2	GCST90468343	rs34434425	12	105520069	T	G	0.0168604	-0.244901	0.0239621	3.98e-26	104.451
APPL2	GCST90468343	rs1196761	12	105606172	A	G	0.52807	-0.0797355	0.00621341	3.21e-40	164.674
APPL2	GCST90468343	rs12301914	12	105625219	T	C	0.0942064	0.0661958	0.0106801	1.44e-10	38.4139
APPL2	GCST90468343	rs7978648	12	105639025	A	C	0.370595	0.115173	0.00643327	1.42e-76	320.494
APPL2	GCST90468343	rs10861366	12	105660790	C	T	0.238855	-0.0509528	0.00729809	5.1e-13	48.7415
APPL2	GCST90468343	rs4964354	12	105678158	G	A	0.209608	0.117924	0.00760421	6.43e-58	240.479
APPL2	GCST90468343	rs7134323	12	105687812	T	C	0.0504379	-0.0771063	0.0142188	2.02e-08	29.4059
APPL2	GCST90468343	rs11112454	12	105691524	C	A	0.25937	-0.0652686	0.00713578	3.02e-21	83.6579
APPL2	GCST90468343	rs11112464	12	105715727	T	G	0.429429	0.0537662	0.0062792	8.15e-19	73.3148
APRT	GCST90468345	rs8043839	16	88847437	C	T	0.543879	0.0360521	0.00608846	1.14e-09	35.0613
APRT	GCST90468345	rs8191497	16	88876059	G	A	0.0102246	-0.290419	0.0302045	4.77e-23	92.4462
APRT	GCST90468345	rs3214057	16	88877124	A	G	0.0519099	0.0738969	0.0138663	4.26e-08	28.3996
APRT	GCST90468345	rs535070	16	88878731	G	A	0.331316	-0.0588117	0.00647824	1.01e-20	82.4129
APRT	GCST90468345	rs112609821	16	88883091	T	C	0.0126002	-0.201288	0.0274635	4.84e-14	53.7163
APRT	GCST90468345	rs72813576	16	88923829	C	T	0.0362868	0.102687	0.0162602	8.39e-11	39.8804
APRT	GCST90468345	rs7193497	16	89064019	C	T	0.986038	0.145779	0.025987	8.02e-09	31.4674
AREG	GCST90468347	rs72654810	4	75103993	A	G	0.0278982	0.113055	0.0182392	1.39e-10	38.4192
AREG	GCST90468347	rs6446987	4	75198308	T	C	0.3896	0.0448832	0.00657175	1.54e-12	46.6431
AREG	GCST90468347	rs28590174	4	75222320	A	G	0.109794	-0.0804449	0.00993305	5.08e-17	65.5864
AREG	GCST90468347	rs1460008	4	75254282	A	G	0.784213	-0.0618749	0.00730475	1.79e-18	71.7463
AREG	GCST90468347	rs6845297	4	75259405	A	G	0.599874	-0.0353157	0.00612162	2.33e-09	33.2801
AREG	GCST90468347	rs78808708	4	75261682	A	C	0.0245789	0.139719	0.0193529	7.74e-14	52.1196
AREG	GCST90468347	rs17242078	4	75261869	G	A	0.0386179	0.134545	0.015773	1.03e-18	72.7589
AREG	GCST90468347	rs1691273	4	75323645	T	C	0.69158	-0.154029	0.0065466	4.61e-131	553.548
AREG	GCST90468347	rs3913032	4	75336859	C	A	0.419656	-0.135248	0.00614944	8.94e-115	483.696
AREG	GCST90468347	rs41419245	4	75348959	C	T	0.0321186	0.116672	0.0170172	1.26e-12	47.0045
AREG	GCST90468347	rs1994941	4	75400315	C	T	0.0475695	-0.0927994	0.0141451	1.1e-11	43.0389
AREG	GCST90468347	rs62314947	4	75502487	C	T	0.72924	0.0762864	0.00676211	1.61e-31	127.266
AREG	GCST90468347	rs11097585	4	75528603	A	G	0.928694	0.0627306	0.0117121	2.93e-08	28.686
AREG	GCST90468347	rs7437891	4	75529098	A	G	0.552951	0.0400841	0.0060368	6.22e-12	44.0871
AREG	GCST90468347	rs6822176	4	75547445	C	A	0.0853597	0.0741756	0.0107637	9.7e-13	47.4873
AREG	GCST90468347	rs4333264	4	75555721	C	T	0.466082	-0.0574336	0.00607985	1.37e-22	89.2335
AREG	GCST90468347	rs11099492	4	75575898	G	A	0.266168	0.0890067	0.00682638	1.58e-41	169.999
AREG	GCST90468347	rs7691380	4	75624475	C	T	0.75206	0.0388197	0.00708324	1.39e-08	30.0346
AREG	GCST90468347	rs10025144	4	75629315	A	G	0.321007	0.0357577	0.00642412	8.27e-09	30.9809
AREG	GCST90468347	rs6532120	4	75651023	T	C	0.250714	0.0458801	0.00696039	8.82e-12	43.4473
ARFIP1	GCST90468349	rs4696345	4	153644873	A	G	0.671832	0.077754	0.00669854	1.97e-32	134.731
ARFIP1	GCST90468349	rs35100666	4	153648767	C	T	0.122209	-0.07503	0.00980383	5.37e-15	58.5679
ARFIP1	GCST90468349	rs4359884	4	153695501	C	T	0.224312	-0.066044	0.00750043	2.36e-19	77.5311
ARFIP1	GCST90468349	rs4619875	4	153701130	T	C	0.402566	0.147458	0.00637885	2.74e-123	534.36
ARFIP1	GCST90468349	rs56352091	4	153823694	G	A	0.610535	-0.0427514	0.00641904	1.02e-11	44.355
ARFIP1	GCST90468349	rs78083636	4	153842791	G	T	0.0879399	-0.0636408	0.0116169	2.19e-08	30.0105
ARFIP1	GCST90468349	rs116642489	4	153870845	G	C	0.0583638	0.0921355	0.0138379	1.04e-11	44.3295
ARFIP1	GCST90468349	rs6836054	4	153872443	T	C	0.428095	0.0514471	0.00657647	1.33e-15	61.1953
ARFIP1	GCST90468349	rs867322	4	153878480	G	A	0.453985	0.0376937	0.00631259	1.06e-09	35.6536
ARFIP1	GCST90468349	rs3811834	4	153881835	T	C	0.334705	0.0476681	0.00664347	2.31e-13	51.481
ARFIP1	GCST90468349	rs56221738	4	153916395	T	G	0.0805655	0.0730173	0.0116164	1.35e-10	39.5087
ARFIP1	GCST90468349	rs6847599	4	153944378	T	C	0.793524	-0.0440452	0.00786571	1.06e-08	31.3547
ARG1	GCST90468350	rs9483254	6	131675201	G	A	0.19393	-0.0475697	0.00764335	5.9e-11	38.7324
ARG1	GCST90468350	rs6916044	6	131707088	C	T	0.502125	-0.0579809	0.00603087	4.86e-24	92.4254
ARG1	GCST90468350	rs1033540	6	131737302	T	C	0.327306	-0.0548732	0.00649746	6.5e-19	71.3205
ARG1	GCST90468350	rs2608903	6	131763378	T	C	0.607812	-0.0353815	0.00613548	1.31e-09	33.2535
ARG1	GCST90468350	rs1304667	6	131775051	T	C	0.886486	-0.0511604	0.00966519	2.58e-08	28.0175
ARG1	GCST90468350	rs2807278	6	131809920	C	T	0.278982	-0.0956183	0.00669375	5.01e-51	204.044
ARG1	GCST90468350	rs112895990	6	131826497	G	C	0.109987	0.065597	0.00983091	2.24e-12	44.5207
ARG1	GCST90468350	rs113792086	6	131884430	G	A	0.0371302	-0.0858732	0.0161762	2.35e-08	28.1802
ARG1	GCST90468350	rs2749935	6	131889881	T	A	0.386062	-0.107509	0.00621283	5.01e-74	299.428
ARG1	GCST90468350	rs17788484	6	131894358	T	C	0.0192643	0.48295	0.0219743	3.08e-118	483.011
ARG1	GCST90468350	rs2246012	6	131898208	C	T	0.165598	-0.213635	0.00807963	3.09e-170	699.107
ARG1	GCST90468350	rs34504481	6	131900390	T	C	0.0585345	0.0950569	0.0131447	2.82e-14	52.2937
ARG1	GCST90468350	rs1206684	6	131954879	A	G	0.385985	0.0589842	0.00625147	3.26e-23	89.0202
ARG1	GCST90468350	rs9375819	6	131958485	C	A	0.737072	-0.0450163	0.00681874	3.81e-12	43.5826
ARG1	GCST90468350	rs12665245	6	131974983	C	T	0.106577	0.0535954	0.00976289	7.73e-09	30.1356
ARG1	GCST90468350	rs7740541	6	131987353	G	A	0.0210953	-0.13779	0.0208581	3.69e-12	43.6381
ARG1	GCST90468350	rs7762879	6	131991532	T	G	0.0815164	-0.0640631	0.0109281	7e-10	34.3642
ARG1	GCST90468350	rs62423410	6	132009117	C	T	0.0196884	0.235772	0.0216757	2.6e-30	118.31
ARG1	GCST90468350	rs66714711	6	132078310	G	C	0.0398676	0.0908084	0.0154584	6.45e-10	34.507
ARG2	GCST90468351	rs11158685	14	68042574	G	A	0.497545	0.0354123	0.00634949	1.06e-08	31.1037
ARG2	GCST90468351	rs17192170	14	68257352	A	T	0.135889	0.0657163	0.00926239	3.39e-13	50.3363
ARHGAP25	GCST90468353	rs4854506	2	68975706	C	T	0.712912	0.0445559	0.00694198	7.37e-11	41.1932
ARHGAP25	GCST90468353	rs4068867	2	68975854	A	C	0.0725946	-0.0794093	0.0121077	2.83e-11	43.0129
ARHGAP25	GCST90468353	rs4517997	2	68994462	C	A	0.0688173	-0.0669321	0.0123634	3.94e-08	29.3074
ARHGAP25	GCST90468353	rs13413887	2	68996668	G	A	0.75945	0.101479	0.00733379	8.74e-45	191.459
ARHGAP25	GCST90468353	rs7558602	2	69024789	C	T	0.510464	0.0813597	0.0062816	1.87e-39	167.749
ARHGAP25	GCST90468353	rs10196657	2	69027197	G	A	0.935716	0.0989332	0.0128012	4.43e-15	59.7257
ARHGAP25	GCST90468353	rs11893484	2	69031300	T	C	0.573205	0.0390221	0.0063265	3.88e-10	38.0431
ARHGAP25	GCST90468353	rs12992898	2	69034157	C	T	0.55386	0.0436926	0.00630658	2.06e-12	47.9965
ARHGAP25	GCST90468353	rs17545593	2	69054428	A	G	0.10299	0.057978	0.010306	1.14e-08	31.6468
ARHGAP45	GCST90468355	rs75968436	19	1030169	G	A	0.169113	0.0455037	0.00829526	1.35e-08	30.0895
ARHGAP45	GCST90468355	rs2279796	19	1059004	G	A	0.426453	0.0348719	0.00625422	7.8e-09	31.0876
ARHGAP45	GCST90468355	rs12981369	19	1066928	T	G	0.354732	-0.0412708	0.00651178	5.32e-11	40.1669
ARHGAP45	GCST90468355	rs1142926	19	1085252	A	T	0.442078	-0.0496434	0.00622971	1.58e-16	63.4994
ARHGEF10	GCST90468357	rs113991327	8	1552248	G	T	0.0230704	0.111103	0.0201396	6.42e-09	30.4322
ARHGEF10	GCST90468357	rs2293909	8	1645536	C	T	0.226272	-0.0550616	0.00729007	1.89e-15	57.0449
ARHGEF10	GCST90468357	rs117312222	8	1645854	T	C	0.060289	0.0982548	0.01276	5.35e-16	59.2905
ARHGEF10	GCST90468357	rs113057786	8	1646678	G	A	0.197081	0.0642846	0.00770385	1.62e-18	69.6274
ARHGEF10	GCST90468357	rs17749622	8	1649750	A	G	0.109901	-0.057433	0.010046	1.78e-09	32.6828
ARHGEF10	GCST90468357	rs2972175	8	1652879	C	A	0.159127	-0.0462484	0.00828032	4.16e-09	31.1947
ARHGEF10	GCST90468357	rs2972179	8	1683484	A	G	0.936186	-0.103605	0.0126072	5.24e-18	67.5313
ARHGEF10	GCST90468357	rs2977195	8	1686410	T	C	0.116645	0.128817	0.00971539	3.01e-44	175.796
ARHGEF10	GCST90468357	rs11782618	8	1689177	C	A	0.106121	-0.0944881	0.0105066	2.96e-21	80.874
ARHGEF10	GCST90468357	rs4876132	8	1690346	T	C	0.507254	-0.111861	0.00612931	3.33e-82	333.055
ARHGEF10	GCST90468357	rs73176708	8	1696453	T	C	0.0465389	0.221262	0.0144825	3.66e-58	233.403
ARHGEF10	GCST90468357	rs4623455	8	1698911	G	A	0.0727825	-0.123312	0.0116518	8.27e-29	111.997
ARHGEF10	GCST90468357	rs13266594	8	1716432	G	T	0.12794	0.0644742	0.009146	1.18e-13	49.6925
ARHGEF10	GCST90468357	rs180814168	8	1733941	G	A	0.032254	0.16212	0.0174236	1.22e-22	86.5725
ARHGEF10	GCST90468357	rs117680534	8	1745397	T	C	0.13979	-0.110223	0.00895438	2.24e-38	151.515
ARHGEF10	GCST90468357	rs4875960	8	1748166	G	A	0.820693	-0.191413	0.00792317	1.39e-142	583.615
ARHGEF10	GCST90468357	rs4875808	8	1755281	G	A	0.583422	-0.0822705	0.00617057	1.01e-44	177.754
ARHGEF10	GCST90468357	rs77227166	8	1760500	G	A	0.0538795	-0.243233	0.013511	4.85e-80	324.081
ARHGEF10	GCST90468357	rs112158571	8	1763401	T	G	0.0391874	-0.261388	0.0156475	3.55e-69	279.038
ARHGEF10	GCST90468357	rs6558548	8	1765898	A	G	0.10264	-0.212541	0.0100249	2.88e-110	449.473
ARHGEF10	GCST90468357	rs62477466	8	1777750	T	C	0.231974	0.216686	0.00722312	9.73e-219	899.899
ARHGEF10	GCST90468357	rs7387547	8	1782876	G	A	0.63402	0.063113	0.00632415	8.45e-26	99.5899
ARHGEF10	GCST90468357	rs4875952	8	1785264	G	A	0.553368	0.127745	0.00614245	3.55e-106	432.501
ARHGEF10	GCST90468357	rs74939507	8	1786008	C	G	0.024366	-0.16376	0.0198745	4.28e-18	67.8898
ARHGEF10	GCST90468357	rs11778869	8	1789503	G	C	0.372128	0.0454495	0.00636546	5.74e-14	50.9777
ARHGEF10	GCST90468357	rs6992040	8	1789844	A	C	0.622358	-0.0536498	0.00622024	1.12e-19	74.3882
ARHGEF10	GCST90468357	rs11136435	8	1791685	G	A	0.508219	0.194858	0.0060889	1.24e-248	1024.1
ARHGEF10	GCST90468357	rs6989234	8	1792560	G	A	0.0973685	-0.055505	0.010617	3.76e-08	27.3301
ARHGEF10	GCST90468357	rs35717593	8	1793714	A	C	0.157179	0.0930901	0.00834396	7.89e-32	124.464
ARHGEF10	GCST90468357	rs78760458	8	1805492	A	G	0.0702236	-0.173247	0.0119612	1.85e-52	209.779
ARHGEF10	GCST90468357	rs17756505	8	1807264	T	C	0.306293	-0.0529796	0.0065782	2.34e-17	64.8613
ARHGEF10	GCST90468357	rs749822	8	1808256	G	A	0.0764373	0.20113	0.0113682	2.28e-77	313.006
ARHGEF10	GCST90468357	rs6558556	8	1810890	G	A	0.811504	0.21194	0.00783688	3.7e-178	731.344
ARHGEF10	GCST90468357	rs12541537	8	1816527	G	A	0.255512	0.253148	0.0069977	1.94694e-308	1308.64
ARHGEF10	GCST90468357	rs73180726	8	1821590	G	A	0.139007	-0.114354	0.00889414	1.04e-41	165.302
ARHGEF10	GCST90468357	rs4242521	8	1822234	T	A	0.535997	0.0879969	0.00631644	1.15e-48	194.076
ARHGEF10	GCST90468357	rs4875947	8	1822423	G	T	0.611047	0.1121	0.00670105	2.27e-69	279.838
ARHGEF10	GCST90468357	rs3735869	8	1822639	A	G	0.3317	0.100418	0.00646936	5.6e-60	240.926
ARHGEF10	GCST90468357	rs3735870	8	1822713	G	A	0.49114	-0.0868828	0.0060691	2.75e-51	204.928
ARHGEF10	GCST90468357	rs4875946	8	1823481	A	G	0.516202	0.1233	0.00617191	4e-98	399.088
ARHGEF10	GCST90468357	rs17829719	8	1824454	T	C	0.0258875	-0.228971	0.0191239	2.12e-36	143.347
ARHGEF10	GCST90468357	rs62477543	8	1834966	T	C	0.245978	0.131	0.00706481	8.47e-85	343.814
ARHGEF10	GCST90468357	rs6558560	8	1840497	C	A	0.110682	-0.0536949	0.00969692	5.64e-09	30.6606
ARHGEF10	GCST90468357	rs12681485	8	1846688	T	C	0.0463399	0.0871829	0.0144124	1.94e-10	36.5909
ARHGEF10	GCST90468357	rs7015000	8	1848927	T	C	0.214431	-0.0484984	0.00740338	5.43e-12	42.9117
ARHGEF10	GCST90468357	rs12679580	8	1850997	A	G	0.216976	0.0624324	0.00750684	2.09e-18	69.1653
ARHGEF10	GCST90468357	rs2294039	8	1857591	A	G	0.0422872	-0.131813	0.0151287	4.78e-20	75.9098
ARHGEF10	GCST90468357	rs4379489	8	1865205	G	A	0.214504	-0.071956	0.00739674	1.35e-24	94.6314
ARHGEF10	GCST90468357	rs7004405	8	1865887	G	A	0.485519	0.0331331	0.00613044	1.29e-08	29.2094
ARHGEF10	GCST90468357	rs6999840	8	1904264	T	C	0.333329	0.0405725	0.00646002	3.86e-11	39.4437
ARHGEF10	GCST90468357	rs13250845	8	1916096	A	C	0.267962	0.0384128	0.00687608	4.13e-09	31.207
ARHGEF10	GCST90468357	rs1125177	8	1919047	T	C	0.604458	0.034657	0.00629999	7.08e-09	30.261
ARHGEF10	GCST90468357	rs35838459	8	2060849	A	G	0.301136	0.0353409	0.00668121	2.6e-08	27.9787
ARHGEF10	GCST90468357	rs10097327	8	2066033	C	T	0.665412	0.0480607	0.0064781	5.84e-15	55.0385
ARHGEF10	GCST90468357	rs2280902	8	2077072	G	A	0.543132	-0.0501847	0.00612691	6.72e-18	67.0874
ARHGEF10	GCST90468357	rs13263371	8	2085692	G	T	0.310365	-0.0384532	0.00659744	8.59e-10	33.97
ARHGEF5	GCST90468360	rs10230228	7	143806688	A	C	0.210786	-0.410809	0.0074382	1.94694e-308	3050.18
ARHGEF5	GCST90468360	rs12670543	7	143824310	C	A	0.0952784	0.0987392	0.0103683	6.37e-24	90.6867
ARHGEF5	GCST90468360	rs73159007	7	143836032	T	A	0.0824779	0.144052	0.0111545	1.38e-42	166.772
ARHGEF5	GCST90468360	rs7804359	7	143866532	G	A	0.314519	0.17344	0.00653196	5.31e-174	705.006
ARHGEF5	GCST90468360	rs1635862	7	143953533	T	C	0.27365	0.153691	0.0074016	3.45e-107	431.149
ARHGEF5	GCST90468360	rs369941615	7	143973675	A	G	0.0144861	0.234276	0.0278774	5.56e-19	70.6208
ARHGEF5	GCST90468360	rs1731332	7	144049234	T	C	0.645962	-0.2177	0.00705712	3.97e-234	951.577
ARHGEF5	GCST90468360	rs720475	7	144074929	A	G	0.25737	0.278272	0.00698126	1.94694e-308	1588.74
ARHGEF5	GCST90468360	rs1635083	7	144079218	A	G	0.868086	-0.18525	0.00904302	2.23e-104	419.634
ARHGEF5	GCST90468360	rs1635084	7	144084467	T	C	0.590554	0.223032	0.00619475	1.94694e-308	1296.19
ARHGEF5	GCST90468360	rs77802098	7	144094418	C	T	0.0415646	0.260411	0.0151101	1.97e-74	297.006
ARHGEF5	GCST90468360	rs17195674	7	144131822	A	G	0.165857	0.132044	0.00818076	1.62e-65	260.515
ARHGEF5	GCST90468360	rs4726702	7	144140836	A	G	0.50528	-0.154738	0.00607055	1.63e-160	649.711
ARHGEF5	GCST90468360	rs6957884	7	144141405	C	T	0.0287465	0.194607	0.0180929	4.6e-30	115.686
ARHGEF5	GCST90468360	rs77542038	7	144149063	T	C	0.106618	0.10345	0.0101868	5.58e-27	103.126
ARHGEF5	GCST90468360	rs10487628	7	144164325	A	G	0.120632	-0.116951	0.00934121	3.96e-40	156.741
ARHGEF5	GCST90468360	rs74907780	7	144200655	T	C	0.0548225	0.15876	0.0132925	1.13e-36	142.643
ARHGEF5	GCST90468360	rs2191034	7	144208427	A	G	0.0589797	-0.251427	0.0142118	2.47e-78	312.972
ARHGEF5	GCST90468360	rs10274162	7	144211550	T	G	0.455634	-0.0480752	0.00617418	1.63e-16	60.6268
ARHGEF5	GCST90468360	rs10952582	7	144216042	A	C	0.127667	-0.0985149	0.00917878	6.09e-30	115.19
ARHGEF5	GCST90468360	rs2057868	7	144224644	A	G	0.195935	0.0719792	0.0078655	3.26e-22	83.7419
ARHGEF5	GCST90468360	rs13224460	7	144277630	G	C	0.110293	-0.114143	0.0101888	1.8e-32	125.498
ARHGEF5	GCST90468360	rs7804157	7	144277770	G	T	0.636122	0.0383343	0.00633857	1.5e-10	36.5741
ARHGEF5	GCST90468360	rs6973145	7	144278869	G	A	0.0363072	0.112729	0.0163714	3.04e-13	47.4114
ARHGEF5	GCST90468360	rs17170200	7	144287580	T	G	0.152356	-0.138899	0.00843122	3.57e-68	271.394
ARHGEF5	GCST90468360	rs10260560	7	144308824	C	G	0.76919	-0.0608797	0.00739513	2.81e-18	67.7697
ARL2BP	GCST90468364	rs11867149	16	57076466	G	A	0.0270401	-0.116802	0.0194164	4.55e-10	36.1863
ARL2BP	GCST90468364	rs2216758	16	57157035	T	G	0.574908	-0.0346113	0.00629969	1.25e-08	30.1842
ARL2BP	GCST90468364	rs7198865	16	57283730	A	G	0.0354289	-0.637452	0.0169094	1.94694e-308	1421.09
ARL2BP	GCST90468364	rs8058985	16	57293282	A	G	0.35831	-0.0622177	0.00655232	7.58e-23	90.1613
ARL2BP	GCST90468364	rs72778735	16	57300957	A	G	0.0943271	-0.21172	0.0112327	5.86e-85	355.255
ARL2BP	GCST90468364	rs62037087	16	57421099	T	C	0.0437004	-0.0865399	0.0153567	5.23e-09	31.7553
ARSA	GCST90468368	rs117246629	22	50827756	T	G	0.0156696	0.235855	0.0232051	3.68e-28	103.301
ARSA	GCST90468368	rs2273254	22	50873546	T	C	0.244632	0.0629559	0.00671511	3.33e-24	87.8917
ARSA	GCST90468368	rs13057311	22	50878196	A	G	0.271731	-0.0484848	0.00649233	6.22e-16	55.7689
ARSA	GCST90468368	rs761744	22	50883728	A	G	0.0626034	0.098345	0.0118731	3.04e-19	68.6051
ARSA	GCST90468368	rs45515701	22	50915322	G	A	0.0740496	-0.0951145	0.0110142	8.86e-21	74.5707
ARSA	GCST90468368	rs2232884	22	50928005	A	G	0.0560796	-0.0795856	0.0129183	2.57e-11	37.9525
ARSA	GCST90468368	rs41280567	22	50928012	A	G	0.0211436	-0.188166	0.0199594	1.86e-24	88.8725
ARSA	GCST90468368	rs4824157	22	50929581	C	T	0.225228	0.0505703	0.00689908	2.1e-15	53.7267
ARSA	GCST90468368	rs138952741	22	50945657	A	G	0.0561578	-0.195336	0.0128895	1.72e-60	229.654
ARSA	GCST90468368	rs56229588	22	50959538	C	T	0.0474303	0.184979	0.0136516	1.02e-48	183.595
ARSA	GCST90468368	rs41282347	22	50961786	T	C	0.0526832	0.160248	0.0129556	6.85e-41	152.987
ARSA	GCST90468368	rs139023197	22	50969647	G	C	0.0378364	-0.114212	0.0151238	2.94e-16	57.0275
ARSA	GCST90468368	rs5770881	22	50985269	C	T	0.0742633	-0.0834185	0.0110363	2.77e-16	57.129
ARSA	GCST90468368	rs36062310	22	50988105	A	G	0.0449053	-0.0754767	0.0138928	4.07e-09	29.514
ARSA	GCST90468368	rs9628177	22	50999490	A	G	0.0810665	-0.111821	0.0105439	1.64e-30	112.467
ARSA	GCST90468368	rs62239537	22	51000543	A	G	0.0822609	0.0919373	0.0105326	3.4e-21	76.1887
ARSA	GCST90468368	rs140516	22	51004053	C	T	0.770301	-0.155704	0.00685033	1.07e-133	516.604
ARSA	GCST90468368	rs131766	22	51004104	T	C	0.488184	-0.0890827	0.00576288	7.31e-63	238.94
ARSA	GCST90468368	rs7238	22	51007488	G	A	0.0846673	-0.087911	0.0108051	1.27e-18	66.1927
ARSA	GCST90468368	rs2516557	22	51010052	T	C	0.0610121	0.0765239	0.0125648	4.3e-11	37.0907
ARSA	GCST90468368	rs6010023	22	51028202	T	C	0.0675259	0.0994784	0.0115331	9.82e-21	74.3962
ARSA	GCST90468368	rs12168113	22	51040430	T	C	0.0461932	1.16574	0.0137592	1.94694e-308	7177.93
ARSA	GCST90468368	rs35826039	22	51046163	T	C	0.387961	-0.100794	0.00605515	1.34e-72	277.078
ARSA	GCST90468368	rs14136	22	51048721	A	G	0.0523196	-0.105913	0.0129328	7.59e-19	67.0649
ARSA	GCST90468368	rs131718	22	51057923	T	C	0.591464	-0.141396	0.00588062	2.24e-149	578.109
ARSA	GCST90468368	rs73172277	22	51061827	T	C	0.0476281	-0.0750622	0.0134905	1.71e-09	30.9579
ARSA	GCST90468368	rs5770953	22	51062938	T	C	0.22253	-0.140071	0.00690409	6.39e-107	411.59
ARSA	GCST90468368	rs743616	22	51064039	C	G	0.546665	0.195939	0.00579794	4.78e-293	1142.02
ARSA	GCST90468368	rs6151425	22	51064068	A	G	0.0417321	-0.14289	0.0144332	8.4e-27	98.0076
ARSA	GCST90468368	rs2071421	22	51064416	C	T	0.126998	0.419855	0.00866312	1.94694e-308	2348.72
ARSA	GCST90468368	rs6151415	22	51065361	A	C	0.0826579	-0.150056	0.0104609	2.2e-54	205.754
ARSA	GCST90468368	rs762668	22	51066990	T	C	0.215676	-0.114234	0.00714984	4.97e-67	255.259
ARSA	GCST90468368	rs9616802	22	51072161	T	C	0.398017	0.1007	0.00588672	1.45e-76	292.613
ARSA	GCST90468368	rs4040041	22	51078251	T	C	0.376681	0.057184	0.00611925	4.65e-24	87.3243
ARSA	GCST90468368	rs134774	22	51080760	G	A	0.909197	-0.304856	0.0103158	1.36e-224	873.297
ARSA	GCST90468368	rs6010043	22	51099133	A	G	0.674904	-0.165016	0.00616316	9.85e-185	716.847
ARSA	GCST90468368	rs9616915	22	51117580	C	T	0.514703	-0.127057	0.00575491	2.94e-126	487.419
ARSA	GCST90468368	rs7284093	22	51121521	T	C	0.161493	-0.102915	0.00783114	6.22e-46	172.699
ARSA	GCST90468368	rs5770814	22	51125913	G	A	0.929249	0.155646	0.0112035	4.01e-51	192.997
ARSA	GCST90468368	rs2341009	22	51133580	A	C	0.731253	0.0459121	0.00651641	2.39e-14	49.6387
ARSA	GCST90468368	rs76179018	22	51143606	G	C	0.0663503	0.0773789	0.0116839	7.51e-13	43.8585
ARSA	GCST90468368	rs2040487	22	51147015	G	A	0.408231	-0.0516173	0.00585353	1.34e-21	77.7564
ARSA	GCST90468368	rs9616948	22	51152554	G	A	0.168342	-0.0892348	0.00766384	1.97e-36	135.568
ARSA	GCST90468368	rs76867462	22	51154982	T	C	0.0709918	0.253248	0.0111692	4.7e-133	514.08
ARSA	GCST90468368	rs6010063	22	51156933	G	A	0.463995	-0.0422059	0.00578827	2.93e-15	53.1655
ARSA	GCST90468368	rs715586	22	51163138	T	C	0.146769	-0.0632744	0.00808653	2.43e-17	61.2228
ARSA	GCST90468368	rs756638	22	51171693	A	G	0.28284	0.163243	0.00657412	3.55e-159	616.561
ARSA	GCST90468368	rs9628245	22	51174048	C	G	0.380174	-0.0460896	0.00656532	2.96e-14	49.2805
ARSA	GCST90468368	rs5770825	22	51174331	G	C	0.759879	0.0944013	0.00713855	1.73e-46	174.871
ARSA	GCST90468368	rs2879914	22	51186143	C	T	0.38188	-0.0576424	0.00617829	5.5e-24	87.042
ARSB	GCST90468369	rs344652	5	77848586	C	T	0.162242	-0.0566891	0.00807003	5.18e-14	49.3435
ARSB	GCST90468369	rs7732938	5	78072760	G	A	0.761986	-0.0565449	0.00709831	1.39e-17	63.454
ARSB	GCST90468369	rs11750774	5	78073039	C	A	0.127921	-0.0509812	0.00909551	1.9e-09	31.4157
ARSB	GCST90468369	rs16875905	5	78078590	A	G	0.0273784	-0.108882	0.0185482	3.17e-10	34.4581
ARSB	GCST90468369	rs7727110	5	78095390	C	T	0.739849	-0.0671163	0.00701987	1.24e-24	91.4071
ARSB	GCST90468369	rs7711802	5	78102483	A	G	0.15094	-0.120075	0.00837678	3.03e-53	205.463
ARSB	GCST90468369	rs75497745	5	78107753	C	T	0.0273734	0.149195	0.0199913	1.27e-15	55.6941
ARSB	GCST90468369	rs17219410	5	78107908	G	A	0.154275	0.0717708	0.0085391	2.13e-19	70.6403
ARSB	GCST90468369	rs13173889	5	78114586	A	G	0.25676	-0.0743256	0.0070979	3.22e-29	109.648
ARSB	GCST90468369	rs16875961	5	78115511	G	A	0.126841	0.0518222	0.00892312	4.87e-10	33.7272
ARSB	GCST90468369	rs339027	5	78116136	G	C	0.806776	0.0544739	0.00751434	7.97e-15	52.5506
ARSB	GCST90468369	rs3857405	5	78117584	G	A	0.64387	-0.137491	0.00622076	5.32e-124	488.477
ARSB	GCST90468369	rs10058204	5	78126281	T	C	0.477118	-0.0802373	0.00595861	3.38e-47	181.319
ARSB	GCST90468369	rs25414	5	78135241	T	C	0.0627291	-0.0826778	0.0122546	4.85e-13	45.5156
ARSB	GCST90468369	rs9632424	5	78143744	C	T	0.166061	-0.189426	0.00799055	2.35e-142	561.963
ARSB	GCST90468369	rs62377552	5	78154909	T	C	0.103	-0.138668	0.0100125	8e-50	191.799
ARSB	GCST90468369	rs337832	5	78178963	A	G	0.988878	-0.292008	0.0284018	3.16e-28	105.701
ARSB	GCST90468369	rs337835	5	78180482	T	C	0.639529	-0.244911	0.00621084	1.94694e-308	1554.88
ARSB	GCST90468369	rs180049	5	78181850	C	T	0.377709	0.163576	0.00613752	2.17e-179	710.288
ARSB	GCST90468369	rs10462560	5	78183125	G	C	0.616384	-0.151873	0.00610678	1.82e-156	618.47
ARSB	GCST90468369	rs13184587	5	78206783	A	G	0.277268	-0.186968	0.00662932	1.24e-200	795.388
ARSB	GCST90468369	rs16876106	5	78222187	A	G	0.0138109	0.161872	0.0257479	1.62e-11	39.5222
ARSB	GCST90468369	rs13178105	5	78268128	T	C	0.172424	0.168394	0.00791038	3.55e-115	453.149
ARSB	GCST90468369	rs6888024	5	78271282	C	T	0.201264	0.0650658	0.00747504	1.09e-20	75.7635
ARSB	GCST90468369	rs572281	5	78272214	A	G	0.668595	-0.0774983	0.00664653	8.01e-36	135.949
ARSB	GCST90468369	rs4704542	5	78272540	C	T	0.17213	-0.0482783	0.00807596	1.5e-10	35.7353
ARSB	GCST90468369	rs1841991	5	78276148	C	T	0.418499	-0.158721	0.00602088	1.49e-175	694.914
ARSB	GCST90468369	rs163129	5	78279820	A	G	0.113253	0.153245	0.00953619	1.89e-66	258.229
ARSB	GCST90468369	rs7705926	5	78284116	C	G	0.285043	0.0730863	0.00663648	3.86e-32	121.277
ARSB	GCST90468369	rs336526	5	78287579	G	T	0.734355	-0.103689	0.00681978	1.12e-59	231.157
ARSB	GCST90468369	rs705415	5	78291960	T	C	0.121994	-0.110726	0.00934343	6.01e-37	140.433
ARSB	GCST90468369	rs540979	5	78292577	T	C	0.0111722	-0.170782	0.0298196	8.41e-10	32.7991
ARSB	GCST90468369	rs7710824	5	78297271	A	C	0.250299	0.0905789	0.00687685	3.11e-45	173.483
ARSB	GCST90468369	rs77739995	5	78298457	C	A	0.0777247	0.13879	0.0110786	4.36e-41	156.938
ARSB	GCST90468369	rs653275	5	78308731	G	A	0.754979	-0.0393611	0.00690289	9.95e-10	32.5128
ARSB	GCST90468369	rs190335	5	78312166	C	T	0.534049	0.092926	0.00597526	2.37e-62	241.848
ARSB	GCST90468369	rs7705204	5	78353947	T	C	0.0141245	0.145846	0.0253494	7.04e-10	33.1005
ARSB	GCST90468369	rs9293763	5	78368494	A	G	0.0809481	0.056764	0.011074	3.96e-08	26.2733
ARSB	GCST90468369	rs6894156	5	78410145	T	C	0.106452	0.0832796	0.00966923	2.73e-20	74.178
ARSB	GCST90468369	rs7700970	5	78411324	T	C	0.302331	0.0693368	0.00664591	5.13e-29	108.843
ARSB	GCST90468369	rs72764959	5	78418772	G	T	0.0449681	-0.0746174	0.0142517	2.02e-08	27.4112
ARSB	GCST90468369	rs3733890	5	78421959	A	G	0.293748	0.0372611	0.00649512	7.88e-10	32.9093
ARSB	GCST90468369	rs11959155	5	78464005	C	G	0.0129604	0.171715	0.0262088	2.21e-12	42.9242
ARSB	GCST90468369	rs8180502	5	78477017	A	G	0.301763	-0.0710244	0.00654223	2.79e-31	117.854
ART3	GCST90468370	rs6827302	4	76695927	G	A	0.0475128	-0.121258	0.0122178	1.32e-27	98.4963
ART3	GCST90468370	rs324690	4	76730258	C	T	0.731274	0.042308	0.00587648	2.83e-15	51.8312
ART3	GCST90468370	rs61756411	4	76809396	A	G	0.0154676	0.135245	0.0211761	2.44e-12	40.7879
ART3	GCST90468370	rs17001163	4	76812031	C	T	0.17902	-0.0396299	0.00681498	1.78e-10	33.8142
ART3	GCST90468370	rs17221100	4	76823225	G	A	0.276314	0.0452486	0.00584387	1.99e-17	59.9502
ART3	GCST90468370	rs2047985	4	76834209	T	C	0.917983	0.170235	0.00955843	5.16e-85	317.181
ART3	GCST90468370	rs10518142	4	76842874	T	G	0.286606	0.0533978	0.00574846	2.18e-24	86.283
ART3	GCST90468370	rs937788	4	76846755	C	T	0.683878	0.0451583	0.00567034	2.4e-18	63.4218
ART3	GCST90468370	rs13125558	4	76852585	C	A	0.422633	0.0525036	0.00530987	2.05e-27	97.7671
ART3	GCST90468370	rs75847372	4	76866848	C	T	0.0697829	-0.109594	0.0104716	1.63e-30	109.529
ART3	GCST90468370	rs34627298	4	76881233	T	G	0.100335	-0.123269	0.00867876	9.63e-55	201.732
ART3	GCST90468370	rs148683485	4	76914281	C	A	0.0113202	-0.187096	0.025374	6.01e-16	54.3668
ART3	GCST90468370	rs10031051	4	76924571	C	T	0.0128304	-0.134174	0.0232873	2.6e-10	33.1955
ART3	GCST90468370	rs115354596	4	76958774	T	C	0.0202115	-0.145668	0.0188385	2.2e-17	59.7883
ART3	GCST90468370	rs7656736	4	76981243	A	G	0.0648759	0.0809965	0.0105977	5.09e-17	58.4103
ART3	GCST90468370	rs55975346	4	76988607	G	T	0.129606	-0.230113	0.0077496	9.12e-233	881.668
ART3	GCST90468370	rs4859418	4	76999841	G	A	0.855576	-0.230663	0.00738969	5.42e-257	974.282
ART3	GCST90468370	rs4859614	4	77013191	G	A	0.314851	0.200266	0.00562108	1.94694e-308	1269.28
ART3	GCST90468370	rs11725516	4	77015611	C	T	0.0735896	-0.082129	0.0103133	2.41e-18	63.4138
ART3	GCST90468370	rs6532189	4	77021433	T	C	0.278327	0.145207	0.00583393	3.61e-164	619.49
ART3	GCST90468370	rs11097233	4	77025136	T	C	0.0624614	-0.169768	0.0107457	2.69e-67	249.59
ART3	GCST90468370	rs7699287	4	77056292	T	G	0.0855348	0.140031	0.00938061	2.81e-60	222.827
ART3	GCST90468370	rs74617719	4	77058983	C	T	0.0480993	0.179022	0.0121837	1.85e-58	215.894
ART3	GCST90468370	rs2053486	4	77069886	C	A	0.0537282	-0.0625934	0.0116317	3.56e-09	28.9569
ART3	GCST90468370	rs12508223	4	77128026	G	A	0.493842	0.139189	0.00524497	2.45e-186	704.215
ART3	GCST90468370	rs9991821	4	77130285	A	G	0.234987	0.101943	0.00627341	4.35e-71	264.052
ART3	GCST90468370	rs76229059	4	77130320	G	A	0.132621	-0.0893909	0.00768472	2.7e-37	135.304
ART3	GCST90468370	rs2034004	4	77144682	T	C	0.358705	-0.0525366	0.0054953	9.79e-26	91.3949
ART3	GCST90468370	rs11097297	4	77154865	T	C	0.275664	0.0324685	0.00586038	1.22e-09	30.6941
ART3	GCST90468370	rs13146980	4	77158530	T	G	0.869448	-0.0549192	0.0078313	1.43e-14	49.177
ART3	GCST90468370	rs1596118	4	77161299	T	C	0.0603399	-0.0988858	0.0109777	4.98e-23	81.1379
ART3	GCST90468370	rs6849069	4	77179518	T	G	0.628039	-0.0369529	0.00541245	6.89e-14	46.6112
ART3	GCST90468370	rs17236661	4	77196476	G	T	0.213699	-0.0658082	0.00635853	7.08e-30	107.11
ART3	GCST90468370	rs972113	4	77213829	T	A	0.54441	0.0292246	0.00527457	1.21e-09	30.6976
ART3	GCST90468370	rs12548	4	77232225	C	A	0.109027	-0.0587553	0.00845956	2.55e-14	48.237
ART3	GCST90468370	rs4241592	4	77278411	C	T	0.889902	-0.078098	0.00834165	9.51e-25	87.6512
ART5	GCST90468371	rs11028523	11	3637903	T	G	0.113818	0.0742874	0.0103848	3.95e-13	51.1703
ART5	GCST90468371	rs11028536	11	3639339	T	C	0.456874	-0.0447502	0.00707529	1.39e-10	40.0021
ART5	GCST90468371	rs879114	11	3643778	A	G	0.162467	0.106784	0.00873999	2.77e-35	149.27
ART5	GCST90468371	rs1473938	11	3655746	A	C	0.118298	-0.0608581	0.00996759	5.85e-10	37.2768
ART5	GCST90468371	rs3813887	11	3663669	G	T	0.276573	-0.0487508	0.00783147	2.69e-10	38.7489
ART5	GCST90468371	rs28519597	11	3676175	G	C	0.555224	-0.0686455	0.00651857	1.21e-26	110.892
ART5	GCST90468371	rs10834744	11	3681850	G	A	0.176102	0.0577048	0.00845232	4.32e-12	46.6073
ART5	GCST90468371	rs10834863	11	3714046	A	G	0.0493346	0.0978431	0.0148878	2.6e-11	43.1898
ASAH1	GCST90468373	rs10100795	8	17701629	T	C	0.728557	0.220743	0.00647004	1.94694e-308	1163.97
ASAH1	GCST90468373	rs2653414	8	17726069	A	C	0.0127972	-0.130758	0.0255041	1.38e-08	26.2844
ASAH1	GCST90468373	rs34652440	8	17752159	C	T	0.0526807	0.144046	0.013821	8.4e-31	108.618
ASAH1	GCST90468373	rs34471266	8	17754068	A	G	0.0361008	0.100992	0.0156132	7.99e-13	41.8381
ASAH1	GCST90468373	rs440182	8	17763038	G	A	0.097227	-0.136438	0.00975339	4.21e-54	195.678
ASAH1	GCST90468373	rs17467420	8	17780385	T	G	0.0435962	0.113248	0.0140442	4.35e-19	65.02
ASAH1	GCST90468373	rs208770	8	17800896	G	A	0.621805	0.204368	0.00593111	1.94694e-308	1187.23
ASAH1	GCST90468373	rs17126060	8	17844353	C	T	0.140165	-0.110123	0.00830383	8.33e-49	175.866
ASAH1	GCST90468373	rs34243861	8	17867185	T	A	0.0146717	-0.122838	0.0238009	1.1e-08	26.6354
ASAH1	GCST90468373	rs441517	8	17908116	G	A	0.734407	0.0720467	0.00652895	2.52e-34	121.765
ASAH1	GCST90468373	rs383855	8	17912496	A	G	0.0418454	-0.157468	0.0144244	1.25e-33	119.172
ASAH1	GCST90468373	rs17515264	8	17917866	C	T	0.127724	0.17827	0.00897402	3.33e-107	394.607
ASAH1	GCST90468373	rs2472205	8	17924739	T	A	0.0411876	-0.855033	0.014431	1.94694e-308	3510.38
ASAH1	GCST90468373	rs7460992	8	17929475	T	C	0.986501	-0.152391	0.0249588	1.38e-11	37.278
ASAH1	GCST90468373	rs7465287	8	17933865	T	C	0.0404488	-0.127888	0.0145904	2.89e-22	76.8263
ASAH1	GCST90468373	rs7833836	8	17935642	C	A	0.532412	0.240087	0.00578228	1.94694e-308	1723.94
ASAH1	GCST90468373	rs55831225	8	17939194	A	G	0.0483611	-0.0689258	0.0132854	9.25e-09	26.9152
ASAH1	GCST90468373	rs7387252	8	17943036	T	C	0.146407	-0.291442	0.00818425	1.94694e-308	1268.03
ASAH1	GCST90468373	rs4921847	8	17945990	G	T	0.260036	-0.156438	0.00681973	2.75e-142	526.178
ASAH1	GCST90468373	rs7829634	8	17951737	G	T	0.791581	-0.0783597	0.00710783	2.9e-34	121.533
ASAH1	GCST90468373	rs2006919	8	17975812	A	G	0.0404629	-0.162985	0.0145385	2.26e-35	125.671
ASAH1	GCST90468373	rs10103304	8	17993293	C	T	0.0155923	0.136713	0.0231816	6.61e-11	34.7787
ASAH1	GCST90468373	rs992617	8	17996495	G	A	0.334046	-0.0503676	0.00611154	7.22e-20	67.9178
ASAH1	GCST90468373	rs4921866	8	17998517	G	A	0.094497	0.0581936	0.00977975	4.46e-11	35.406
ASAH1	GCST90468373	rs12544705	8	17999052	T	C	0.118679	-0.110582	0.00888159	3.15e-43	155.013
ASAH1	GCST90468373	rs2097585	8	18018904	T	C	0.360394	0.0312886	0.00596463	6.33e-09	27.5161
ASAH1	GCST90468373	rs4921874	8	18035026	T	C	0.173433	0.0462592	0.00758515	1.46e-11	37.192
ASAH1	GCST90468373	rs56345820	8	18107883	T	C	0.0181474	-0.218696	0.0216436	4.72e-29	102.095
ASAH1	GCST90468373	rs12550789	8	18141935	A	G	0.454995	-0.0339136	0.0057783	8.14e-11	34.4453
ASAH1	GCST90468373	rs17126447	8	18188774	G	A	0.0255982	0.111668	0.0182578	1.27e-11	37.4063
ASAH2	GCST90468374	rs4935050	10	51779747	G	T	0.446319	0.0466598	0.0058214	1.61e-17	64.2411
ASAH2	GCST90468374	rs2002129	10	51787804	A	G	0.135344	-0.308918	0.00844194	1.94694e-308	1339.01
ASAH2	GCST90468374	rs4042937	10	51797239	T	G	0.598481	0.218492	0.0058868	1.94694e-308	1377.51
ASAH2	GCST90468374	rs2338056	10	51817644	G	A	0.151406	-0.226622	0.00806081	3.59e-196	790.367
ASAH2	GCST90468374	rs7902744	10	52000536	C	T	0.446899	0.399205	0.00597583	1.94694e-308	4462.49
ASAH2	GCST90468374	rs12267073	10	52001303	G	A	0.0772514	-0.601206	0.0108953	1.94694e-308	3044.73
ASAH2	GCST90468374	rs79118159	10	52003685	T	C	0.0749353	0.333513	0.0118951	4.04e-195	786.089
ASAH2	GCST90468374	rs2813305	10	52007969	A	G	0.875306	0.457826	0.00874526	1.94694e-308	2740.55
ASAH2	GCST90468374	rs10508923	10	52032024	A	G	0.01016	-0.862432	0.0295334	1.76e-211	852.714
ASAH2	GCST90468374	rs11597071	10	52032275	A	G	0.352335	0.249708	0.00612778	1.94694e-308	1660.51
ASAH2	GCST90468374	rs10508925	10	52036514	A	G	0.0722421	0.225446	0.0116204	1.83e-94	376.381
ASAH2	GCST90468374	rs2574951	10	52043987	C	T	0.933124	0.241804	0.011566	2.23e-109	437.059
ASAH2	GCST90468374	rs6481166	10	52046848	T	C	0.252089	0.227273	0.00664912	5.88e-289	1168.29
ASAH2	GCST90468374	rs10159676	10	52061783	A	G	0.249065	-0.225708	0.00672054	4.86e-279	1127.89
ASAH2	GCST90468374	rs12358176	10	52088004	T	C	0.366049	0.125134	0.00599603	5.32e-109	435.517
ASAH2	GCST90468374	rs2177371	10	52088733	C	A	0.513115	-0.114509	0.00581545	3.02e-97	387.699
ASAH2	GCST90468374	rs1344848	10	52093995	T	C	0.169087	-0.180913	0.00770651	2.14e-137	551.068
ASAH2	GCST90468374	rs12356013	10	52121230	A	G	0.0706397	0.0837471	0.01145	7.63e-15	53.4947
ASAH2	GCST90468374	rs2060560	10	52127483	T	C	0.365923	-0.0710154	0.0059877	1.98e-36	140.659
ASAH2	GCST90468374	rs2842103	10	52129612	T	C	0.70259	-0.0813243	0.00632972	1.89e-42	165.064
ASAH2	GCST90468374	rs1203380	10	52231729	A	C	0.815544	-0.0421381	0.00743847	1.74e-09	32.0896
ASAH2	GCST90468374	rs10826100	10	52247330	A	G	0.441452	-0.0897658	0.00582539	2.78e-60	237.44
ASGR1	GCST90468375	rs2304979	17	7012077	T	C	0.289445	0.0423753	0.00622523	6.79e-14	46.3336
ASGR1	GCST90468375	rs10459916	17	7017420	A	G	0.299002	-0.0677591	0.00620945	3.14e-33	119.072
ASGR1	GCST90468375	rs12951306	17	7020507	C	T	0.474098	-0.0478814	0.00567833	1.68e-20	71.1008
ASGR1	GCST90468375	rs2047774	17	7029454	A	G	0.343512	0.0442974	0.00598463	3.74e-16	54.7853
ASGR1	GCST90468375	rs67143157	17	7074718	G	A	0.240339	-0.132333	0.00661978	2.75e-107	399.605
ASGR1	GCST90468375	rs314253	17	7091650	C	T	0.351775	-0.092485	0.00592928	4.65e-66	243.288
ASGR1	GCST90468375	rs314252	17	7092506	A	G	0.250581	-0.0350451	0.00655093	3.91e-09	28.6174
ASGR1	GCST90468375	rs17203281	17	7099811	A	G	0.31814	-0.062225	0.00608261	2.08e-29	104.648
ASGR1	GCST90468375	rs222836	17	7133162	A	G	0.517531	-0.0425522	0.00566669	1.4e-16	56.3853
ASGR1	GCST90468375	rs1910323	17	7192696	A	G	0.528875	-0.0357453	0.00576032	8.5e-12	38.5059
ASGR2	GCST90468376	rs6502990	17	6857535	C	T	0.509326	-0.0695326	0.00595907	2.8e-36	136.145
ASGR2	GCST90468376	rs17732181	17	6860607	G	T	0.0893423	-0.0615182	0.0104661	2.36e-10	34.5478
ASGR2	GCST90468376	rs311734	17	6877399	A	G	0.27106	0.0818809	0.00666225	4.62e-40	151.045
ASGR2	GCST90468376	rs2292350	17	6901672	A	G	0.411908	-0.0565578	0.00601815	4.05e-24	88.3162
ASGR2	GCST90468376	rs11571364	17	6911691	A	G	0.0589145	-0.105221	0.0137604	1.69e-16	58.4684
ASGR2	GCST90468376	rs374177	17	6935261	T	G	0.856032	0.065141	0.00846543	1.09e-16	59.2096
ASGR2	GCST90468376	rs35634464	17	6946559	A	G	0.24013	0.128591	0.00692612	4.23e-89	344.685
ASGR2	GCST90468376	rs9675089	17	6961147	C	T	0.182346	-0.0549166	0.00768672	1.35e-14	51.0396
ASGR2	GCST90468376	rs4796366	17	6962511	G	T	0.849287	-0.0558706	0.00842116	8.57e-13	44.0154
ASGR2	GCST90468376	rs17805145	17	6974980	C	T	0.141906	0.144081	0.00845198	2.06e-75	290.589
ASGR2	GCST90468376	rs12951743	17	6975139	G	A	0.752403	0.0382296	0.00683847	1.68e-09	31.251
ASGR2	GCST90468376	rs444207	17	6982444	G	A	0.326935	-0.137317	0.00630216	5.53e-122	474.735
ASGR2	GCST90468376	rs314224	17	6987160	T	C	0.673086	-0.237813	0.00629521	1.94694e-308	1427.03
ASGR2	GCST90468376	rs11653054	17	7004927	T	C	0.0331239	-0.134841	0.0166005	2.03e-18	65.9758
ASGR2	GCST90468376	rs11659039	17	7014331	T	C	0.220264	-0.138786	0.007183	2.44e-96	373.302
ASGR2	GCST90468376	rs425694	17	7016239	A	C	0.619198	-0.192479	0.00612651	2.11e-251	987.012
ASGR2	GCST90468376	rs6503006	17	7017189	G	A	0.847777	0.257232	0.00832442	2.83e-243	954.826
ASGR2	GCST90468376	rs10459915	17	7017350	G	A	0.185966	0.0750961	0.00763799	3.04e-26	96.6625
ASGR2	GCST90468376	rs314246	17	7040457	C	A	0.829731	0.165663	0.00790645	5.96e-113	439.005
ASGR2	GCST90468376	rs314245	17	7040878	T	C	0.574508	0.0783176	0.00611025	2.03e-43	164.279
ASGR2	GCST90468376	rs72837670	17	7041539	G	A	0.288847	0.0421376	0.00680505	2.48e-11	38.3406
ASGR2	GCST90468376	rs12453853	17	7044746	A	G	0.0837575	-0.0613625	0.0106079	4.5e-10	33.4603
ASGR2	GCST90468376	rs62061415	17	7049692	G	T	0.246826	-0.10466	0.00687668	1.74e-60	231.625
ASGR2	GCST90468376	rs4558460	17	7051469	T	C	0.465427	0.0852126	0.00593111	4.26e-54	206.403
ASGR2	GCST90468376	rs75060477	17	7065555	T	A	0.0254163	-0.167866	0.0189871	1.57e-21	78.1607
ASGR2	GCST90468376	rs67143157	17	7074718	G	A	0.240339	0.0874624	0.00690512	1.92e-42	160.428
ASGR2	GCST90468376	rs314253	17	7091650	C	T	0.351775	0.0814839	0.00618486	8.96e-46	173.566
ASGR2	GCST90468376	rs314252	17	7092506	A	G	0.250581	0.0505051	0.00683331	1.62e-15	54.6248
ASGR2	GCST90468376	rs79715480	17	7092852	C	G	0.099057	-0.0520332	0.0101671	3.45e-08	26.1908
ASGR2	GCST90468376	rs222853	17	7113980	A	G	0.0468683	-0.0832901	0.0141003	1.92e-10	34.8907
ASGR2	GCST90468376	rs2521988	17	7155861	A	G	0.137512	-0.0661981	0.00858721	9.59e-17	59.425
ASGR2	GCST90468376	rs7219974	17	7220292	A	G	0.34639	0.0378569	0.006246	6.43e-11	36.734
ASGR2	GCST90468376	rs35776863	17	7226957	A	G	0.231114	0.0407476	0.00707922	5.49e-10	33.1295
ASGR2	GCST90468376	rs4796407	17	7245371	G	A	0.430944	0.0331682	0.00620017	8.09e-09	28.6167
ASPN	GCST90468377	rs556155	9	94985637	C	T	0.15676	0.0548323	0.00815338	1.22e-12	45.2251
ASPN	GCST90468377	rs78155973	9	95046659	C	G	0.0898886	0.115921	0.0107138	3.04e-30	117.063
ASPN	GCST90468377	rs55678935	9	95058994	T	C	0.0280132	0.117765	0.0199083	4.16e-10	34.9903
ASPN	GCST90468377	rs3736836	9	95060630	G	A	0.0410521	0.129298	0.0150349	1.05e-19	73.9548
ASPN	GCST90468377	rs17518956	9	95070787	A	G	0.0449157	-0.0943545	0.0143646	3.99e-12	43.1443
ASPN	GCST90468377	rs41305617	9	95078413	C	T	0.0261179	-0.181933	0.0186318	6.13e-25	95.3441
ASPN	GCST90468377	rs142786233	9	95105847	A	C	0.0297557	0.105391	0.0178152	4.15e-10	34.9951
ASPN	GCST90468377	rs1746787	9	95132690	G	A	0.0254896	0.152198	0.0188224	1.34e-17	65.381
ASPN	GCST90468377	rs2761681	9	95186937	G	A	0.325576	-0.211255	0.00635575	5.41e-270	1104.75
ASPN	GCST90468377	rs7848472	9	95197471	C	T	0.112374	-0.244367	0.0094097	1.24e-165	674.396
ASPN	GCST90468377	rs117314703	9	95377203	T	C	0.0134942	-0.19945	0.0258045	3.25e-16	59.7391
ASPN	GCST90468377	rs541913650	9	95398939	T	A	0.0583265	-0.160466	0.0127523	2.63e-40	158.332
ASPN	GCST90468377	rs10820997	9	95399321	A	G	0.222551	0.0683534	0.00713052	4.29e-24	91.8883
ASPN	GCST90468377	rs13285641	9	95443261	A	G	0.0825681	-0.0777352	0.0108327	3.48e-14	51.4924
ASPSCR1	GCST90468378	rs79344332	17	79772713	G	A	0.621368	-0.0511764	0.00668454	1.21e-15	58.6108
ASPSCR1	GCST90468378	rs7214710	17	79779264	T	C	0.529218	-0.0498306	0.0064195	4.86e-16	60.252
ASPSCR1	GCST90468378	rs35278165	17	79872929	T	C	0.146544	-0.0671871	0.00917682	1.95e-14	53.6006
ASPSCR1	GCST90468378	rs34319293	17	79899900	A	G	0.543013	-0.0692727	0.00626271	6.3e-31	122.344
ASPSCR1	GCST90468378	rs114341171	17	79947238	C	G	0.0283766	0.296	0.0185855	3.03e-62	253.64
ASPSCR1	GCST90468378	rs116096769	17	79952916	A	G	0.110006	-0.095526	0.0100803	3.88e-23	89.7997
ASPSCR1	GCST90468378	rs8074498	17	79954544	A	T	0.581035	-0.189853	0.00628315	5.25e-219	912.981
ASPSCR1	GCST90468378	rs4969472	17	79976425	A	G	0.558754	-0.0950351	0.00624265	4.98e-57	231.746
ASPSCR1	GCST90468378	rs6502048	17	80004928	G	A	0.136813	-0.0524193	0.00944144	6.46e-09	30.8239
ASPSCR1	GCST90468378	rs6502049	17	80005032	A	G	0.303822	-0.0597748	0.00670509	1.17e-20	79.4711
ASPSCR1	GCST90468378	rs11653935	17	80007307	G	A	0.55948	-0.0685343	0.00620581	7.8e-31	121.955
ASPSCR1	GCST90468378	rs12444	17	80200881	T	C	0.0573254	0.0801923	0.0131909	2.08e-10	36.957
ASRGL1	GCST90468379	rs148139322	11	61855775	A	G	0.0308012	-0.143861	0.0179281	9.36e-18	64.3871
ASRGL1	GCST90468379	rs259871	11	61875611	T	G	0.931024	-0.0646963	0.0118328	5e-09	29.8929
ASRGL1	GCST90468379	rs7945278	11	61878569	A	C	0.439185	0.0542882	0.00598248	2.88e-22	82.3438
ASRGL1	GCST90468379	rs2264278	11	61885073	C	A	0.953981	0.0900254	0.0142673	1.5e-11	39.8134
ASRGL1	GCST90468379	rs35595038	11	61914369	T	C	0.0559535	0.0696316	0.0129157	8.14e-09	29.0643
ASRGL1	GCST90468379	rs11230976	11	61964308	A	G	0.375212	0.0457177	0.00614142	1.71e-15	55.4131
ASRGL1	GCST90468379	rs12420642	11	61971851	A	G	0.279044	-0.0632431	0.0066538	2.85e-24	90.3375
ASRGL1	GCST90468379	rs2232950	11	62010863	T	C	0.333323	-0.0978953	0.00631953	1.22e-61	239.959
ASRGL1	GCST90468379	rs17157040	11	62015275	G	A	0.0486311	0.141102	0.0138175	9.16e-28	104.277
ASRGL1	GCST90468379	rs11602047	11	62032425	C	T	0.290578	0.0458915	0.00655948	7.32e-14	48.9449
ASRGL1	GCST90468379	rs17157079	11	62032990	G	A	0.286115	-0.237193	0.00658365	1.94694e-308	1297.93
ASRGL1	GCST90468379	rs10750972	11	62053687	G	A	0.850394	-0.105176	0.00838937	5.48e-41	157.165
ASRGL1	GCST90468379	rs79893561	11	62068580	C	T	0.0744067	0.181528	0.0117287	1.55e-61	239.536
ASRGL1	GCST90468379	rs2178260	11	62069365	T	C	0.425426	0.22209	0.00600815	1.94694e-308	1366.34
ASRGL1	GCST90468379	rs116996749	11	62132626	A	G	0.0405592	-0.241618	0.0150085	2e-66	259.158
ASRGL1	GCST90468379	rs11605965	11	62154161	T	C	0.113593	-0.0734566	0.00939123	6.01e-17	61.1785
ASRGL1	GCST90468379	rs2509973	11	62179371	C	A	0.552194	-0.217129	0.00598067	1.94694e-308	1318.01
ASRGL1	GCST90468379	rs3741240	11	62186542	A	G	0.348282	-0.143821	0.00625082	1.09e-133	529.362
ASRGL1	GCST90468379	rs17157266	11	62199817	C	T	0.178595	-0.10011	0.00773248	1.35e-43	167.61
ASRGL1	GCST90468379	rs3017106	11	62200846	T	C	0.692045	-0.111859	0.00652895	5.48e-75	293.52
ASRGL1	GCST90468379	rs73498011	11	62202829	G	A	0.0197802	-0.206561	0.0222646	3.35e-23	86.0697
ASRGL1	GCST90468379	rs9645690	11	62206288	T	C	0.316913	0.0536781	0.00640799	3.29e-19	70.1669
ASRGL1	GCST90468379	rs2513062	11	62208121	C	T	0.606407	0.0909604	0.00608634	1.69e-57	223.344
ASRGL1	GCST90468379	rs55869750	11	62214530	G	A	0.0615995	0.0869212	0.0124142	7e-14	49.0226
ASRGL1	GCST90468379	rs72925328	11	62216262	A	C	0.063525	0.0786663	0.012219	5.78e-12	41.4462
ASRGL1	GCST90468379	rs61895393	11	62218107	C	T	0.3122	0.054794	0.00642353	7.34e-20	72.7613
ASRGL1	GCST90468379	rs12275571	11	62222245	A	T	0.0926102	-0.148446	0.0104301	2.58e-52	202.554
ASRGL1	GCST90468379	rs3018616	11	62225775	C	G	0.342214	0.046205	0.00625024	2.66e-15	54.647
ASRGL1	GCST90468379	rs3017090	11	62225892	T	C	0.858174	-0.0467041	0.00899854	2.85e-08	26.9369
ASRGL1	GCST90468379	rs1293035	11	62246596	A	C	0.958446	-0.0792178	0.0150428	1.78e-08	27.7312
ASRGL1	GCST90468379	rs11231166	11	62394445	A	G	0.0477118	-0.0712679	0.0139453	4.62e-08	26.1163
ATG16L1	GCST90468383	rs56948044	2	234205313	A	G	0.400682	0.0384269	0.0069797	2.56e-08	30.3095
ATG16L1	GCST90468383	rs57312124	2	234205315	G	A	0.400682	0.0384269	0.0069797	2.56e-08	30.3095
ATOX1	GCST90468385	rs7719521	5	151049404	C	A	0.592552	0.0349535	0.00622798	2.58e-09	31.497
ATOX1	GCST90468385	rs1545030	5	151067412	C	T	0.482076	0.0424879	0.00618886	3.2e-13	47.1293
ATOX1	GCST90468385	rs4958493	5	151110223	A	G	0.303113	0.0483527	0.00672559	2.35e-14	51.6848
ATOX1	GCST90468385	rs6579897	5	151112513	G	A	0.689635	0.0650074	0.00668273	5.52e-25	94.6235
ATOX1	GCST90468385	rs10044368	5	151193637	A	G	0.414162	-0.070522	0.00623672	3.55e-33	127.855
ATP1B1	GCST90468386	rs12123168	1	169216937	A	G	0.423442	0.0358444	0.00652884	3.74e-08	30.1407
ATP5IF1	GCST90468392	rs313151	1	28478028	A	G	0.174534	0.0549739	0.00808501	1.02e-12	46.231
ATP5IF1	GCST90468392	rs12135105	1	28524831	C	T	0.170828	-0.0484032	0.0081962	5.98e-10	34.8742
ATP5IF1	GCST90468392	rs510379	1	28535233	C	T	0.358833	0.0985378	0.00637777	5.32e-59	238.699
ATP5IF1	GCST90468392	rs77745539	1	28755850	C	T	0.101389	0.0591964	0.0103072	1.74e-09	32.9832
ATP5IF1	GCST90468392	rs34734086	1	28762508	A	G	0.307501	0.046099	0.0066451	3.53e-13	48.124
ATP6V1G2	GCST90468398	rs28367632	6	31268004	T	C	0.255764	0.0471926	0.00763985	6.84e-11	38.1558
ATP6V1G2	GCST90468398	rs28367730	6	31286258	C	T	0.142225	0.076884	0.00973811	7.52e-17	62.331
ATP6V1G2	GCST90468398	rs1634768	6	31304560	C	T	0.537453	0.03366	0.00650133	4.55e-08	26.8043
ATP6V1G2	GCST90468398	rs28367862	6	31309273	G	A	0.0459506	0.108611	0.0161157	1.1e-12	45.4182
ATP6V1G2	GCST90468398	rs28380861	6	31311755	G	A	0.156009	0.0719126	0.00938416	5.79e-16	58.722
ATP6V1G2	GCST90468398	rs9391720	6	31314969	A	G	0.511837	0.0636137	0.0063827	6.53e-26	99.3287
ATP6V1G2	GCST90468398	rs2523615	6	31320642	T	C	0.27314	0.0433086	0.00715909	1.67e-10	36.5944
ATP6V1G2	GCST90468398	rs72866766	6	31321184	C	T	0.0741791	0.0845457	0.0126027	1.39e-12	45.0027
ATP6V1G2	GCST90468398	rs9266216	6	31325090	T	C	0.596898	0.0502069	0.00652695	4.5e-16	59.1681
ATP6V1G2	GCST90468398	rs117431752	6	31325674	A	G	0.0207734	0.168711	0.0222755	1.25e-15	57.3605
ATP6V1G2	GCST90468398	rs9266266	6	31326011	T	C	0.196258	0.0492787	0.00800053	7.75e-11	37.937
ATP6V1G2	GCST90468398	rs9266640	6	31347070	T	G	0.183102	0.0502231	0.00821709	1.08e-10	37.3554
ATP6V1G2	GCST90468398	rs2844535	6	31350303	G	T	0.275276	-0.0411194	0.0071075	9.95e-10	33.4689
ATP6V1G2	GCST90468398	rs28752476	6	31352086	C	T	0.10855	0.106806	0.0103079	7.14e-28	107.357
ATP6V1G2	GCST90468398	rs2523479	6	31356061	C	A	0.309982	0.0470364	0.00694534	8.51e-13	45.863
ATP6V1G2	GCST90468398	rs2523451	6	31369151	A	G	0.348298	-0.0505465	0.0066843	1.39e-15	57.181
ATP6V1G2	GCST90468398	rs3094584	6	31383848	A	G	0.127773	0.0653346	0.0095542	5.11e-13	46.7605
ATP6V1G2	GCST90468398	rs3749938	6	31407218	A	G	0.11473	0.0653604	0.0101201	9.03e-12	41.7104
ATP6V1G2	GCST90468398	rs10947210	6	31417742	C	T	0.0762907	0.0653352	0.0119547	7.83e-09	29.8674
ATP6V1G2	GCST90468398	rs2244839	6	31438368	A	G	0.230768	0.0608569	0.0075443	1.6e-17	65.0673
ATP6V1G2	GCST90468398	rs140815160	6	31440445	A	T	0.0744904	0.0658123	0.0120698	8.47e-09	29.73
ATP6V1G2	GCST90468398	rs2904785	6	31457049	T	C	0.290568	0.0827545	0.00700359	9.64e-36	139.612
ATP6V1G2	GCST90468398	rs140543080	6	31457656	G	A	0.0266811	0.13369	0.0197394	8.48e-13	45.8682
ATP6V1G2	GCST90468398	rs2904783	6	31459972	T	C	0.614514	0.0390741	0.00653417	2.69e-10	35.7585
ATP6V1G2	GCST90468398	rs2855812	6	31472720	T	G	0.25965	-0.0527176	0.00724334	1.51e-14	52.9682
ATP6V1G2	GCST90468398	rs138352176	6	31475345	G	T	0.0139912	0.163764	0.0281004	7.5e-10	33.962
ATP6V1G2	GCST90468398	rs2246626	6	31479126	T	C	0.421051	0.0501072	0.0064217	1.71e-16	60.881
ATP6V1G2	GCST90468398	rs2516491	6	31485101	C	A	0.277631	-0.0542524	0.00710122	7.09e-16	58.3651
ATP6V1G2	GCST90468398	rs2734574	6	31493888	A	T	0.393654	-0.0562412	0.0064784	4.78e-20	75.3625
ATP6V1G2	GCST90468398	rs2239705	6	31513402	A	G	0.160279	0.17851	0.0086697	7.45e-105	423.934
ATP6V1G2	GCST90468398	rs2239707	6	31525319	T	C	0.6785	0.0383598	0.00678891	2.41e-09	31.9253
ATP6V1G2	GCST90468398	rs2256965	6	31555130	G	A	0.595277	-0.0739881	0.00645195	9.17e-34	131.499
ATP6V1G2	GCST90468398	rs1052486	6	31610686	G	A	0.477055	0.0361794	0.0063796	2.1e-09	32.1601
ATP6V1G2	GCST90468398	rs6914412	6	31742242	C	T	0.0957722	0.126562	0.0108176	4.48e-35	136.875
ATP6V1G2	GCST90468398	rs2736426	6	31745284	T	C	0.533888	-0.0446266	0.00633751	1.03e-13	49.5829
ATRAID	GCST90468399	rs6714780	2	27189063	A	G	0.0563454	-0.10167	0.0132791	4.37e-16	58.6183
ATRAID	GCST90468399	rs61753362	2	27324669	T	C	0.0172898	-0.133708	0.0227472	4.37e-10	34.5493
ATRAID	GCST90468399	rs72810784	2	27379262	C	T	0.496879	-0.127734	0.00595925	1.29e-114	459.422
ATRAID	GCST90468399	rs11883596	2	27385275	C	T	0.100922	0.139194	0.00981481	3.18e-51	201.122
ATRAID	GCST90468399	rs1275501	2	27419282	G	T	0.707657	-0.230076	0.00648976	1.95393e-308	1256.8
ATRAID	GCST90468399	rs1275525	2	27428702	C	A	0.94053	-0.401303	0.0125156	5.87e-254	1028.07
ATRAID	GCST90468399	rs61280535	2	27429808	A	G	0.0142214	0.146675	0.0249582	4.41e-10	34.5356
ATRAID	GCST90468399	rs7589553	2	27463323	C	T	0.0123665	0.800212	0.0269261	1.84e-218	883.171
ATRAID	GCST90468399	rs11682713	2	27491111	C	T	0.105665	0.0747817	0.00962318	1.59e-16	60.3858
ATRAID	GCST90468399	rs74630263	2	27493045	G	T	0.17708	-0.0886063	0.00784052	3.68e-33	127.709
ATRAID	GCST90468399	rs72817538	2	27498844	A	G	0.0923238	-0.0536209	0.0102063	2.44e-08	27.6001
ATRAID	GCST90468399	rs34335422	2	27513942	T	C	0.0348309	-0.110296	0.0160727	3.22e-13	47.0895
ATRAID	GCST90468399	rs7586601	2	27584666	G	A	0.442563	0.117264	0.0059558	5.16e-97	387.642
ATRAID	GCST90468399	rs78599355	2	27590038	C	G	0.0288512	0.150972	0.0176373	1.02e-19	73.2671
ATRAID	GCST90468399	rs56120917	2	27603673	A	G	0.111443	0.237999	0.00942739	3.2e-158	637.308
ATRAID	GCST90468399	rs1424692	2	27623999	A	C	0.0180438	0.142009	0.0222474	1.23e-11	40.743
ATRAID	GCST90468399	rs116758259	2	27659824	G	T	0.0224383	0.121987	0.0203073	1.81e-10	36.0832
ATRAID	GCST90468399	rs78590292	2	27674125	T	C	0.0638189	-0.0811877	0.0122694	2.15e-12	43.7843
ATRN	GCST90468400	rs4815577	20	3201860	T	C	0.59735	-0.0593926	0.00597371	1.37e-27	98.8458
ATRN	GCST90468400	rs3810560	20	3207819	C	T	0.421906	0.0517913	0.00595694	1.77e-21	75.5874
ATRN	GCST90468400	rs3810561	20	3211064	C	A	0.736931	0.110243	0.00671801	3.71e-72	269.279
ATRN	GCST90468400	rs79057061	20	3218563	C	T	0.0843858	-0.445547	0.0104458	1.94694e-308	1819.22
ATRN	GCST90468400	rs1043159	20	3232031	T	C	0.28628	-0.156793	0.00644941	4.71e-156	591.011
ATRN	GCST90468400	rs6051788	20	3339445	C	T	0.654399	0.135133	0.00611264	2.18e-129	488.705
ATRN	GCST90468400	rs750702	20	3355228	G	T	0.255152	0.0899593	0.00670542	7.86e-49	179.979
ATRN	GCST90468400	rs6076519	20	3431140	G	A	0.0784899	0.0760868	0.0108302	1.46e-14	49.3548
ATRN	GCST90468400	rs1888645	20	3431365	A	G	0.160546	0.0418356	0.00793737	7.93e-09	27.7793
ATRN	GCST90468400	rs979332	20	3433158	T	C	0.475903	-0.0990502	0.00582038	1.85e-77	289.594
ATRN	GCST90468400	rs6084384	20	3437622	G	A	0.424167	0.104749	0.00589744	3.28e-84	315.468
ATRN	GCST90468400	rs6107292	20	3440697	T	C	0.0547297	-0.994543	0.0128708	1.94694e-308	5970.57
ATRN	GCST90468400	rs77043577	20	3539479	A	G	0.0548317	0.124948	0.0131799	3.12e-25	89.8708
ATRN	GCST90468400	rs3848809	20	3552171	G	A	0.152269	-0.421069	0.00814431	1.94694e-308	2672.88
ATRN	GCST90468400	rs2853227	20	3569484	A	T	0.240364	0.113153	0.00683116	1.75e-73	274.363
ATRN	GCST90468400	rs170975	20	3574892	T	C	0.726354	0.201634	0.00655187	8.18e-249	947.063
ATRN	GCST90468400	rs235517	20	3593354	C	A	0.224549	0.107767	0.00712521	1.42e-61	228.748
ATRN	GCST90468400	rs170974	20	3599112	G	A	0.558125	-0.0530196	0.00589535	7.19e-23	80.8791
ATRN	GCST90468400	rs618047	20	3603837	T	C	0.610308	-0.0988149	0.00599831	1.05e-72	271.374
ATRN	GCST90468400	rs2787089	20	3634101	A	G	0.0433811	0.0960433	0.0145886	5.72e-13	43.3397
ATRN	GCST90468400	rs6084432	20	3643653	A	G	0.158891	0.0527502	0.00796952	4.3e-13	43.8092
ATRN	GCST90468400	rs512625	20	3648378	G	A	0.697012	0.185444	0.00637006	7.16e-223	847.463
ATRN	GCST90468400	rs3746631	20	3649140	C	T	0.0341566	-0.222841	0.0162146	3.73e-51	188.869
ATRN	GCST90468400	rs44707	20	3651226	T	G	0.595633	0.13628	0.00592846	9.78e-140	528.4
ATRN	GCST90468400	rs511898	20	3655085	T	C	0.339879	-0.14667	0.00628066	3.8e-144	545.324
ATRN	GCST90468400	rs17548927	20	3657387	A	G	0.173679	-0.268242	0.0079785	1.54e-296	1130.3
ATRN	GCST90468400	rs568251	20	3657803	G	A	0.8506	0.145497	0.00855922	2.72e-77	288.949
ATRN	GCST90468400	rs2853210	20	3658211	C	T	0.762677	-0.0387087	0.00685528	6.36e-10	31.8822
ATRN	GCST90468400	rs487377	20	3658931	T	C	0.200806	-0.161947	0.00725115	5.12e-132	498.786
ATRN	GCST90468400	rs7354032	20	3659956	T	C	0.0324746	-0.126491	0.0164487	3.82e-17	59.1343
ATRN	GCST90468400	rs2595584	20	3661029	G	C	0.616739	-0.0488702	0.00618236	5e-18	62.483
ATRN	GCST90468400	rs554743	20	3662142	T	C	0.6931	0.132451	0.00639793	1.04e-113	428.561
ATRN	GCST90468400	rs573416	20	3665243	C	G	0.496448	-0.0886564	0.00588345	3.92e-61	227.059
ATRN	GCST90468400	rs755240	20	3672410	G	T	0.0267113	0.133391	0.0181456	8.46e-16	54.0373
ATRN	GCST90468400	rs709012	20	3675498	G	T	0.604656	-0.0803287	0.00595762	2.64e-49	181.793
ATRN	GCST90468400	rs7264182	20	3691738	A	T	0.0556086	-0.39241	0.0129187	1.9e-242	922.62
ATRN	GCST90468400	rs580502	20	3711864	C	A	0.221919	-0.0461675	0.00704872	7.49e-13	42.8977
ATRN	GCST90468400	rs73080460	20	3720806	G	T	0.149741	0.0607597	0.00822284	6.02e-16	54.5971
ATRN	GCST90468400	rs910652	20	3727970	C	T	0.335433	0.0685711	0.00623574	2.24e-33	120.917
ATRN	GCST90468400	rs3088007	20	3733487	T	G	0.2982	0.0513713	0.00639213	1.4e-18	64.585
ATRN	GCST90468400	rs658495	20	3737495	A	G	0.9521	0.260918	0.0135979	5.85e-98	368.168
ATRN	GCST90468400	rs2281479	20	3762095	C	T	0.236144	0.0362158	0.00693128	1.07e-08	27.2993
ATRN	GCST90468400	rs579111	20	3763872	C	T	0.635454	0.0537441	0.00608597	4.16e-22	77.9801
ATRN	GCST90468400	rs11569984	20	3778704	A	G	0.01967	-0.226005	0.0224535	3.1e-28	101.309
ATRN	GCST90468400	rs910655	20	3787550	T	C	0.727117	0.0418151	0.00653519	2.48e-12	40.9385
ATXN10	GCST90468401	rs12484952	22	46004878	A	G	0.0823171	0.0619261	0.0114342	4.04e-08	29.3305
ATXN10	GCST90468401	rs5765558	22	46042979	G	A	0.399592	-0.0489494	0.00640261	9.28e-15	58.447
ATXN10	GCST90468401	rs112593561	22	46055327	G	A	0.116333	0.0743884	0.00989977	2.62e-14	56.4602
ATXN10	GCST90468401	rs138166	22	46131238	A	G	0.298228	0.0967788	0.0068291	8.77e-47	200.824
ATXN10	GCST90468401	rs138177	22	46142665	A	G	0.649366	-0.0371368	0.00656058	9.62e-09	32.041
ATXN10	GCST90468401	rs714022	22	46175530	C	A	0.406708	-0.0437183	0.00638424	3.9e-12	46.8911
ATXN10	GCST90468401	rs136023	22	46221291	T	C	0.896486	-0.0874067	0.0103381	1.04e-17	71.4805
ATXN10	GCST90468401	rs5765681	22	46259060	C	T	0.77357	-0.0447443	0.00764989	3.06e-09	34.2095
ATXN2	GCST90468403	rs117532831	12	112037450	A	G	0.0913144	-0.0600686	0.0112518	4.68e-08	28.4991
ATXN2L	GCST90468402	rs3743963	16	28604686	G	A	0.538306	0.0406838	0.00631227	5.25e-11	41.5388
ATXN2L	GCST90468402	rs193652	16	28607617	C	T	0.394087	-0.0415249	0.00658141	1.31e-10	39.8071
ATXN2L	GCST90468402	rs11074905	16	28614472	G	A	0.434428	-0.0410772	0.00665415	3.24e-10	38.1065
ATXN2L	GCST90468402	rs71140984	16	28631078	TATATATCC	T	0.433568	-0.0376715	0.00700644	4.36e-08	28.9077
ATXN3	GCST90468404	rs1998136	14	92280675	A	G	0.296557	0.0549469	0.00670863	5.62e-18	67.0812
ATXN3	GCST90468404	rs61990097	14	92311905	T	G	0.15412	-0.0893492	0.00833612	1.22e-29	114.878
ATXN3	GCST90468404	rs929608	14	92336775	C	T	0.475449	-0.0909231	0.006071	3.19e-56	224.29
ATXN3	GCST90468404	rs7143288	14	92337877	C	T	0.546425	0.128875	0.00617271	1.7e-107	435.881
ATXN3	GCST90468404	rs2498844	14	92347345	A	C	0.734367	0.0993046	0.00676188	3.94e-54	215.668
ATXN3	GCST90468404	rs2498843	14	92347490	T	C	0.173478	-0.0716763	0.00798239	2.74e-21	80.6245
ATXN3	GCST90468404	rs79451813	14	92355655	C	T	0.0383915	-0.12171	0.015507	1.24e-16	61.6
ATXN3	GCST90468404	rs876043	14	92357145	G	A	0.826039	-0.0780084	0.0079782	6.08e-25	95.5992
ATXN3	GCST90468404	rs2284340	14	92389047	T	C	0.478996	0.110414	0.00606325	3.08e-82	331.603
ATXN3	GCST90468404	rs4904827	14	92401585	C	T	0.0875583	0.22307	0.0107358	1.74e-106	431.715
ATXN3	GCST90468404	rs2474028	14	92403660	C	T	0.637922	0.148108	0.00635092	1.25e-133	543.833
ATXN3	GCST90468404	rs10146335	14	92423309	A	G	0.31235	-0.237425	0.0064915	1.94694e-308	1337.66
ATXN3	GCST90468404	rs35007347	14	92465749	T	C	0.0286104	0.0997305	0.0179774	4.86e-09	30.7741
ATXN3	GCST90468404	rs723303	14	92524139	G	A	0.0916417	-0.234931	0.0105448	3.91e-122	496.344
ATXN3	GCST90468404	rs8022758	14	92525471	T	C	0.779809	0.0643635	0.00721306	4.83e-21	79.62
ATXN3	GCST90468404	rs10151135	14	92530551	T	G	0.121302	0.290122	0.00917452	5.59e-244	999.946
ATXN3	GCST90468404	rs7144492	14	92538953	A	G	0.480746	-0.0682132	0.00601623	5.73e-33	128.549
ATXN3	GCST90468404	rs17734780	14	92557264	T	C	0.0240863	-0.18071	0.0195967	2.3e-22	85.0318
ATXN3	GCST90468404	rs10150904	14	92567869	G	A	0.306158	0.143543	0.00654926	2.9e-118	480.354
ATXN3	GCST90468404	rs17184173	14	92576267	T	G	0.190592	-0.104634	0.0076699	5.92e-47	186.101
ATXN3	GCST90468404	rs72691112	14	92588998	T	C	0.0624044	-0.0651875	0.0123552	2.61e-08	27.8362
ATXN3	GCST90468404	rs17807992	14	92600177	A	G	0.0614218	-0.226176	0.0128101	2.02e-77	311.724
ATXN3	GCST90468404	rs2295727	14	92600785	G	A	0.0612516	0.209603	0.0125351	1.24e-69	279.591
ATXN3	GCST90468404	rs3088123	14	92628952	G	T	0.168283	-0.136491	0.008	2.04e-72	291.078
ATXN3	GCST90468404	rs1241695	14	92656788	C	T	0.682197	0.033268	0.0064279	4.77e-08	26.7854
ATXN3	GCST90468404	rs10135262	14	92666291	G	T	0.279087	0.0541333	0.0066906	1.4e-17	65.4608
ATXN3	GCST90468404	rs1956413	14	92684190	T	C	0.756121	-0.0399801	0.00696804	1.43e-09	32.9192
ATXN3	GCST90468404	rs61976659	14	92701590	T	C	0.114189	-0.0928172	0.0096278	2.71e-24	92.9361
ATXN3	GCST90468404	rs1957292	14	92708728	C	T	0.800904	0.0616939	0.00751103	4.53e-18	67.4633
ATXN3	GCST90468404	rs941800	14	92729687	T	C	0.63234	-0.0376837	0.00624169	1.91e-10	36.4489
ATXN3	GCST90468404	rs116861890	14	92734293	T	C	0.123442	-0.0556962	0.00931795	2.88e-10	35.7266
ATXN3	GCST90468404	rs118107069	14	92808711	A	T	0.0565395	-0.0914381	0.0132218	2.98e-13	47.825
ATXN3	GCST90468404	rs117072175	14	92814389	C	T	0.128347	0.0626307	0.00903039	2.55e-13	48.0998
AXIN1	GCST90468405	rs28533314	16	339082	T	C	0.183	0.0452416	0.00787856	2.44e-09	32.9735
AXIN1	GCST90468405	rs3848361	16	360888	G	A	0.471558	0.0428739	0.00611559	3.26e-13	49.1464
AXL	GCST90468406	rs8192718	19	41515814	A	G	0.0100524	-0.17639	0.0300178	9.29e-10	34.528
AXL	GCST90468406	rs1709138	19	41719851	G	A	0.531368	-0.0936057	0.00575342	1.99e-64	264.688
AXL	GCST90468406	rs16975079	19	41721831	G	A	0.0231752	-0.104968	0.0189641	8.12e-09	30.6359
AXL	GCST90468406	rs8101017	19	41723887	T	G	0.248956	-0.150729	0.00664062	1.35e-123	515.179
AXL	GCST90468406	rs11083613	19	41729505	C	T	0.21989	-0.0519752	0.00734391	1.68e-13	50.0864
AXL	GCST90468406	rs12973061	19	41737854	A	C	0.408008	-0.14402	0.00585135	5.54e-145	605.78
AXL	GCST90468406	rs7246896	19	41738212	T	C	0.0549377	0.131283	0.0125372	1.05e-27	109.648
AXL	GCST90468406	rs113296064	19	41745488	C	T	0.0115475	0.234191	0.0268077	9.01e-20	76.314
AXL	GCST90468406	rs111672370	19	41754537	T	C	0.0138733	-0.185289	0.0249436	1.01e-14	55.1778
AXL	GCST90468406	rs2304232	19	41762525	G	A	0.148557	-0.167444	0.00801263	4.57e-105	436.688
AXL	GCST90468406	rs113299999	19	41777841	C	T	0.0930546	-0.0820363	0.00980658	2.93e-18	69.9776
AXL	GCST90468406	rs12971430	19	41788987	G	A	0.0155592	-0.161294	0.0234777	8.27e-13	47.1962
AXL	GCST90468406	rs8179181	19	41838206	A	G	0.242349	0.139569	0.00696227	7.73e-97	401.844
AXL	GCST90468406	rs11466345	19	41843461	C	T	0.0859085	-0.145034	0.0106959	2.66e-45	183.859
AXL	GCST90468406	rs11466344	19	41845313	T	C	0.210776	-0.0475643	0.00751954	4.42e-11	40.0094
AXL	GCST90468406	rs2278422	19	41845758	G	C	0.424211	0.0653214	0.00617745	3.23e-28	111.808
AXL	GCST90468406	rs11466338	19	41845801	C	T	0.0693504	-0.0660879	0.0120526	1.12e-08	30.0652
AXL	GCST90468406	rs7260605	19	41947635	T	C	0.46165	0.0334484	0.00570671	1.02e-09	34.3527
AZU1	GCST90468408	rs72982114	19	782441	T	C	0.127718	-0.0845767	0.0091955	4.5e-22	84.5926
AZU1	GCST90468408	rs8104701	19	784824	A	G	0.334225	-0.0384539	0.00639245	2.66e-10	36.185
AZU1	GCST90468408	rs10405462	19	789454	C	T	0.297078	-0.0623371	0.00657725	2.44e-23	89.8228
AZU1	GCST90468408	rs736926	19	801381	T	C	0.137916	-0.0909487	0.00869843	4.75e-28	109.318
AZU1	GCST90468408	rs62132266	19	822788	G	A	0.0681044	0.118948	0.0122357	1.8e-24	94.5007
AZU1	GCST90468408	rs4807059	19	824168	A	G	0.142505	0.0691853	0.00862827	3.74e-17	64.2927
AZU1	GCST90468408	rs595844	19	830854	C	T	0.521243	0.0430186	0.00609479	1.24e-13	49.817
AZU1	GCST90468408	rs3729642	19	839562	G	A	0.306097	0.0829813	0.00665569	3.6e-39	155.438
AZU1	GCST90468408	rs73492527	19	839763	G	A	0.210966	-0.0555926	0.0075413	9.81e-15	54.3405
AZU1	GCST90468408	rs351111	19	844020	A	G	0.41552	-0.0652657	0.00609375	2.38e-29	114.705
AZU1	GCST90468408	rs4807931	19	846716	T	C	0.223908	-0.0793571	0.00719078	4.65e-31	121.787
AZU1	GCST90468408	rs17216550	19	850486	A	G	0.0581815	-0.137495	0.0137309	7.29e-26	100.267
AZU1	GCST90468408	rs3761001	19	851563	A	G	0.251902	0.0554163	0.00723957	9.08e-16	58.5911
AZU1	GCST90468408	rs72984029	19	871033	A	G	0.13112	0.0483579	0.00906184	2.09e-08	28.4763
Albumin levels (UKB data field 30600)	GCST90468059	rs17794456	4	74076417	G	A	0.0210349	-0.0914669	0.00720796	5.45e-40	161.028
Albumin levels (UKB data field 30600)	GCST90468059	rs11933644	4	74114322	G	A	0.134694	-0.0221539	0.00301772	1.9e-14	53.894
Albumin levels (UKB data field 30600)	GCST90468059	rs9995176	4	74176984	T	C	0.581606	0.0134108	0.00208878	2.13e-11	41.2214
Albumin levels (UKB data field 30600)	GCST90468059	rs16849331	4	74277908	T	G	0.0265495	-0.0408081	0.00640155	2.95e-11	40.6369
Albumin levels (UKB data field 30600)	GCST90468059	rs9784480	4	74322512	A	C	0.593218	-0.0123024	0.00213779	1.94e-09	33.1167
Apolipoprotein B levels (UKB data field 30640)	GCST90468062	rs55865386	2	20984945	T	C	0.0422307	0.0460566	0.00506165	4.89e-20	82.7938
Apolipoprotein B levels (UKB data field 30640)	GCST90468062	rs11679386	2	20985414	C	T	0.148013	0.051537	0.00289699	8.05e-72	316.476
Apolipoprotein B levels (UKB data field 30640)	GCST90468062	rs6719878	2	20985757	A	T	0.0708044	-0.026756	0.00396856	1.11e-11	45.4541
Apolipoprotein B levels (UKB data field 30640)	GCST90468062	rs115704890	2	20999520	A	T	0.0836546	0.0287717	0.00368064	3.41e-15	61.1057
Apolipoprotein B levels (UKB data field 30640)	GCST90468062	rs17390726	2	21054188	G	A	0.0144992	-0.0494019	0.0085091	4.96e-09	33.7068
Apolipoprotein B levels (UKB data field 30640)	GCST90468062	rs71435586	2	21069844	A	G	0.0367558	-0.0843588	0.0054345	4.04e-55	240.957
Apolipoprotein B levels (UKB data field 30640)	GCST90468062	rs12619737	2	21076149	T	C	0.231493	-0.0238451	0.0024162	2.74e-23	97.3936
Apolipoprotein B levels (UKB data field 30640)	GCST90468062	rs72784396	2	21076721	T	C	0.0514107	0.0353191	0.00463948	1.73e-14	57.9533
Apolipoprotein B levels (UKB data field 30640)	GCST90468062	rs76294702	2	21080631	A	G	0.0700448	-0.077204	0.00399312	1.72e-84	373.811
Apolipoprotein B levels (UKB data field 30640)	GCST90468062	rs6531255	2	21082489	C	T	0.52844	-0.0122184	0.00204092	1.63e-09	35.8405
Apolipoprotein B levels (UKB data field 30640)	GCST90468062	rs79740823	2	21088140	T	C	0.0116633	0.0950086	0.00986209	2.87e-22	92.8081
Apolipoprotein B levels (UKB data field 30640)	GCST90468062	rs62120792	2	21092488	C	T	0.0843864	-0.049976	0.00366822	7.22e-43	185.614
Apolipoprotein B levels (UKB data field 30640)	GCST90468062	rs62120793	2	21093112	G	A	0.0177028	-0.0763938	0.00778033	4.54e-23	96.4091
Apolipoprotein B levels (UKB data field 30640)	GCST90468062	rs6727365	2	21097962	C	T	0.31576	-0.0350295	0.00219957	6.37e-58	253.625
Apolipoprotein B levels (UKB data field 30640)	GCST90468062	rs13008369	2	21100438	T	G	0.118792	-0.0449856	0.00314414	4.26e-47	204.711
Apolipoprotein B levels (UKB data field 30640)	GCST90468062	rs7598775	2	21101745	A	G	0.098312	0.0208799	0.00346217	1.24e-09	36.3712
Apolipoprotein B levels (UKB data field 30640)	GCST90468062	rs57871280	2	21104795	T	C	0.234694	-0.0407589	0.00243249	6.33e-64	280.764
Apolipoprotein B levels (UKB data field 30640)	GCST90468062	rs72788528	2	21115817	C	G	0.0578879	0.0354395	0.00435558	2.47e-16	66.2036
Apolipoprotein B levels (UKB data field 30640)	GCST90468062	rs35088798	2	21117313	T	C	0.0716422	0.0312241	0.00393896	1.4e-15	62.8368
Apolipoprotein B levels (UKB data field 30640)	GCST90468062	rs75941937	2	21122046	T	C	0.0457935	-0.0621155	0.00491576	4.06e-37	159.667
Apolipoprotein B levels (UKB data field 30640)	GCST90468062	rs4533439	2	21141815	C	T	0.409142	0.0115809	0.0020736	1.84e-08	31.1912
Apolipoprotein B levels (UKB data field 30640)	GCST90468062	rs4076525	2	21151917	C	T	0.743215	-0.0620116	0.00234665	3.9e-156	698.31
Apolipoprotein B levels (UKB data field 30640)	GCST90468062	rs72788551	2	21186149	G	A	0.0119052	-0.0818066	0.0094562	2.91e-18	74.8413
Apolipoprotein B levels (UKB data field 30640)	GCST90468062	rs11685356	2	21197159	T	C	0.255937	0.0622163	0.00233477	9.77e-159	710.096
Apolipoprotein B levels (UKB data field 30640)	GCST90468062	rs7557067	2	21208211	G	A	0.225991	-0.0771142	0.00243022	3.26e-224	1006.87
Apolipoprotein B levels (UKB data field 30640)	GCST90468062	rs13392272	2	21217490	T	C	0.506507	0.0911199	0.00204169	1.94694e-308	1991.8
Apolipoprotein B levels (UKB data field 30640)	GCST90468062	rs6756501	2	21218805	T	C	0.199325	-0.054277	0.0025428	1.46e-102	455.623
Apolipoprotein B levels (UKB data field 30640)	GCST90468062	rs1801695	2	21224853	T	C	0.0357615	-0.043615	0.00546313	8.8e-16	63.7364
Apolipoprotein B levels (UKB data field 30640)	GCST90468062	rs1801701	2	21228827	T	C	0.100171	0.0281644	0.00338416	5.12e-17	69.2623
Apolipoprotein B levels (UKB data field 30640)	GCST90468062	rs1042023	2	21229446	C	G	0.0105339	0.106655	0.010161	3.93e-26	110.176
Apolipoprotein B levels (UKB data field 30640)	GCST90468062	rs533617	2	21233972	C	T	0.0396879	-0.18148	0.00520565	3.37e-270	1215.36
Apolipoprotein B levels (UKB data field 30640)	GCST90468062	rs1801699	2	21233999	C	T	0.0197242	0.0483851	0.00730695	2.55e-11	43.8479
Apolipoprotein B levels (UKB data field 30640)	GCST90468062	rs550619	2	21260601	A	G	0.921468	0.0871661	0.00378189	2.96e-119	531.22
Apolipoprotein B levels (UKB data field 30640)	GCST90468062	rs1367117	2	21263900	A	G	0.338587	0.0883508	0.00214896	1.94694e-308	1690.29
Apolipoprotein B levels (UKB data field 30640)	GCST90468062	rs12714264	2	21265518	T	A	0.129527	-0.121597	0.00305044	1.94694e-308	1588.98
Apolipoprotein B levels (UKB data field 30640)	GCST90468062	rs617314	2	21268219	C	A	0.981534	0.0887942	0.0076131	7.1e-32	136.033
Apolipoprotein B levels (UKB data field 30640)	GCST90468062	rs17398765	2	21270751	G	A	0.0752555	0.0772539	0.00393154	3.29e-87	386.111
Apolipoprotein B levels (UKB data field 30640)	GCST90468062	rs7567653	2	21276962	A	G	0.0457034	-0.108439	0.00487283	2.62e-111	495.229
Apolipoprotein B levels (UKB data field 30640)	GCST90468062	rs540156	2	21295065	T	C	0.140094	-0.0333311	0.00298243	2.11e-29	124.898
Apolipoprotein B levels (UKB data field 30640)	GCST90468062	rs6756743	2	21301892	T	C	0.0473773	0.0385938	0.00482457	7.72e-16	63.9904
Apolipoprotein B levels (UKB data field 30640)	GCST90468062	rs114185526	2	21334717	T	C	0.0110872	-0.112775	0.00972581	1.59e-31	134.453
Apolipoprotein B levels (UKB data field 30640)	GCST90468062	rs312961	2	21349199	C	T	0.365005	-0.0173191	0.00211469	1.58e-16	67.0743
Apolipoprotein B levels (UKB data field 30640)	GCST90468062	rs1517471	2	21359281	C	A	0.103349	0.029875	0.0033396	2.03e-19	80.0248
Apolipoprotein B levels (UKB data field 30640)	GCST90468062	rs113588790	2	21364562	T	C	0.0410258	0.0930572	0.00513578	1.95e-74	328.311
Apolipoprotein B levels (UKB data field 30640)	GCST90468062	rs4635554	2	21389659	G	T	0.338492	0.0762193	0.00215374	2.3e-278	1252.39
Apolipoprotein B levels (UKB data field 30640)	GCST90468062	rs35239705	2	21451687	A	G	0.195486	-0.0573538	0.00261069	1.59e-108	482.627
Apolipoprotein B levels (UKB data field 30640)	GCST90468062	rs386397	2	21451827	G	A	0.686634	-0.0341876	0.00219092	1.11e-55	243.491
Apolipoprotein B levels (UKB data field 30640)	GCST90468062	rs10198972	2	21453211	A	G	0.0402015	-0.081155	0.00519638	8.99e-56	243.908
Apolipoprotein B levels (UKB data field 30640)	GCST90468062	rs34348441	2	21457324	G	A	0.0794572	-0.089211	0.00377974	5.81e-125	557.072
Apolipoprotein B levels (UKB data field 30640)	GCST90468062	rs10197693	2	21473751	G	A	0.369597	0.0124275	0.00210833	2.88e-09	34.7448
Apolipoprotein B levels (UKB data field 30640)	GCST90468062	rs10195618	2	21482292	A	G	0.899853	0.0281198	0.00340787	9.38e-17	68.0858
Apolipoprotein B levels (UKB data field 30640)	GCST90468062	rs10205003	2	21482439	T	C	0.0111518	-0.0670106	0.00968321	3.14e-12	47.8902
Apolipoprotein B levels (UKB data field 30640)	GCST90468062	rs870223	2	21494476	T	C	0.849497	-0.0158994	0.00286536	2.27e-08	30.7893
Apolipoprotein B levels (UKB data field 30640)	GCST90468062	rs4665662	2	21501344	T	G	0.619767	0.0201296	0.00212784	1.57e-21	89.4933
Apolipoprotein B levels (UKB data field 30640)	GCST90468062	rs13396400	2	21502727	G	A	0.446597	0.0347939	0.00208915	3.56e-63	277.374
Apolipoprotein B levels (UKB data field 30640)	GCST90468062	rs72789650	2	21511746	A	G	0.293008	0.0323806	0.00223937	4.59e-48	209.081
B3GNT7	GCST90468411	rs7563617	2	232022156	C	T	0.0327828	-0.0876974	0.0159241	3.14e-09	30.328
B3GNT7	GCST90468411	rs6437002	2	232025284	A	G	0.67849	0.0323841	0.00606725	9.37e-09	28.488
B3GNT7	GCST90468411	rs16827840	2	232047155	A	G	0.150161	-0.0696297	0.00791726	3.06e-21	77.343
B3GNT7	GCST90468411	rs17440635	2	232077381	T	G	0.313826	0.101316	0.00616781	7.09e-70	269.821
B3GNT7	GCST90468411	rs77240236	2	232105420	T	C	0.0631061	0.14439	0.0116558	1.64e-40	153.451
B3GNT7	GCST90468411	rs1881481	2	232106134	T	C	0.0384313	-0.209639	0.0147879	1.65e-52	200.962
B3GNT7	GCST90468411	rs6724253	2	232121998	G	A	0.282659	-0.0747995	0.00630971	3.03e-37	140.527
B3GNT7	GCST90468411	rs111511765	2	232133412	G	A	0.0523748	-0.160648	0.0130457	4.71e-40	151.635
B3GNT7	GCST90468411	rs75445705	2	232135014	C	G	0.124065	-0.112336	0.00858858	5.8e-45	171.071
B3GNT7	GCST90468411	rs4973382	2	232190925	C	T	0.61065	0.0327007	0.00580034	1.32e-09	31.7826
B3GNT7	GCST90468411	rs1669071	2	232193217	A	G	0.342049	-0.284692	0.0059984	1.94694e-308	2252.48
B3GNT7	GCST90468411	rs1729086	2	232208056	T	C	0.087638	-0.467175	0.0100292	1.94694e-308	2169.75
B3GNT7	GCST90468411	rs67833823	2	232225946	A	G	0.161525	0.166433	0.00798313	2.16e-111	434.624
B3GNT7	GCST90468411	rs1993102	2	232242884	C	T	0.0715886	0.152291	0.0110059	4.13e-50	191.459
B3GNT7	GCST90468411	rs10445829	2	232262419	A	G	0.053503	-0.459226	0.0126271	1.94694e-308	1322.59
B3GNT7	GCST90468411	rs2290130	2	232263127	A	G	0.232255	-0.591089	0.00671838	1.94694e-308	7740.31
B3GNT7	GCST90468411	rs6729140	2	232267254	C	T	0.944632	-0.0885772	0.0129263	1.69e-13	46.9545
B3GNT7	GCST90468411	rs11890076	2	232276482	A	G	0.163354	0.0900659	0.00768285	1.84e-36	137.422
B3GNT7	GCST90468411	rs6750385	2	232282831	C	T	0.49841	-0.258086	0.00567767	1.94694e-308	2066.19
B3GNT7	GCST90468411	rs10186875	2	232294380	T	C	0.189944	0.166851	0.00734908	9.77e-132	515.435
B3GNT7	GCST90468411	rs62198992	2	232297938	C	T	0.174894	0.0663459	0.00771311	2.18e-20	73.9863
B3GNT7	GCST90468411	rs34506485	2	232311489	A	T	0.249478	-0.0664943	0.00667585	8.69e-27	99.206
B3GNT7	GCST90468411	rs4973409	2	232311871	T	C	0.577327	0.0641508	0.00571705	1.51e-33	125.905
B3GNT7	GCST90468411	rs111614704	2	232316986	G	A	0.0206368	-0.343702	0.0204949	9.46e-73	281.224
B3GNT7	GCST90468411	rs6712148	2	232322829	C	T	0.258223	0.156253	0.00656348	1.21e-144	566.722
B3GNT7	GCST90468411	rs56310279	2	232325039	C	G	0.01012	0.220168	0.028784	1.9e-16	58.5043
B3GNT7	GCST90468411	rs2595514	2	232326801	T	A	0.618924	-0.0484788	0.00587782	7.17e-19	68.0226
B3GNT7	GCST90468411	rs3806550	2	232330209	G	A	0.0970997	0.100697	0.00960736	1.75e-29	109.852
B3GNT7	GCST90468411	rs4972995	2	232343110	A	G	0.295796	-0.067845	0.00625584	1.89e-31	117.611
B3GNT7	GCST90468411	rs2034411	2	232343955	T	C	0.347953	-0.12514	0.00593047	4.58e-114	445.242
B3GNT7	GCST90468411	rs34499551	2	232346205	T	G	0.100429	-0.0491875	0.00949542	2.51e-08	26.8326
B3GNT7	GCST90468411	rs34203683	2	232348138	C	G	0.0994905	-0.205074	0.00947323	6.01e-120	468.605
B3GNT7	GCST90468411	rs4973417	2	232349636	T	G	0.535537	-0.084665	0.0056884	1.07e-57	221.518
B3GNT7	GCST90468411	rs7580705	2	232373296	C	T	0.208524	-0.0425906	0.00695858	4.58e-11	37.4601
B3GNT7	GCST90468411	rs1449141	2	232383884	C	A	0.287045	0.0888614	0.0062793	2.49e-52	200.256
B3GNT7	GCST90468411	rs10933376	2	232394519	G	A	0.830762	-0.128831	0.00759799	2.49e-74	287.491
B3GNT7	GCST90468411	rs71417750	2	232395257	C	T	0.0819046	-0.131424	0.0104135	5.54e-42	159.272
B3GNT7	GCST90468411	rs3070953	2	232395274	A	G	0.145308	-0.166974	0.00809231	3.75e-109	425.73
B3GNT7	GCST90468411	rs17199600	2	232438403	C	A	0.430935	-0.0485099	0.00572754	8.17e-20	71.7309
B3GNT7	GCST90468411	rs17199614	2	232457857	C	T	0.0388732	0.0964521	0.0148393	2.71e-12	42.2453
B3GNT7	GCST90468411	rs11691521	2	232459327	T	C	0.540705	0.0771572	0.00569964	4.88e-48	183.248
B3GNT7	GCST90468411	rs2060413	2	232467731	T	C	0.938707	0.0917648	0.0118342	7.34e-17	60.1254
B3GNT7	GCST90468411	rs75199572	2	232487447	T	C	0.0658708	-0.171059	0.0113851	9.27e-59	225.734
B3GNT7	GCST90468411	rs6437030	2	232495138	T	C	0.189181	-0.0848788	0.00723755	1.73e-36	137.53
B3GNT7	GCST90468411	rs10204481	2	232500132	T	C	0.437235	0.0325832	0.00570837	8.24e-10	32.5796
B3GNT7	GCST90468411	rs34796335	2	232505359	T	C	0.0925763	0.0912736	0.00981263	1.43e-23	86.5169
B4GALT1	GCST90468412	rs10971194	9	32897270	C	T	0.730824	-0.0386047	0.00705484	1.16e-08	29.9425
B4GALT1	GCST90468412	rs13292245	9	32914476	T	C	0.0577401	0.129892	0.0122977	3.27e-28	111.558
B4GALT1	GCST90468412	rs2297216	9	33025503	A	G	0.215038	-0.0818816	0.00699457	2.84e-34	137.035
B4GALT1	GCST90468412	rs62542143	9	33069205	A	C	0.0537765	-0.0777655	0.0128478	2.76e-10	36.6351
B4GALT1	GCST90468412	rs1556254	9	33103872	G	A	0.481412	-0.0963628	0.00578175	1.18e-67	277.768
B4GALT1	GCST90468412	rs10813946	9	33104524	G	A	0.242635	0.115397	0.00677435	1.36e-70	290.159
B4GALT1	GCST90468412	rs7019909	9	33113322	T	C	0.102869	0.275377	0.00944538	5.19e-203	849.96
B4GALT1	GCST90468412	rs4879665	9	33118111	C	T	0.507404	-0.117511	0.00584552	1.44e-97	404.103
B4GALT1	GCST90468412	rs10758188	9	33123386	G	A	0.419116	0.129228	0.00584618	1.46e-117	488.596
B4GALT1	GCST90468412	rs148425044	9	33132874	T	C	0.0313773	-0.0976626	0.0175496	6.51e-09	30.9675
B4GALT1	GCST90468412	rs958532	9	33138219	T	C	0.0901623	-0.0612344	0.010171	3.43e-10	36.245
B4GALT1	GCST90468412	rs12337458	9	33180566	C	T	0.0151398	0.174335	0.0239665	3.32e-14	52.9106
B4GALT1	GCST90468412	rs10758196	9	33189175	G	C	0.435878	-0.0392541	0.00579462	1.62e-12	45.8884
B4GALT1	GCST90468412	rs478689	9	33200956	C	A	0.461815	-0.0370441	0.0057785	2.31e-11	41.0951
B4GALT1	GCST90468412	rs117087238	9	33235181	T	C	0.0167564	-0.1236	0.0233683	3.48e-08	27.9747
B4GALT1	GCST90468412	rs4879686	9	33343397	T	G	0.643678	-0.0368064	0.00600677	1.66e-10	37.5445
B4GALT1	GCST90468412	rs12237401	9	33367088	T	C	0.312658	-0.0362644	0.00624658	1.41e-09	33.7022
B4GALT1	GCST90468412	rs13295977	9	33394044	T	C	0.393802	0.0358561	0.00602502	5.44e-10	35.4153
B4GALT1	GCST90468412	rs4992816	9	33394837	G	C	0.292495	-0.0361627	0.00638157	3.44e-09	32.1106
B4GALT1	GCST90468412	rs63077962	9	33417137	C	T	0.0891572	0.0864554	0.0105837	1.62e-17	66.726
B4GAT1	GCST90468413	rs527737	11	65884800	T	C	0.578519	0.0446723	0.00554869	9.53e-19	64.8154
B4GAT1	GCST90468413	rs3741370	11	65989758	T	G	0.116729	-0.0681836	0.00855103	2.03e-18	63.5777
B4GAT1	GCST90468413	rs3814738	11	66060538	T	G	0.17615	-0.0910888	0.00731696	1.54e-42	154.971
B4GAT1	GCST90468413	rs484261	11	66061233	C	A	0.283118	0.0440171	0.00624858	1.03e-14	49.6207
B4GAT1	GCST90468413	rs10791866	11	66070884	T	C	0.211646	-0.240268	0.00682825	1.94694e-308	1238.1
B4GAT1	GCST90468413	rs11227457	11	66071974	C	T	0.0114028	-0.226911	0.0267036	1.05e-20	72.2024
B4GAT1	GCST90468413	rs490972	11	66079786	A	G	0.468316	-0.123878	0.00553847	3.35e-133	500.254
B4GAT1	GCST90468413	rs118151305	11	66092243	A	G	0.106747	0.0571151	0.0090024	3.25e-12	40.2501
B4GAT1	GCST90468413	rs144718240	11	66094785	T	C	0.0472498	-0.222607	0.0133933	2.04e-74	276.24
B4GAT1	GCST90468413	rs71457711	11	66099323	A	C	0.0639439	0.0680189	0.0112369	3e-11	36.6392
B4GAT1	GCST90468413	rs11537930	11	66114900	T	C	0.0860404	0.10192	0.00982766	4.81e-30	107.547
B4GAT1	GCST90468413	rs4930355	11	66116911	G	A	0.284574	0.0730218	0.00609615	1.63e-39	143.475
B4GAT1	GCST90468413	rs116864252	11	66130477	T	C	0.0225783	-0.195858	0.0184588	2.26e-31	112.579
B4GAT1	GCST90468413	rs12577917	11	66182417	T	C	0.491993	0.108119	0.00555565	2.56e-101	378.718
B4GAT1	GCST90468413	rs2282529	11	66184140	A	G	0.440486	-0.076679	0.00554992	5.48e-52	190.88
B4GAT1	GCST90468413	rs11227481	11	66186744	T	C	0.022714	-0.194074	0.0185603	1.63e-30	109.331
B4GAT1	GCST90468413	rs77618368	11	66250880	C	T	0.0692617	-0.0569379	0.0107945	6.95e-09	27.8214
B4GAT1	GCST90468413	rs7951189	11	66281270	A	G	0.301543	-0.141357	0.00601256	5.88e-147	552.711
B4GAT1	GCST90468413	rs2275998	11	66326581	C	T	0.1867	0.0711095	0.0070601	1.96e-28	101.441
BACH1	GCST90468415	rs368322	21	30717151	T	C	0.595243	0.0426933	0.00625961	3.41e-12	46.5165
BAG3	GCST90468416	rs196325	10	121428828	G	A	0.613971	-0.0566155	0.00623616	1.44e-21	82.4173
BAG3	GCST90468416	rs35434411	10	121429394	A	G	0.0304429	0.173856	0.0172687	3.76e-26	101.354
BAG3	GCST90468416	rs10466211	10	121470867	T	C	0.479841	-0.0317821	0.00598421	2.4e-08	28.2055
BAG3	GCST90468416	rs611021	10	121503177	C	G	0.971183	-0.107151	0.0193835	6.31e-09	30.5568
BAG3	GCST90468416	rs2273747	10	121591511	A	G	0.172595	0.059401	0.00789981	2.78e-15	56.5374
BAG3	GCST90468416	rs2475298	10	121679013	G	A	0.657786	0.0350046	0.00627855	4.69e-09	31.0823
BAG4	GCST90468417	rs2306899	8	38095662	T	C	0.239125	-0.0394881	0.00724726	1.86e-08	29.687
BAIAP2	GCST90468419	rs9906444	17	78950448	A	C	0.388947	0.0362907	0.00619487	6.08e-10	34.317
BAIAP2	GCST90468419	rs8081168	17	78971283	C	A	0.174713	0.0774056	0.0079217	5.6e-25	95.4749
BAIAP2	GCST90468419	rs13507	17	78973768	C	T	0.64403	0.042944	0.00635757	9.65e-13	45.6252
BAIAP2	GCST90468419	rs9915041	17	78975480	G	A	0.753872	0.0422584	0.00707329	2.77e-10	35.6915
BAMBI	GCST90468420	rs1034086	10	28934523	C	A	0.552767	-0.0398983	0.00615924	2.9e-11	41.96
BANK1	GCST90468421	rs7693147	4	102704153	C	T	0.224547	-0.0483672	0.00730312	7.21e-12	43.8598
BANK1	GCST90468421	rs6532969	4	102709828	A	G	0.937644	0.0966065	0.0130717	2.04e-14	54.6175
BANK1	GCST90468421	rs35978636	4	102751014	C	G	0.0215415	-0.201326	0.0210483	4.24e-23	91.4842
BANK1	GCST90468421	rs4572884	4	102783351	T	C	0.397838	-0.0540118	0.00622854	2.87e-19	75.1946
BANK1	GCST90468421	rs3113676	4	102965043	C	T	0.985129	0.425119	0.0251269	1.24e-68	286.236
BANK1	GCST90468421	rs6812465	4	102973144	T	C	0.51498	0.0489118	0.00612093	1.35e-16	63.852
BANK1	GCST90468421	rs7692330	4	102997333	C	T	0.932695	0.111315	0.0121361	2.27e-21	84.1262
BANK1	GCST90468421	rs189328	4	103085133	G	A	0.845651	-0.0451223	0.00849549	3.88e-08	28.209
BAP18	GCST90468422	rs71370476	17	6887275	A	G	0.642853	0.0396056	0.00642171	7.89e-11	38.0359
BAP18	GCST90468422	rs1550661	17	6933237	A	C	0.071104	-0.098677	0.0118743	1.92e-18	69.0553
BCAM	GCST90468425	rs74172478	19	45070068	A	C	0.152282	0.050432	0.0073967	5.78e-15	46.4856
BCAM	GCST90468425	rs846879	19	45078886	A	G	0.626078	-0.0338775	0.00550002	1.73e-12	37.9382
BCAM	GCST90468425	rs846866	19	45134110	C	A	0.852361	0.0620062	0.00743635	1.3e-21	69.5236
BCAM	GCST90468425	rs75077269	19	45195238	C	A	0.0580899	0.0578643	0.011551	9.62e-09	25.0938
BCAM	GCST90468425	rs2965164	19	45202052	T	C	0.343575	0.0299874	0.00557126	7.07e-10	28.9703
BCAM	GCST90468425	rs2965106	19	45232374	A	G	0.668968	0.040958	0.00562605	7.57e-17	52.997
BCAM	GCST90468425	rs55923289	19	45240584	C	T	0.138437	-0.0503323	0.00779544	1.42e-13	41.6864
BCAM	GCST90468425	rs112949028	19	45253540	A	G	0.0531241	-0.0934709	0.0119048	2.42e-19	61.6438
BCAM	GCST90468425	rs112822283	19	45256793	G	C	0.0148644	-0.277181	0.0225968	7.87e-45	150.457
BCAM	GCST90468425	rs10419669	19	45298069	A	G	0.0672636	0.0558793	0.0105104	1.14e-09	28.2646
BCAM	GCST90468425	rs73048258	19	45311144	A	C	0.12576	0.113642	0.00867254	6.56e-51	171.699
BCAM	GCST90468425	rs2927477	19	45313715	C	T	0.111333	-0.125175	0.00848926	5.57e-64	217.409
BCAM	GCST90468425	rs28399653	19	45315445	A	G	0.0323699	-0.494647	0.0149924	1.94694e-308	1088.51
BCAM	GCST90468425	rs2927446	19	45318564	C	A	0.0220218	0.151349	0.0181234	1.13e-21	69.7366
BCAM	GCST90468425	rs117737673	19	45322316	T	C	0.0259818	0.107328	0.0166252	1.43e-13	41.6747
BCAM	GCST90468425	rs1135062	19	45322744	G	A	0.290669	0.132263	0.00582692	5.43e-149	515.206
BCAM	GCST90468425	rs7026	19	45324516	T	C	0.356062	0.0670598	0.00557158	3.15e-43	144.86
BCAM	GCST90468425	rs60738109	19	45338495	C	T	0.010165	-0.347482	0.026877	1.32e-49	167.142
BCAM	GCST90468425	rs73050205	19	45356464	A	T	0.260594	-0.0304559	0.00611445	1.17e-08	24.809
BCAM	GCST90468425	rs17561351	19	45372329	G	A	0.0642792	0.100079	0.0108352	3.75e-26	85.3091
BCAM	GCST90468425	rs519113	19	45376284	G	C	0.245502	0.0518613	0.00614014	3.91e-22	71.3365
BCAM	GCST90468425	rs283814	19	45389224	G	A	0.923353	-0.0926523	0.00989973	8.31e-27	87.5886
BCAM	GCST90468425	rs157580	19	45395266	A	G	0.607111	-0.0365056	0.00540224	1e-14	45.6617
BCAM	GCST90468425	rs157582	19	45396219	T	C	0.219823	-0.0506234	0.00635265	7.07e-20	63.5002
BCAM	GCST90468425	rs141622900	19	45426792	A	G	0.053437	-0.154495	0.0119722	1.99e-49	166.518
BCAM	GCST90468425	rs10413089	19	45455588	C	T	0.187055	0.0384841	0.0067919	8.62e-11	32.1042
BCAM	GCST90468425	rs35912475	19	45522732	T	C	0.461734	-0.0378329	0.00528368	2.39e-16	51.2682
BCAN	GCST90468426	rs41266161	1	156362937	A	G	0.260137	0.0410691	0.00627966	3.93e-13	42.7701
BCAN	GCST90468426	rs41266165	1	156364314	A	G	0.0527127	0.0614691	0.0123965	3.74e-08	24.5867
BCAN	GCST90468426	rs12747311	1	156371691	T	C	0.149052	0.0445706	0.00766836	1.12e-10	33.7811
BCAN	GCST90468426	rs16837415	1	156443232	G	A	0.0736727	0.0663384	0.0104987	2.35e-12	39.9243
BCAN	GCST90468426	rs10908506	1	156490979	G	A	0.505247	0.0386159	0.00549952	6.58e-15	49.3021
BCAN	GCST90468426	rs1171576	1	156513556	T	G	0.189734	-0.101964	0.0069577	1.8e-59	214.755
BCAN	GCST90468426	rs6662946	1	156600901	G	A	0.131258	0.0718359	0.008459	4.33e-21	72.1152
BCAN	GCST90468426	rs12408758	1	156608394	C	A	0.307972	-0.128308	0.00607502	1.72e-121	446.06
BCAN	GCST90468426	rs78637010	1	156614521	A	G	0.0581632	0.0723999	0.0116735	5.87e-12	38.4639
BCAN	GCST90468426	rs2365715	1	156615114	G	A	0.388845	-0.194229	0.00590142	4.54e-292	1083.17
BCAN	GCST90468426	rs2365716	1	156615194	A	G	0.72085	-0.0368748	0.00610324	2.01e-11	36.5023
BCAN	GCST90468426	rs1056695	1	156622252	A	G	0.385831	-0.0820529	0.00563374	9.19e-59	212.118
BCAN	GCST90468426	rs62001922	1	156622525	A	C	0.0180258	-0.160669	0.0209874	1.97e-17	58.6042
BCAN	GCST90468426	rs114551306	1	156778432	T	A	0.0482435	-0.0764738	0.0130688	8.37e-11	34.2401
BCAT1	GCST90468427	rs73063709	12	24729385	C	T	0.11153	0.0600083	0.00969012	1.95e-10	38.3483
BCAT1	GCST90468427	rs11047519	12	24751003	C	T	0.170797	-0.0613138	0.00809056	6.74e-15	57.4303
BCAT1	GCST90468427	rs7974956	12	24796974	A	G	0.14383	-0.0562648	0.00871952	3.31e-11	41.6361
BCAT1	GCST90468427	rs12426585	12	24870180	T	C	0.641252	0.0557026	0.00641702	4.58e-19	75.3469
BCAT1	GCST90468427	rs12830440	12	24898785	C	T	0.0451405	0.111106	0.0147595	1.02e-14	56.6652
BCAT1	GCST90468427	rs11613981	12	24899010	A	G	0.018295	-0.192522	0.0230393	8.79e-18	69.824
BCAT1	GCST90468427	rs10842403	12	24928074	T	C	0.260034	0.0699718	0.00771345	1.12e-20	82.287
BCAT1	GCST90468427	rs73286562	12	24930872	G	T	0.148407	0.147897	0.00867055	8.17e-69	290.943
BCAT1	GCST90468427	rs11047629	12	24935362	A	G	0.123574	-0.164522	0.00932835	1.93e-73	311.043
BCAT1	GCST90468427	rs4963591	12	24941474	C	T	0.82386	0.0913929	0.00817018	1.36e-30	125.125
BCAT1	GCST90468427	rs11047639	12	24951488	T	G	0.295961	0.241947	0.00670082	1.83e-301	1303.67
BCAT1	GCST90468427	rs2353490	12	24952239	C	A	0.591887	0.067796	0.00622811	4.65e-29	118.489
BCAT1	GCST90468427	rs34481636	12	24959250	A	G	0.0820688	0.203335	0.011392	3.59e-75	318.57
BCAT1	GCST90468427	rs6487419	12	24967470	C	T	0.72304	0.242822	0.00681884	2.74e-293	1268.05
BCAT1	GCST90468427	rs7968890	12	24990707	G	A	0.45769	0.144381	0.00616223	3.87e-128	548.942
BCAT1	GCST90468427	rs12230878	12	25001100	C	T	0.127434	0.101599	0.0091855	6e-30	122.336
BCAT1	GCST90468427	rs2353478	12	25004731	T	C	0.204458	-0.117262	0.0076166	2.13e-56	237.014
BCAT1	GCST90468427	rs954200	12	25034895	C	T	0.890303	0.181812	0.00980026	4.67e-81	344.153
BCAT1	GCST90468427	rs10842423	12	25044308	C	T	0.257418	-0.131201	0.00703064	5.39e-82	348.231
BCAT1	GCST90468427	rs11047702	12	25063004	A	G	0.257501	0.129615	0.00718273	8.54e-77	325.622
BCAT1	GCST90468427	rs12579934	12	25064418	A	G	0.403875	-0.0812223	0.00644235	2.11e-38	158.944
BCAT1	GCST90468427	rs7297229	12	25064599	A	G	0.445493	-0.056655	0.00644615	1.66e-19	77.2426
BCAT1	GCST90468427	rs7299023	12	25077205	C	A	0.22994	0.124703	0.00726221	1.03e-69	294.848
BCAT1	GCST90468427	rs11047708	12	25084527	T	C	0.456906	-0.08606	0.00615249	7.22e-47	195.651
BCAT1	GCST90468427	rs7296881	12	25094536	A	C	0.0896834	0.163655	0.0106983	1.06e-55	233.996
BCAT1	GCST90468427	rs10771146	12	25094970	G	A	0.902724	0.0678515	0.0104956	3.04e-11	41.7912
BCAT1	GCST90468427	rs4963830	12	25095219	G	A	0.226977	-0.0885501	0.00733637	2.43e-35	145.679
BCAT1	GCST90468427	rs2029986	12	25102192	T	C	0.116734	-0.0693081	0.00956273	9.38e-14	52.5274
BCAT1	GCST90468427	rs142876096	12	25105031	T	A	0.016288	-0.134453	0.0247219	2.27e-08	29.5774
BCAT1	GCST90468427	rs117483419	12	25107264	G	A	0.0197977	0.176159	0.022542	9.58e-16	61.0671
BCAT1	GCST90468427	rs35901920	12	25122320	C	T	0.0844262	-0.0952536	0.0109978	5.48e-19	75.0124
BCAT1	GCST90468427	rs1497263	12	25122713	C	T	0.742249	0.0882473	0.00698413	1.45e-38	159.647
BCAT1	GCST90468427	rs9300165	12	25132771	G	A	0.612799	-0.0488203	0.0062908	1.51e-15	60.2242
BCAT1	GCST90468427	rs118030999	12	25134493	A	T	0.0873429	0.147047	0.0108273	2.78e-44	184.439
BCAT1	GCST90468427	rs699039	12	25164331	G	A	0.250602	0.0426419	0.00705067	5.09e-10	36.5759
BCAT1	GCST90468427	rs1463854	12	25165836	A	T	0.343299	0.0596395	0.00657057	1.07e-20	82.3843
BCAT1	GCST90468427	rs16928329	12	25171602	T	C	0.0897821	-0.0837312	0.010746	1.16e-15	60.71
BCAT1	GCST90468427	rs699053	12	25187170	C	T	0.405919	-0.0390635	0.00626726	1.49e-10	38.848
BCAT1	GCST90468427	rs2101302	12	25192784	C	A	0.424987	0.0665499	0.00619412	2.37e-28	115.43
BCAT1	GCST90468427	rs962656	12	25204353	T	C	0.890617	0.0891576	0.00977498	6.93e-21	83.1891
BCAT1	GCST90468427	rs79904949	12	25218574	G	A	0.0757919	0.0904596	0.0116239	1.26e-15	60.5598
BCHE	GCST90468429	rs4858787	3	165244075	G	A	0.702357	0.0339585	0.00618002	2.93e-09	30.1925
BCHE	GCST90468429	rs34222281	3	165250749	A	T	0.195485	0.0471669	0.007094	6.88e-13	44.2052
BCHE	GCST90468429	rs11917597	3	165263459	A	G	0.400633	0.0299053	0.00576564	2.11e-08	26.9019
BCHE	GCST90468429	rs138680668	3	165263799	G	A	0.0262144	-0.222133	0.0179069	6.1e-41	153.875
BCHE	GCST90468429	rs58290739	3	165282450	A	T	0.163037	-0.145977	0.00763993	1.23e-94	365.067
BCHE	GCST90468429	rs13083055	3	165336308	C	T	0.109876	0.149127	0.00913279	1.26e-69	266.617
BCHE	GCST90468429	rs17654697	3	165353928	G	C	0.223779	-0.041714	0.00677249	2.87e-11	37.9358
BCHE	GCST90468429	rs3106442	3	165363821	C	T	0.50936	-0.171651	0.00565112	4.25e-236	922.584
BCHE	GCST90468429	rs3106444	3	165371178	A	G	0.126531	-0.114127	0.00845543	3.79e-48	182.174
BCHE	GCST90468429	rs116185214	3	165396950	G	C	0.0318767	-0.106262	0.0165242	3.75e-12	41.3519
BCHE	GCST90468429	rs116487339	3	165406556	A	G	0.0112682	0.160457	0.0265498	6.66e-11	36.5238
BCHE	GCST90468429	rs10513619	3	165414837	A	G	0.117046	-0.222395	0.00877637	5.94e-165	642.099
BCHE	GCST90468429	rs6771420	3	165436169	A	G	0.340373	-0.27752	0.00597892	1.94694e-308	2154.39
BCHE	GCST90468429	rs13099944	3	165448581	T	G	0.108715	-0.178344	0.0094349	1.16e-92	357.293
BCHE	GCST90468429	rs7426770	3	165455566	A	C	0.126777	-0.228336	0.00883055	1.14e-171	668.583
BCHE	GCST90468429	rs115105789	3	165474508	G	A	0.0342253	-0.163256	0.0156422	1.77e-29	108.924
BCHE	GCST90468429	rs829508	3	165502724	T	C	0.763347	0.260494	0.00661214	1.94694e-308	1552.01
BCHE	GCST90468429	rs9823473	3	165527034	A	G	0.0480268	0.146813	0.0131501	1.73e-33	124.639
BCHE	GCST90468429	rs16849700	3	165547973	G	C	0.0143366	-0.327101	0.0236847	2.52e-50	190.725
BCHE	GCST90468429	rs1799807	3	165548529	C	T	0.0198241	-0.431736	0.0201725	3.05e-118	458.036
BCHE	GCST90468429	rs111626374	3	165550465	T	A	0.0132721	0.1611	0.0258548	1.69e-11	38.823
BCHE	GCST90468429	rs4563443	3	165552837	A	C	0.0788164	-0.552468	0.0103838	1.94694e-308	2830.63
BCHE	GCST90468429	rs4680608	3	165553646	T	C	0.81389	0.142677	0.00719955	1.17e-101	392.717
BCHE	GCST90468429	rs78197434	3	165573413	G	A	0.0162277	0.169046	0.0228922	1.51e-15	54.5278
BCHE	GCST90468429	rs148058091	3	165587045	C	T	0.0255381	-0.264229	0.0182531	4.12e-55	209.54
BCHE	GCST90468429	rs112811628	3	165637546	A	G	0.0109319	0.164598	0.0283684	3.67e-10	33.6635
BCHE	GCST90468429	rs7627395	3	165666554	T	C	0.123784	-0.374511	0.00852374	1.94694e-308	1930.41
BCHE	GCST90468429	rs10936466	3	165703732	A	T	0.111576	-0.125038	0.00892444	9.66e-52	196.293
BCHE	GCST90468429	rs12491503	3	165706855	A	G	0.32793	-0.332632	0.00599219	1.94694e-308	3081.34
BCHE	GCST90468429	rs80199875	3	165734352	C	G	0.1156	0.156838	0.00896739	1.33e-79	305.881
BCHE	GCST90468429	rs9834427	3	165772627	G	A	0.495724	-0.193554	0.00561492	1.85e-303	1188.23
BCHE	GCST90468429	rs13065550	3	165784604	A	T	0.11769	0.0491559	0.00873792	1.23e-09	31.6458
BCHE	GCST90468429	rs7431693	3	165800175	T	G	0.106412	-0.356815	0.00909517	1.94694e-308	1539.03
BCHE	GCST90468429	rs6797530	3	165800605	A	G	0.287236	-0.0589974	0.00617556	5.77e-25	91.263
BCL2	GCST90468433	rs4987856	18	60793494	T	C	0.0971261	-0.0741143	0.0105118	2.41e-13	49.7082
BCL2	GCST90468433	rs4941187	18	60849216	T	C	0.731376	-0.0402144	0.00696441	1.99e-09	33.3408
BCL2	GCST90468433	rs12457893	18	60926161	C	A	0.45586	0.0353562	0.00625868	4.4e-09	31.9115
BCL2L15	GCST90468431	rs1743594	1	114191994	A	G	0.325918	0.0729998	0.00660782	6.63e-30	122.042
BCL2L15	GCST90468431	rs56275921	1	114247446	A	G	0.119026	-0.0950831	0.00965937	4.42e-24	96.8927
BCL2L15	GCST90468431	rs2797410	1	114311549	T	A	0.0727782	0.136264	0.0127313	3.59e-28	114.55
BCL2L15	GCST90468431	rs1217419	1	114401904	G	T	0.569351	-0.0716981	0.00626939	6.31e-32	130.781
BCL2L15	GCST90468431	rs1539438	1	114430356	T	C	0.673358	0.151205	0.00662436	8.09e-122	520.987
BCL2L15	GCST90468431	rs17464525	1	114443899	A	G	0.18713	0.175702	0.00793936	1.25e-114	489.739
BCL2L15	GCST90468431	rs11811771	1	114463049	G	A	0.432352	-0.0363368	0.00627079	2.55e-09	33.5762
BCL2L15	GCST90468431	rs4381184	1	114489769	C	A	0.689977	0.0447002	0.00672492	8.21e-12	44.1801
BCL2L15	GCST90468431	rs1553450	1	114490780	G	A	0.222176	0.105158	0.00746847	1.66e-47	198.245
BCL2L15	GCST90468431	rs12728679	1	114522285	G	A	0.070112	-0.0985772	0.0120909	5.14e-17	66.4692
BCL2L15	GCST90468431	rs1503836	1	114541498	T	G	0.393422	0.038033	0.00635289	7.46e-10	35.8394
BCL2L15	GCST90468431	rs11102715	1	114550962	A	G	0.414445	-0.0357243	0.00636314	7.79e-09	31.5185
BCL2L15	GCST90468431	rs1683253	1	114638577	C	T	0.476237	0.0449074	0.0061782	7.77e-14	52.8315
BCR	GCST90468436	rs5759602	22	23489362	G	A	0.596057	-0.0402925	0.00627771	7.32e-11	41.1934
BCR	GCST90468436	rs2330364	22	23529518	A	T	0.316445	-0.0576438	0.00661936	9.73e-19	75.8325
BCR	GCST90468436	rs2256725	22	23562891	C	A	0.104072	-0.0769274	0.0101418	1.38e-14	57.5327
BDNF	GCST90468437	rs1488831	11	27637014	T	G	0.05907	0.0662523	0.0123667	5.12e-09	28.6996
BDNF	GCST90468437	rs28383487	11	27743556	T	G	0.0136544	-0.165022	0.0273216	4.47e-11	36.4799
BDNF	GCST90468437	rs728634	11	27782207	T	C	0.0387543	0.107431	0.0151144	9.02e-15	50.5197
BGLAP	GCST90468440	rs2244144	1	156184598	A	G	0.330782	0.0535814	0.00619089	6.15e-21	74.9037
BGLAP	GCST90468440	rs2758602	1	156198232	G	T	0.0427393	0.125072	0.014363	3.56e-21	75.8246
BGLAP	GCST90468440	rs2287024	1	156230206	A	C	0.222429	-0.0813146	0.00701256	2.83e-36	134.451
BGLAP	GCST90468440	rs2842880	1	156232358	C	T	0.731042	-0.0695046	0.00655459	1.3e-30	112.439
BGLAP	GCST90468440	rs2246476	1	156241701	C	T	0.2442	-0.0872099	0.00680229	5.85e-44	164.363
BGLAP	GCST90468440	rs116664767	1	156255448	G	A	0.0119803	0.137627	0.0267659	2.45e-08	26.4379
BGLAP	GCST90468440	rs11264477	1	156321154	T	C	0.269295	0.0715185	0.00654605	2.15e-32	119.36
BGLAP	GCST90468440	rs2842856	1	156336133	T	C	0.607243	-0.0430081	0.00657537	1.3e-12	42.7801
BGLAP	GCST90468440	rs7525133	1	156341494	A	G	0.0809404	-0.0560653	0.0106649	1.18e-08	27.6347
BID	GCST90468444	rs181408	22	18235305	C	T	0.514054	0.0378302	0.00623668	1.09e-09	36.7919
BID	GCST90468444	rs5992836	22	18261600	T	A	0.0530001	0.0799514	0.013986	9.18e-09	32.6774
BIN2	GCST90468445	rs12423352	12	51584597	C	T	0.0895083	-0.0950358	0.0107968	6.22e-20	77.4759
BIN2	GCST90468445	rs10735832	12	51596763	C	T	0.707477	0.0653723	0.00674684	8.17e-24	93.8791
BIN2	GCST90468445	rs3858637	12	51694595	G	T	0.104818	-0.167291	0.00998714	9.14e-68	280.572
BIN2	GCST90468445	rs12816187	12	51733951	C	A	0.424411	-0.0412733	0.00620995	5.14e-12	44.1716
BIN2	GCST90468445	rs907347	12	51752897	A	G	0.65077	0.0383556	0.0064315	5.91e-10	35.5644
BIN2	GCST90468445	rs6580827	12	51754370	G	A	0.622147	0.0420046	0.00629272	4.16e-12	44.5552
BLMH	GCST90468447	rs11868119	17	28327638	C	A	0.0352917	0.0991666	0.0142562	6.1e-15	48.3844
BLMH	GCST90468447	rs4436830	17	28383709	G	A	0.250202	0.126646	0.00611788	2.96e-119	428.512
BLMH	GCST90468447	rs9896012	17	28470091	C	T	0.476048	-0.179488	0.00528654	1.94694e-308	1152.68
BLMH	GCST90468447	rs11544945	17	28505174	C	A	0.064179	-0.117873	0.0110149	3.44e-33	114.512
BLMH	GCST90468447	rs11657536	17	28529242	A	G	0.0299508	0.145785	0.0154269	3e-26	89.3003
BLMH	GCST90468447	rs140700	17	28543389	T	C	0.0929312	0.22359	0.00907415	4.02e-168	607.12
BLMH	GCST90468447	rs6355	17	28548810	G	C	0.0217614	0.311534	0.0180394	1.39e-83	298.227
BLMH	GCST90468447	rs2020933	17	28561755	T	A	0.0558488	0.0620758	0.0115254	1.53e-09	29.0077
BLMH	GCST90468447	rs188181203	17	28569817	T	A	0.0471805	0.305598	0.012638	5.51e-162	584.687
BLMH	GCST90468447	rs7214991	17	28572360	G	A	0.377893	0.413793	0.00542308	1.94694e-308	5821.78
BLMH	GCST90468447	rs11868229	17	28585566	C	T	0.0536711	0.277885	0.0117973	8.19e-154	554.813
BLMH	GCST90468447	rs11651241	17	28589478	A	C	0.063808	-0.168116	0.0107941	2.48e-68	242.563
BLMH	GCST90468447	rs56881390	17	28603828	C	T	0.0891231	0.354046	0.00929758	1.94694e-308	1449.98
BLMH	GCST90468447	rs3110098	17	28607211	C	T	0.983255	0.12392	0.0205878	1.47e-11	36.228
BLMH	GCST90468447	rs17767328	17	28628266	A	G	0.120554	-0.21136	0.00814248	2.36e-186	673.773
BLMH	GCST90468447	rs149364379	17	28651840	T	C	0.0134779	0.355171	0.0227701	1.56e-68	243.292
BLMH	GCST90468447	rs3110092	17	28662759	T	C	0.0482572	-0.168075	0.0123987	3.31e-52	183.752
BLMH	GCST90468447	rs2058284	17	28705015	C	T	0.0125144	0.28917	0.0238201	3.22e-42	147.367
BLMH	GCST90468447	rs12950140	17	28710334	C	T	0.0215632	0.298377	0.0185392	7.67e-73	259.017
BLMH	GCST90468447	rs117744993	17	28733437	C	T	0.047623	0.0662304	0.0127902	6.32e-09	26.8128
BLMH	GCST90468447	rs17731038	17	28756149	G	T	0.450648	-0.228364	0.00528699	1.94694e-308	1865.61
BLMH	GCST90468447	rs116912859	17	28762109	G	A	0.0359409	0.310802	0.0141525	5.79e-134	482.264
BLMH	GCST90468447	rs28642125	17	28797195	C	A	0.121316	0.219199	0.0089137	1.84e-167	604.704
BLMH	GCST90468447	rs17767418	17	28806294	T	C	0.0331968	-0.14621	0.0147146	7.6e-29	98.728
BLMH	GCST90468447	rs7216394	17	28825756	C	T	0.853719	-0.157859	0.00743223	1.94e-125	451.11
BLMH	GCST90468447	rs917630	17	28829632	A	G	0.0971741	-0.158941	0.00889273	2.16e-89	319.436
BLNK	GCST90468448	rs1902708	10	98004532	T	C	0.961752	0.140064	0.016293	1.7e-19	73.8976
BLVRB	GCST90468451	rs79817057	19	40704993	G	A	0.0778801	-0.0794547	0.011486	7.32e-13	47.8502
BLVRB	GCST90468451	rs3746006	19	40719410	T	C	0.310194	-0.0489071	0.00661195	1.72e-14	54.71
BLVRB	GCST90468451	rs11083555	19	40873342	G	A	0.509351	-0.0329147	0.00614184	2.74e-08	28.7187
BLVRB	GCST90468451	rs11547746	19	40964395	T	C	0.010022	-0.538022	0.030608	3.1e-74	308.967
BLVRB	GCST90468451	rs10407864	19	40987346	G	A	0.346726	-0.0376816	0.0065234	2.1e-09	33.3651
BLVRB	GCST90468451	rs10420988	19	41010045	T	G	0.1984	-0.0414214	0.00779932	3.64e-08	28.2045
BLVRB	GCST90468451	rs2242131	19	41060616	G	A	0.162936	-0.0543064	0.00824569	8.52e-12	43.374
BMP10	GCST90468452	rs7596897	2	68878506	A	G	0.12981	-0.0706111	0.00904606	7.14e-17	60.9269
BMP10	GCST90468452	rs4068868	2	68976604	T	G	0.323121	-0.0705355	0.00611961	6.9e-35	132.846
BMP10	GCST90468452	rs72828881	2	68978247	G	A	0.153356	0.0487362	0.0079471	5.53e-11	37.6069
BMP10	GCST90468452	rs2311412	2	69010557	C	T	0.498562	0.0377837	0.0057438	2.03e-12	43.2706
BMP10	GCST90468452	rs4854519	2	69024089	T	G	0.338862	0.058815	0.00605246	2.8e-25	94.4265
BMP10	GCST90468452	rs6730572	2	69030150	G	T	0.747077	-0.0359069	0.00677011	1.43e-08	28.1285
BMP10	GCST90468452	rs78196889	2	69033717	T	C	0.0361801	0.0829478	0.0154459	9.41e-09	28.8381
BMP10	GCST90468452	rs1316845	2	69042093	C	T	0.513069	0.05463	0.00575673	3.49e-24	90.0517
BMP10	GCST90468452	rs17545022	2	69046164	A	C	0.170441	0.0420642	0.00772792	5.92e-09	29.6266
BMP10	GCST90468452	rs10496166	2	69063909	A	G	0.153147	0.0485334	0.00793288	6.14e-11	37.4284
BMP10	GCST90468452	rs79686316	2	69072656	T	C	0.0562809	-0.0725305	0.0124564	4.82e-10	33.9027
BMP10	GCST90468452	rs4854527	2	69072802	T	C	0.356085	0.0445371	0.00608346	5.02e-15	53.595
BMP10	GCST90468452	rs34008398	2	69093413	A	G	0.0131532	-1.65753	0.0252063	1.94694e-308	4324.01
BMP10	GCST90468452	rs6546443	2	69099473	C	A	0.60417	0.0793326	0.00587885	3.54e-47	182.096
BMP10	GCST90468452	rs12987243	2	69107710	A	G	0.157156	0.0478638	0.00794418	1.19e-10	36.2993
BMP10	GCST90468452	rs12611735	2	69125605	T	C	0.437051	0.0430159	0.00586078	4.28e-15	53.8678
BMP10	GCST90468452	rs76746873	2	69159608	A	G	0.0508187	-0.112992	0.0142714	2.58e-17	62.6819
BMP10	GCST90468452	rs4072127	2	69201211	G	A	0.628312	0.0327833	0.00595942	4.08e-09	30.2607
BMP10	GCST90468452	rs7600244	2	69326602	G	A	0.251411	-0.0370826	0.00666148	2.66e-09	30.9871
BMP6	GCST90468454	rs6910546	6	7673539	T	G	0.500199	0.0350627	0.0057981	8.24e-11	36.568
BMP6	GCST90468454	rs2327014	6	7674875	G	A	0.0868992	-0.05845	0.0103306	1.22e-09	32.0111
BMP6	GCST90468454	rs2327013	6	7679092	C	A	0.174531	-0.0558444	0.00763344	3.88e-15	53.5181
BMP6	GCST90468454	rs115522328	6	7701289	A	G	0.0238529	0.126573	0.0192679	1.71e-12	43.1514
BMP6	GCST90468454	rs1322239	6	7714191	T	C	0.184084	-0.0690417	0.00750084	4.71e-23	84.7197
BMP6	GCST90468454	rs12198986	6	7720059	A	G	0.477327	0.118647	0.00581484	1.73e-106	416.312
BMP6	GCST90468454	rs270417	6	7729614	T	C	0.723029	0.0709899	0.0064833	6.1e-32	119.89
BMP6	GCST90468454	rs6910759	6	7733862	A	G	0.545544	-0.0607664	0.00586738	9.45e-29	107.256
BMP6	GCST90468454	rs2068361	6	7736743	T	C	0.238025	-0.0518491	0.0068271	3.4e-16	57.6756
BMP6	GCST90468454	rs752479	6	7739379	T	G	0.925548	0.0811791	0.0110856	3.65e-15	53.6231
BMP6	GCST90468454	rs78040429	6	7752029	C	T	0.0483834	0.099485	0.0136447	4.79e-15	53.1581
BMP6	GCST90468454	rs140709290	6	7779918	T	A	0.0499367	0.0907237	0.0134268	3.92e-13	45.6539
BMP6	GCST90468454	rs6917985	6	7792584	T	C	0.0652691	-0.0991313	0.0117827	1.6e-19	70.7811
BMP6	GCST90468454	rs9405356	6	7804377	C	T	0.404268	-0.0433607	0.00595503	5.21e-15	53.0159
BMP6	GCST90468454	rs11964227	6	7820669	A	G	0.448135	-0.0335837	0.00585495	7.2e-10	32.8998
BMP6	GCST90468454	rs7738330	6	7826799	T	C	0.107635	-0.0511666	0.00934739	4.1e-09	29.9622
BMP6	GCST90468454	rs7768988	6	7830384	T	C	0.0591901	-0.081321	0.012319	1.33e-12	43.5747
BMP6	GCST90468454	rs9502656	6	7883386	A	G	0.0190924	-0.166558	0.0214025	6.29e-17	60.5598
BMP6	GCST90468454	rs1743634	6	7916207	A	T	0.68222	-0.0383315	0.00654352	3.12e-10	34.314
BMP6	GCST90468454	rs9406071	6	7974705	T	C	0.434011	0.0363141	0.00592998	4.76e-11	37.4995
BMP6	GCST90468454	rs197117	6	7975637	C	T	0.703291	0.034996	0.00674861	2.54e-08	26.89
BMP6	GCST90468454	rs2294436	6	8057688	G	A	0.165736	0.0601757	0.00779908	1.15e-16	59.5302
BMP6	GCST90468454	rs13213263	6	8058629	T	C	0.453682	-0.0316142	0.00588657	7.97e-09	28.8418
BMPER	GCST90468455	rs7806997	7	33708138	G	A	0.829715	-0.094216	0.00806247	6.06e-35	136.551
BMPER	GCST90468455	rs1376350	7	33732362	A	G	0.0186152	0.128686	0.022395	1.33e-09	33.0174
BMPER	GCST90468455	rs921413	7	33738345	G	A	0.794451	0.0570036	0.00747419	8.36e-16	58.1646
BMPER	GCST90468455	rs1421341	7	33765010	T	C	0.021796	-0.222458	0.0208533	2.11e-29	113.797
BMPER	GCST90468455	rs201897458	7	33783208	T	C	0.0780373	-0.273841	0.0113477	4.54e-143	582.324
BMPER	GCST90468455	rs13242064	7	33784373	G	A	0.0468321	-0.090079	0.0143131	3.1e-11	39.6063
BMPER	GCST90468455	rs13220931	7	33790575	T	G	0.530059	-0.10285	0.00611951	2.17e-70	282.46
BMPER	GCST90468455	rs80097779	7	33798327	A	G	0.0928503	-0.0896859	0.0111268	1.79e-17	64.9665
BMPER	GCST90468455	rs79847151	7	33802894	T	C	0.102702	0.108854	0.0100024	1.57e-30	118.43
BMPER	GCST90468455	rs4723329	7	33803450	G	A	0.0499215	0.0969244	0.0139535	2.29e-13	48.2484
BMPER	GCST90468455	rs12536852	7	33808051	T	C	0.132352	0.188832	0.00896753	2.08e-109	443.392
BMPER	GCST90468455	rs1345519	7	33817901	G	C	0.924072	-0.0679539	0.0123419	6.22e-09	30.3142
BMPER	GCST90468455	rs1833453	7	33851656	T	C	0.0791127	-0.0733416	0.0112656	6.4e-12	42.3809
BMPER	GCST90468455	rs1421339	7	33854696	A	G	0.297531	0.0645524	0.00660718	6.31e-25	95.4497
BMPER	GCST90468455	rs7785398	7	33865741	T	C	0.785915	0.0750476	0.0073551	4.87e-27	104.106
BMPER	GCST90468455	rs4401748	7	33883437	T	C	0.315993	-0.0434492	0.0065211	2.04e-12	44.3919
BMPER	GCST90468455	rs10243554	7	33888495	A	G	0.330054	0.0899438	0.00643897	3.48e-49	195.115
BMPER	GCST90468455	rs7792327	7	33912480	G	A	0.98962	0.194725	0.0302387	1.08e-11	41.4665
BMPER	GCST90468455	rs315853	7	33916144	C	T	0.336744	-0.0491124	0.00642105	6.92e-16	58.4996
BMPER	GCST90468455	rs139437806	7	33917051	A	G	0.0137565	-0.142546	0.0263559	1.14e-08	29.2507
BMPER	GCST90468455	rs10951401	7	33924423	C	T	0.331917	0.097437	0.00641338	7.46e-58	230.81
BMPER	GCST90468455	rs7787218	7	33938388	C	T	0.128906	0.0701194	0.0090425	2.76e-16	60.1285
BMPER	GCST90468455	rs55748730	7	33939767	G	A	0.0709778	0.0813103	0.0119324	6.42e-13	46.432
BMPER	GCST90468455	rs1427484	7	33942816	G	A	0.0931987	0.129111	0.0104837	1.27e-38	151.663
BMPER	GCST90468455	rs13221600	7	33967085	G	A	0.237984	-0.0714002	0.00713481	4.51e-26	100.142
BMPER	GCST90468455	rs9639688	7	34000224	T	C	0.762327	0.0579647	0.00711699	8.31e-18	66.3309
BMPER	GCST90468455	rs10265207	7	34009946	T	C	0.475924	0.0616626	0.00608399	1.06e-26	102.719
BMPER	GCST90468455	rs10272728	7	34016965	A	G	0.211951	-0.0540729	0.00739107	1.16e-14	53.5213
BMPER	GCST90468455	rs12539069	7	34084347	G	A	0.346715	-0.0532864	0.0063557	8.91e-19	70.289
BMPER	GCST90468455	rs17169630	7	34087546	G	T	0.0782039	-0.0775596	0.0113146	4.68e-13	46.9869
BMPER	GCST90468455	rs7806522	7	34089823	C	T	0.295117	-0.109464	0.00666864	3.15e-67	269.432
BMPER	GCST90468455	rs759417	7	34117136	C	A	0.714414	0.0706168	0.00709485	8.28e-26	99.0629
BMPER	GCST90468455	rs77776436	7	34126038	C	T	0.0691172	-0.0715647	0.0119173	2.34e-10	36.0599
BMPER	GCST90468455	rs13240286	7	34160408	A	G	0.114117	-0.0586359	0.00945704	6.02e-11	38.4413
BMPER	GCST90468455	rs918037	7	34192011	A	G	0.579779	0.0436393	0.00626627	1.99e-13	48.4974
BMPER	GCST90468455	rs2058681	7	34194102	G	A	0.330558	-0.0915722	0.00642522	3.98e-51	203.111
BMPER	GCST90468455	rs6968694	7	34217401	G	T	0.508746	0.0454797	0.00610464	3.77e-15	55.5006
BNIP3L	GCST90468457	rs3779916	8	26250906	A	C	0.625094	0.0449343	0.0063994	3.02e-13	49.3013
BOC	GCST90468458	rs12233417	3	112684006	T	C	0.0304486	0.0905132	0.0173341	2.8e-08	27.2648
BOC	GCST90468458	rs9811423	3	112822322	G	C	0.40422	0.0324426	0.00602538	1.03e-08	28.9898
BOC	GCST90468458	rs4682465	3	112823658	T	C	0.193935	0.0625701	0.00760953	2.23e-18	67.6082
BOC	GCST90468458	rs2700204	3	112841569	T	C	0.395659	0.0361587	0.00609306	2.76e-10	35.2157
BOC	GCST90468458	rs753693	3	112846786	C	T	0.362432	-0.0515843	0.00621821	1.12e-18	68.8154
BOC	GCST90468458	rs113103221	3	112859393	A	G	0.15902	-0.130116	0.00810713	2.5e-65	257.578
BOC	GCST90468458	rs79975365	3	112867079	T	C	0.0281524	0.129425	0.0180832	2.7e-14	51.223
BOC	GCST90468458	rs4682472	3	112905717	T	C	0.651404	-0.0420772	0.00633092	1.56e-12	44.1715
BOC	GCST90468458	rs1392228	3	112911525	A	C	0.929906	0.0978858	0.0116912	5.35e-19	70.0979
BOC	GCST90468458	rs4682475	3	112921268	C	T	0.661121	-0.0334533	0.00638952	2.57e-08	27.4109
BOC	GCST90468458	rs7622601	3	112929929	A	G	0.0376292	0.179879	0.0158021	9.74e-34	129.572
BOC	GCST90468458	rs13062415	3	112940703	T	C	0.265538	-0.0431441	0.00713076	1.24e-10	36.6061
BOC	GCST90468458	rs1027551	3	112948332	T	C	0.309197	-0.0615989	0.00706026	1.71e-20	76.1179
BOC	GCST90468458	rs9842173	3	112951608	G	A	0.387055	0.0532555	0.00614309	2.97e-20	75.1513
BOC	GCST90468458	rs113400155	3	112967351	A	G	0.0126666	0.196315	0.0265873	4.06e-15	54.5179
BOC	GCST90468458	rs16860739	3	112979178	A	G	0.0495726	-0.0950525	0.0136958	1.57e-13	48.1651
BOC	GCST90468458	rs3930154	3	112991196	G	C	0.526076	0.0515569	0.00593642	2.54e-20	75.4233
BOC	GCST90468458	rs3856718	3	112996218	A	G	0.170199	0.186748	0.00789047	8.18e-140	560.129
BOC	GCST90468458	rs56040613	3	113000548	A	G	0.0429376	0.131389	0.0145836	9.52e-22	81.1656
BOC	GCST90468458	rs775214	3	113010950	T	C	0.749472	0.0717984	0.00683249	5.33e-29	110.421
BOC	GCST90468458	rs114002906	3	113056817	G	C	0.033808	-0.150928	0.016729	8.37e-22	81.3916
BOC	GCST90468458	rs6790910	3	113096445	C	T	0.0236717	-0.14048	0.0194548	1.59e-14	52.1382
BOC	GCST90468458	rs7643592	3	113123613	A	G	0.361489	0.0587843	0.00615436	3.03e-24	91.2301
BOC	GCST90468458	rs12635786	3	113135345	C	A	0.248279	0.0648705	0.00685369	7.76e-24	89.5835
BOC	GCST90468458	rs4619761	3	113165288	T	A	0.0892986	0.0702486	0.0105575	1.48e-12	44.2726
BOC	GCST90468458	rs73239152	3	113187648	T	C	0.0263169	0.145162	0.0185285	7.92e-17	61.3775
BOC	GCST90468458	rs9682108	3	113240667	T	G	0.0560603	-0.113372	0.0128391	5.92e-21	77.969
BOLA1	GCST90468459	rs16835135	1	149880483	G	A	0.07906	-0.169029	0.011376	4.69e-53	220.762
BOLA1	GCST90468459	rs3738320	1	149982626	G	A	0.223873	-0.0661056	0.00740566	3.24e-20	79.6766
BOLA1	GCST90468459	rs72692854	1	149998923	T	G	0.153956	-0.0662907	0.00887368	1.27e-14	55.8058
BOLA2 or BOLA2B	GCST90468460	rs143840454	16	29791575	G	C	0.0242015	-0.135783	0.0200348	1.36e-12	45.9307
BPIFA2	GCST90468461	rs2070316	20	31621583	A	G	0.514648	-0.0271364	0.00524922	3.21e-09	26.7237
BPIFA2	GCST90468461	rs17122711	20	31680334	T	C	0.0206932	-0.137308	0.0184801	1.75e-17	55.2031
BPIFA2	GCST90468461	rs6088103	20	31697679	T	G	0.0832443	0.0470959	0.00949623	1.35e-08	24.5949
BPIFA2	GCST90468461	rs6059099	20	31717153	T	C	0.0545773	-0.0557063	0.011627	4.09e-08	22.9538
BPIFA2	GCST90468461	rs1358804	20	31728567	C	T	0.246601	0.0393187	0.00632998	1.13e-12	38.5811
BPIFA2	GCST90468461	rs117931833	20	31754219	G	A	0.0840297	-0.0592559	0.00947273	7.84e-13	39.1286
BPIFA2	GCST90468461	rs7268823	20	31755539	T	G	0.0365594	-0.256622	0.0139683	2.84e-98	337.506
BPIFA2	GCST90468461	rs17124391	20	31805464	A	C	0.028181	0.167539	0.0159186	1.87e-33	110.765
BPIFA2	GCST90468461	rs17305657	20	31806588	C	T	0.102105	-0.0564645	0.00867989	9.34e-14	42.316
BPIFA2	GCST90468461	rs1570033	20	31814348	A	G	0.480972	-0.0410013	0.0053156	1.01e-18	59.494
BPIFA2	GCST90468461	rs6059169	20	31817604	C	A	0.269842	-0.0913594	0.00593643	1.6e-69	236.83
BPIFA2	GCST90468461	rs62209723	20	31824489	A	G	0.115557	0.110982	0.00832083	1.12e-52	177.891
BPIFA2	GCST90468461	rs1321419	20	31852008	C	T	0.696453	-0.0402051	0.00577967	1.63e-15	48.388
BPIFA2	GCST90468461	rs13039715	20	31870290	T	G	0.0273746	0.0995385	0.0161696	1.79e-12	37.8935
BPIFA2	GCST90468461	rs1884886	20	31878143	T	C	0.161378	-0.0760286	0.00714915	4.02e-34	113.091
BPIFA2	GCST90468461	rs293728	20	31933280	C	T	0.213704	0.03394	0.00640662	1.3e-09	28.0638
BPIFB1	GCST90468462	rs2070316	20	31621583	A	G	0.514648	0.18278	0.00504069	1.94694e-308	1314.8
BPIFB1	GCST90468462	rs150727508	20	31631426	A	G	0.011386	0.201298	0.0255676	3.52e-19	61.984
BPIFB1	GCST90468462	rs78868293	20	31650083	T	C	0.0486229	-0.180339	0.011993	1.6e-65	226.102
BPIFB1	GCST90468462	rs58285601	20	31663806	A	G	0.0780699	-0.165977	0.00953533	3.66e-87	302.975
BPIFB1	GCST90468462	rs2424948	20	31672456	T	G	0.115792	-0.0866984	0.00789015	8.2e-36	120.735
BPIFB1	GCST90468462	rs927107	20	31674571	A	G	0.699888	0.136846	0.00551863	7.36e-175	614.871
BPIFB1	GCST90468462	rs2024934	20	31682778	A	C	0.307932	-0.161915	0.0054942	4.13e-246	868.454
BPIFB1	GCST90468462	rs12329638	20	31683044	T	C	0.0403569	0.333249	0.012923	6.17e-189	664.959
BPIFB1	GCST90468462	rs6059079	20	31685850	C	T	0.609936	-0.323956	0.00521739	1.94694e-308	3855.21
BPIFB1	GCST90468462	rs76187809	20	31693773	C	A	0.0730548	-0.131214	0.00971772	3.48e-53	182.311
BPIFB1	GCST90468462	rs6088102	20	31697195	C	T	0.390439	-0.0896246	0.00516752	1.5e-86	300.796
BPIFB1	GCST90468462	rs6088103	20	31697679	T	G	0.0832443	-0.177823	0.00911898	6.7e-109	380.246
BPIFB1	GCST90468462	rs6087446	20	31701333	G	A	0.270876	-0.0921888	0.00574093	1.83e-74	257.854
BPIFB1	GCST90468462	rs13038499	20	31704282	A	C	0.0576929	-0.0882789	0.011167	2.53e-19	62.4914
BPIFB1	GCST90468462	rs62210960	20	31720828	T	A	0.0254315	-0.107656	0.016166	3.7e-14	44.3461
BPIFB1	GCST90468462	rs1358802	20	31727852	T	C	0.267132	-0.0410092	0.0057491	5.07e-16	50.8797
BPIFB1	GCST90468462	rs6087456	20	31740804	A	G	0.232771	-0.0587699	0.00598347	5.93e-29	96.4685
BPIFB1	GCST90468462	rs17124372	20	31798437	C	T	0.0347661	0.082314	0.0137745	1.09e-11	35.7087
BPIFB1	GCST90468462	rs17124391	20	31805464	A	C	0.028181	0.187431	0.0152862	3.62e-44	150.336
BPIFB1	GCST90468462	rs73111616	20	31816574	G	A	0.0620884	-0.111678	0.0105707	3.1e-33	111.612
BPIFB1	GCST90468462	rs6141903	20	31849421	A	G	0.268723	0.167018	0.00571967	1.14e-241	852.64
BPIFB1	GCST90468462	rs1321419	20	31852008	C	T	0.696453	0.0602385	0.00555007	5.55e-35	117.797
BPIFB1	GCST90468462	rs13039715	20	31870290	T	G	0.0273746	-0.122295	0.0155273	3.42e-19	62.0311
BPIFB1	GCST90468462	rs61739245	20	31877713	T	A	0.0189758	0.487244	0.0185389	3.54e-196	690.729
BPIFB1	GCST90468462	rs1884886	20	31878143	T	C	0.161378	0.216311	0.00686514	4.98e-281	992.75
BPIFB1	GCST90468462	rs6141382	20	31884069	C	A	0.222806	-0.0890415	0.00610258	8.47e-62	212.882
BPIFB1	GCST90468462	rs2424967	20	31887418	T	C	0.428694	-0.103366	0.00511017	5.04e-117	409.135
BPIFB1	GCST90468462	rs17856249	20	31894789	G	C	0.0329982	-0.10486	0.0141145	3.01e-17	55.1911
BPIFB1	GCST90468462	rs6088177	20	31905813	G	A	0.400367	-0.0804614	0.00513719	6.26e-71	245.305
BPIFB1	GCST90468462	rs75379087	20	31911378	T	C	0.0701415	0.115118	0.0105972	4.86e-35	118
BPIFB1	GCST90468462	rs6141925	20	31915703	A	C	0.35256	0.0822963	0.00528628	4.25e-70	242.35
BPIFB1	GCST90468462	rs7263028	20	31925484	T	C	0.109593	-0.145119	0.00816534	8.73e-91	315.851
BPIFB1	GCST90468462	rs11698045	20	31938046	T	C	0.468552	0.0809573	0.00506907	1.12e-73	255.057
BPIFB1	GCST90468462	rs6141400	20	32056087	T	C	0.308914	-0.0335101	0.00547841	3.55e-12	37.4132
BPIFB2	GCST90468463	rs6119286	20	31395477	A	G	0.0210838	0.109588	0.0198252	1.55e-09	30.5543
BPIFB2	GCST90468463	rs8118663	20	31398876	G	A	0.221099	0.1197	0.00684851	2.71e-81	305.476
BPIFB2	GCST90468463	rs406193	20	31399643	C	T	0.865557	0.0593766	0.00832382	6.51e-15	50.8823
BPIFB2	GCST90468463	rs8121782	20	31429838	C	T	0.0542949	0.0969272	0.0125505	3.23e-17	59.642
BPIFB2	GCST90468463	rs242534	20	31432913	T	G	0.981758	0.135645	0.021309	3.53e-12	40.5196
BPIFB2	GCST90468463	rs34968636	20	31442638	T	C	0.146686	-0.128753	0.00817263	2.14e-66	248.183
BPIFB2	GCST90468463	rs6141832	20	31448648	G	A	0.0261532	-0.159339	0.017912	2.5e-22	79.129
BPIFB2	GCST90468463	rs13037496	20	31466534	T	C	0.433187	-0.101022	0.00575891	7.14e-82	307.704
BPIFB2	GCST90468463	rs4911270	20	31469491	G	A	0.888082	-0.108545	0.00915447	2.21e-38	140.584
BPIFB2	GCST90468463	rs12624525	20	31478464	C	T	0.0647108	0.0746668	0.0117786	4.33e-12	40.1834
BPIFB2	GCST90468463	rs6141846	20	31482912	T	C	0.155808	-0.0928906	0.00791816	1.31e-37	137.619
BPIFB2	GCST90468463	rs6119304	20	31502332	C	A	0.24549	-0.0710122	0.00664788	1.8e-31	114.099
BPIFB2	GCST90468463	rs6088037	20	31503443	T	C	0.359534	-0.119286	0.00597	1.19e-105	399.22
BPIFB2	GCST90468463	rs6088038	20	31503482	C	T	0.0801079	0.14977	0.0111576	1.07e-48	180.173
BPIFB2	GCST90468463	rs117765537	20	31518229	A	G	0.0331972	0.142733	0.0161162	3.8e-22	78.434
BPIFB2	GCST90468463	rs2274343	20	31573528	C	A	0.640757	-0.210487	0.00597648	1.94694e-308	1240.34
BPIFB2	GCST90468463	rs41301833	20	31585508	T	G	0.0362222	-0.10862	0.0154106	1.35e-14	49.6777
BPIFB2	GCST90468463	rs6059011	20	31590745	C	T	0.099623	-0.234393	0.00950636	7.68e-160	607.915
BPIFB2	GCST90468463	rs6059013	20	31593868	A	G	0.239816	0.166014	0.00667176	9.33e-163	619.143
BPIFB2	GCST90468463	rs6088066	20	31596472	T	A	0.224798	-0.146259	0.00681724	1.66e-121	460.267
BPIFB2	GCST90468463	rs62207502	20	31596646	A	G	0.045921	0.216368	0.0135835	7.79e-68	253.715
BPIFB2	GCST90468463	rs6088068	20	31597260	A	G	0.158289	0.101216	0.0077885	9.34e-46	168.878
BPIFB2	GCST90468463	rs73121517	20	31603971	A	G	0.0339862	0.178779	0.0159492	1.74e-34	125.643
BPIFB2	GCST90468463	rs7262249	20	31610101	G	A	0.111211	0.118952	0.00928116	1.49e-44	164.256
BPIFB2	GCST90468463	rs150727508	20	31631426	A	G	0.011386	0.220794	0.0288528	6.23e-17	58.5573
BPIFB2	GCST90468463	rs6120098	20	31636548	T	G	0.277769	0.0367218	0.00703787	1.19e-08	27.2237
BPIFB2	GCST90468463	rs35976635	20	31638134	G	T	0.0517991	-0.100579	0.0131618	6.87e-17	58.394
BPIFB2	GCST90468463	rs78868293	20	31650083	T	C	0.0486229	-0.098556	0.013534	1.77e-15	53.027
BPIFB2	GCST90468463	rs370177	20	31650466	T	C	0.739428	0.100407	0.00650449	8.06e-64	238.278
BPIFB2	GCST90468463	rs6088091	20	31664933	G	T	0.382592	0.136234	0.00592901	4.42e-139	527.945
BPIFB2	GCST90468463	rs2024934	20	31682778	A	C	0.307932	-0.056676	0.00620014	1.73e-23	83.5559
BPIFB2	GCST90468463	rs6088102	20	31697195	C	T	0.390439	-0.0393363	0.00583148	1.71e-13	45.4999
BPIFB2	GCST90468463	rs6088103	20	31697679	T	G	0.0832443	-0.0779148	0.0102907	1.31e-16	57.3238
BPIFB2	GCST90468463	rs13038499	20	31704282	A	C	0.0576929	-0.111464	0.0126019	4.29e-22	78.2316
BPIFB2	GCST90468463	rs755171	20	31712590	C	T	0.307906	-0.124465	0.0061989	1.14e-106	403.132
BPIFB2	GCST90468463	rs6059099	20	31717153	T	C	0.0545773	-0.0669848	0.0125997	6.3e-09	28.2627
BPIFB2	GCST90468463	rs1407024	20	31729047	C	T	0.239401	-0.0889951	0.00669151	7.72e-48	176.875
BPIFB2	GCST90468463	rs117931833	20	31754219	G	A	0.0840297	-0.0679953	0.0102652	4.59e-13	43.8737
BPIFB2	GCST90468463	rs3818222	20	31812923	A	G	0.52883	0.05937	0.00570897	6.45e-30	108.144
BPIFB2	GCST90468463	rs73111616	20	31816574	G	A	0.0620884	-0.0948001	0.0119289	3.86e-18	63.154
BRAP	GCST90468464	rs10774624	12	111833788	A	G	0.512633	-0.0349422	0.00627169	9.61e-09	31.0394
BRSK2	GCST90468471	rs28403537	11	1161315	C	T	0.960268	0.109358	0.0158358	4.22e-13	47.687
BRSK2	GCST90468471	rs76498418	11	1162482	T	C	0.126676	-0.0535448	0.00990565	1.4e-08	29.218
BRSK2	GCST90468471	rs35705491	11	1214349	G	A	0.21193	0.0899961	0.00747939	1.45e-36	144.776
BRSK2	GCST90468471	rs116025985	11	1228029	G	A	0.0223495	-0.117158	0.0210155	4.88e-09	31.0775
BRSK2	GCST90468471	rs28654232	11	1229227	T	C	0.29003	-0.0594735	0.00671108	1.38e-20	78.5315
BRSK2	GCST90468471	rs11042646	11	1242227	T	C	0.166454	-0.045715	0.00875077	4.18e-08	27.2902
BRSK2	GCST90468471	rs35619543	11	1242250	T	G	0.27188	0.0439014	0.007248	2.05e-10	36.6862
BRSK2	GCST90468471	rs868903	11	1242690	C	T	0.522207	0.120047	0.00656859	5.2e-82	333.995
BRSK2	GCST90468471	rs56321310	11	1245298	T	C	0.184883	0.361239	0.00796907	1.94694e-308	2054.73
BRSK2	GCST90468471	rs56286969	11	1257975	A	G	0.113499	-0.128207	0.00991147	5.49e-42	167.313
BRSK2	GCST90468471	rs117757264	11	1267670	A	G	0.0101884	0.467256	0.0305626	6.02e-58	233.728
BRSK2	GCST90468471	rs56159668	11	1272793	T	C	0.0114253	0.15656	0.0287455	1.09e-08	29.6623
BRSK2	GCST90468471	rs56232219	11	1275988	C	T	0.0334904	-0.129896	0.0169253	7.92e-16	58.8982
BRSK2	GCST90468471	rs5744015	11	1298430	A	C	0.0517906	0.150725	0.0139149	5.96e-30	117.325
BRSK2	GCST90468471	rs3793964	11	1301982	C	T	0.628997	0.17616	0.00636548	1.68e-185	765.834
BRSK2	GCST90468471	rs5743973	11	1309447	T	G	0.0615837	0.207397	0.0129321	1.4e-63	257.188
BRSK2	GCST90468471	rs5743942	11	1314028	G	A	0.508509	-0.0832643	0.00611527	2.48e-46	185.382
BRSK2	GCST90468471	rs5743922	11	1320672	T	C	0.084274	-0.150583	0.0112192	4.53e-45	180.14
BRSK2	GCST90468471	rs7481967	11	1333402	T	C	0.840046	0.0495853	0.00834803	4.54e-10	35.2793
BRSK2	GCST90468471	rs11023381	11	1370414	T	C	0.0490837	-0.134176	0.0141349	2.2e-23	90.104
BRSK2	GCST90468471	rs61869716	11	1372980	A	G	0.0533598	-0.139912	0.0136334	4.69e-27	105.314
BRSK2	GCST90468471	rs4881737	11	1390135	T	C	0.0632588	-0.135217	0.0125709	1.47e-29	115.695
BRSK2	GCST90468471	rs7481546	11	1391359	T	C	0.361567	-0.101622	0.00637531	7.86e-63	254.071
BRSK2	GCST90468471	rs4881744	11	1399402	G	A	0.202794	-0.143066	0.00758734	3.55e-87	355.529
BRSK2	GCST90468471	rs7944761	11	1404838	T	C	0.550207	0.176488	0.00624744	3.32e-193	798.009
BRSK2	GCST90468471	rs4881729	11	1408590	T	G	0.572122	-0.321581	0.00620771	1.94694e-308	2683.49
BRSK2	GCST90468471	rs4963076	11	1423176	T	C	0.499716	0.136043	0.0060912	1.59e-121	498.802
BRSK2	GCST90468471	rs77338313	11	1424751	A	G	0.0262943	0.478262	0.0197449	1.39e-142	586.681
BRSK2	GCST90468471	rs7941517	11	1429616	A	G	0.469738	0.127749	0.0061069	7.53e-107	437.577
BRSK2	GCST90468471	rs118072498	11	1441743	A	G	0.104162	-0.0736445	0.0100504	1.46e-14	53.69
BRSK2	GCST90468471	rs112734798	11	1443184	A	G	0.225047	0.305947	0.0072781	1.94694e-308	1767.01
BRSK2	GCST90468471	rs2334647	11	1444169	A	G	0.804451	0.0847996	0.00767202	4.06e-31	122.166
BRSK2	GCST90468471	rs73409585	11	1447667	T	C	0.0527071	0.0834868	0.0136868	1.53e-10	37.206
BRSK2	GCST90468471	rs12278675	11	1461453	T	C	0.18351	-0.139499	0.00791807	2.41e-76	310.374
BRSK2	GCST90468471	rs9651643	11	1462217	T	C	0.461922	-0.172197	0.00615091	8.8e-190	783.707
BRSK2	GCST90468471	rs11028686	11	1475499	A	G	0.0919034	-0.0899373	0.0107357	1.46e-18	70.1785
BRSK2	GCST90468471	rs55744154	11	1475706	G	A	0.153208	-0.0447962	0.00859714	4.52e-08	27.1492
BRSK2	GCST90468471	rs73411413	11	1477117	T	C	0.260846	-0.0378339	0.0069595	1.16e-08	29.5521
BRSK2	GCST90468471	rs6578412	11	1482582	C	T	0.942277	0.130665	0.0132022	2.81e-25	97.9511
BRSK2	GCST90468471	rs59720353	11	1489136	T	C	0.32263	0.0883159	0.00675698	7.86e-43	170.826
BRSK2	GCST90468471	rs143956508	11	1491106	A	G	0.0173638	0.282984	0.0234931	1.23e-36	145.086
BRSK2	GCST90468471	rs4881724	11	1492445	G	A	0.8826	0.101376	0.00949188	3.64e-29	114.064
BRSK2	GCST90468471	rs12801744	11	1493132	T	C	0.0846906	-0.0720708	0.0110582	7.88e-12	42.475
BRSK2	GCST90468471	rs11029977	11	1494775	C	T	0.610976	0.127418	0.00624548	1e-101	416.209
BRSK2	GCST90468471	rs74760554	11	1522125	T	C	0.0269213	0.26649	0.0196467	5.41e-46	183.978
BRSK2	GCST90468471	rs112710233	11	1545198	C	T	0.142371	0.158173	0.00894103	5.81e-77	312.948
BRSK2	GCST90468471	rs35765561	11	1558149	A	G	0.0626324	-0.0756825	0.0126226	3.11e-10	35.9481
BRSK2	GCST90468471	rs10734456	11	1607346	A	C	0.723833	0.0593305	0.00680577	5.69e-20	75.9947
BRSK2	GCST90468471	rs11606312	11	1608295	T	C	0.0506353	0.108351	0.0139473	3.52e-16	60.3486
BRSK2	GCST90468471	rs9651637	11	1641031	A	G	0.7091	0.0770107	0.00668484	1.17e-33	132.71
BRSK2	GCST90468471	rs35678986	11	1642602	G	T	0.022683	-0.112136	0.0204632	8.84e-09	30.028
BRSK2	GCST90468471	rs10837857	11	1645885	C	T	0.157084	-0.088133	0.00834338	1.45e-28	111.577
BRSK2	GCST90468471	rs12366207	11	1649822	G	T	0.240576	-0.0785813	0.00721753	3.04e-30	118.534
BRSK2	GCST90468471	rs1021342	11	1650264	C	T	0.0756527	-0.0955035	0.0116187	6.27e-18	67.562
BRSK2	GCST90468471	rs4553328	11	1653568	T	C	0.559524	0.0465874	0.00615157	1.88e-15	57.3517
BRSK2	GCST90468471	rs11038129	11	1671224	A	G	0.954295	0.077027	0.0146078	3.12e-08	27.8034
BRSK2	GCST90468471	rs10400297	11	1677351	C	A	0.139464	0.0646001	0.00881436	1.44e-14	53.7114
BRSK2	GCST90468471	rs1038724	11	1681227	A	G	0.349035	0.0679499	0.00641473	1.02e-28	112.202
BRSK2	GCST90468471	rs117940284	11	1681265	T	G	0.0426432	-0.100809	0.0150676	2.18e-12	44.76
BRSK2	GCST90468471	rs28630776	11	1681782	G	A	0.782663	0.0477343	0.00742507	1.5e-11	41.3278
BRSK2	GCST90468471	rs7131362	11	1689325	A	G	0.406087	0.0502966	0.00625452	3.16e-17	64.6653
BRSK2	GCST90468471	rs28631755	11	1690911	C	A	0.930224	0.105817	0.0122518	1.24e-19	74.592
BRSK2	GCST90468471	rs12806058	11	1693052	T	C	0.0780014	-0.0974318	0.0114245	3.51e-19	72.729
BRSK2	GCST90468471	rs11039428	11	1702321	C	T	0.13274	0.0612815	0.00902021	9.98e-13	46.1538
BRSK2	GCST90468471	rs34972605	11	1721982	G	A	0.154035	0.0482079	0.00852074	2.88e-09	32.0084
BRSK2	GCST90468471	rs12362298	11	1722651	C	T	0.188651	-0.0475954	0.00779722	1.48e-10	37.2591
BRSK2	GCST90468471	rs7108433	11	1725506	A	G	0.506457	-0.0601378	0.00624313	4.97e-24	92.7837
BRSK2	GCST90468471	rs11040767	11	1729015	A	G	0.201005	-0.0532831	0.00761566	2.08e-13	48.9491
BSG	GCST90468472	rs12979017	19	562237	A	G	0.75094	-0.0596347	0.00656276	4.24e-23	82.567
BSG	GCST90468472	rs61562870	19	562253	A	G	0.0235732	0.125149	0.0184841	1.64e-13	45.8394
BSG	GCST90468472	rs2072309	19	582505	A	G	0.23487	-0.0783829	0.00661377	3.97e-38	140.451
BSG	GCST90468472	rs13676	19	583268	A	G	0.059326	0.225382	0.0119032	1.63e-94	358.504
BSG	GCST90468472	rs10422590	19	588516	G	A	0.211809	0.0818534	0.00690805	4.11e-38	140.393
BSG	GCST90468472	rs3814895	19	588860	C	T	0.270259	-0.050394	0.00629345	2.72e-18	64.1152
BSG	GCST90468472	rs117582572	19	592636	A	G	0.0280503	0.120489	0.0171993	2.33e-14	49.0742
BST1	GCST90468474	rs2192362	4	15456446	C	T	0.0349035	-0.539721	0.0115497	1.94694e-308	2183.62
BST1	GCST90468474	rs13123050	4	15460758	A	C	0.295849	-0.15289	0.00469238	1.94694e-308	1061.58
BST1	GCST90468474	rs10022530	4	15475100	G	A	0.872448	-0.106928	0.00636306	8.17e-99	282.379
BST1	GCST90468474	rs76138823	4	15491330	C	T	0.0276884	0.0802471	0.0130387	1.1e-14	37.8766
BST1	GCST90468474	rs4698390	4	15493755	T	C	0.135178	-0.64625	0.00624414	1.94694e-308	10711.2
BST1	GCST90468474	rs17385493	4	15502909	C	T	0.46475	0.159489	0.00428532	1.94694e-308	1385.09
BST1	GCST90468474	rs2286976	4	15516389	T	C	0.0227668	-0.258524	0.0142389	5.02e-115	329.635
BST1	GCST90468474	rs144439937	4	15534868	G	A	0.011153	0.135872	0.0201859	2.89e-17	45.3049
BST1	GCST90468474	rs16892135	4	15542197	G	A	0.225228	0.104455	0.00508676	1.4e-146	421.656
BST1	GCST90468474	rs9918079	4	15545410	A	G	0.203718	0.160905	0.00528095	1.94694e-308	928.319
BST1	GCST90468474	rs17476670	4	15548311	T	C	0.1512	0.198134	0.00592133	1.94694e-308	1119.59
BST1	GCST90468474	rs12508186	4	15548415	T	C	0.259025	0.183504	0.00484937	1.94694e-308	1431.86
BST1	GCST90468474	rs10303	4	15606260	A	G	0.0174876	0.0991094	0.0164884	4.46e-14	36.1291
BST1	GCST90468474	rs6827406	4	15639171	C	T	0.378404	-0.280637	0.00437133	1.94694e-308	4121.4
BST1	GCST90468474	rs71601486	4	15655764	G	T	0.0675915	0.0916411	0.00850418	1.04e-41	116.118
BST1	GCST90468474	rs6449161	4	15692954	C	T	0.710043	-0.152085	0.00466046	1.94694e-308	1064.87
BST1	GCST90468474	rs12502586	4	15726564	A	G	0.102869	0.150489	0.00698688	4.63e-161	463.9
BST1	GCST90468474	rs4292321	4	15734915	T	C	0.946448	-0.0703332	0.00942485	7.28e-21	55.687
BST1	GCST90468474	rs12646913	4	15739276	G	A	0.078157	-0.120247	0.00794342	1.51e-80	229.147
BST1	GCST90468474	rs4263397	4	15739390	G	T	0.244331	-0.562551	0.00495966	1.94694e-308	12864.8
BST1	GCST90468474	rs4698415	4	15743391	C	T	0.791258	-0.151499	0.00523903	1.25e-288	836.18
BST1	GCST90468474	rs6837105	4	15753687	G	A	0.0398751	-0.352522	0.0108551	1.94694e-308	1054.6
BST1	GCST90468474	rs12645519	4	15758931	A	G	0.1053	0.0711802	0.0069726	1.31e-37	104.21
BST1	GCST90468474	rs147346386	4	15764240	C	T	0.0278162	0.126083	0.0130778	9.97e-34	92.9455
BST1	GCST90468474	rs4473651	4	15770911	A	G	0.108512	-0.111178	0.00681334	2.78e-93	266.256
BST1	GCST90468474	rs35245077	4	15771291	A	C	0.0257999	0.109794	0.0149034	2.25e-20	54.2714
BST1	GCST90468474	rs6831585	4	15776181	G	A	0.504907	-0.0316983	0.00424485	6.87e-21	55.7607
BST1	GCST90468474	rs4580644	4	15785201	T	C	0.487737	-0.197479	0.00425818	1.94694e-308	2150.68
BST1	GCST90468474	rs3796878	4	15785659	T	C	0.167305	-0.204014	0.00568661	1.94694e-308	1287.05
BST1	GCST90468474	rs10029603	4	15811762	T	C	0.0109094	-0.100069	0.0204741	8.43e-10	23.8876
BST1	GCST90468474	rs7655635	4	15814621	A	G	0.169439	0.103794	0.00567426	1.01e-116	334.586
BST1	GCST90468474	rs13137313	4	15851968	A	G	0.764504	-0.104374	0.00502884	1.06e-149	430.755
BST1	GCST90468474	rs17476066	4	15852104	C	T	0.307414	-0.120019	0.00459181	3.36e-236	683.145
BST1	GCST90468474	rs73116423	4	15870614	C	T	0.0213798	-0.0734472	0.0146934	3.47e-10	24.9854
BST1	GCST90468474	rs2532082	4	15881856	T	G	0.0237154	-0.188852	0.0140675	9.59e-64	180.215
BST1	GCST90468474	rs2191003	4	15895791	G	A	0.547255	0.0508032	0.00427156	2.02e-50	141.446
BST1	GCST90468474	rs73116488	4	15903068	A	G	0.0517855	0.15973	0.00955531	8.4e-98	279.425
BST1	GCST90468474	rs2532071	4	15903297	C	A	0.845244	-0.0379226	0.00589088	6.34e-16	41.4398
BST1	GCST90468474	rs62290787	4	15903972	C	T	0.247628	-0.0534681	0.00490787	1.37e-42	118.682
BST1	GCST90468474	rs2531149	4	15914006	A	G	0.408195	0.0748998	0.00446734	2.26e-98	281.089
BST1	GCST90468474	rs1966374	4	15914034	A	G	0.139407	0.0933013	0.00612396	1.45e-81	232.109
BST1	GCST90468474	rs11729414	4	15914276	A	G	0.189454	-0.0325717	0.00540999	4.06e-14	36.2467
BST1	GCST90468474	rs10008478	4	15918395	T	G	0.244809	0.0223543	0.00492596	1.21e-08	20.5932
BST1	GCST90468474	rs16892587	4	15922502	A	G	0.110894	-0.04047	0.00690486	1.85e-13	34.3509
BST1	GCST90468474	rs12499618	4	15936638	T	C	0.0910965	0.0338553	0.00738851	8.76e-09	20.9953
BST1	GCST90468474	rs1558198	4	15942832	G	A	0.663718	0.0363762	0.00461022	3.89e-23	62.2549
BST1	GCST90468474	rs10939642	4	15943140	A	G	0.641887	-0.0207497	0.00450477	7.33e-09	21.2158
BST1	GCST90468474	rs9968276	4	15949551	A	G	0.200922	-0.0347026	0.00529894	1.99e-16	42.8872
BST1	GCST90468474	rs6835120	4	15956364	A	C	0.281095	-0.021497	0.00473302	1.18e-08	20.6282
BST1	GCST90468474	rs4698429	4	15957763	A	G	0.850048	-0.0303573	0.00593471	1.34e-10	26.1643
BST1	GCST90468474	rs11735976	4	15972905	C	T	0.28891	0.0266929	0.00472587	1.33e-12	31.9014
BST1	GCST90468474	rs11944619	4	15978245	G	A	0.4006	0.0287752	0.00437932	1.59e-16	43.1723
BST1	GCST90468474	rs10428324	4	15983317	C	T	0.71174	0.0342913	0.0047015	5.31e-20	53.1958
BST2	GCST90468475	rs3826700	19	17426501	G	T	0.440026	-0.04116	0.00574985	1.53e-14	51.2412
BST2	GCST90468475	rs3810206	19	17450016	C	T	0.717405	-0.0396114	0.0063448	2.06e-11	38.9751
BST2	GCST90468475	rs7246405	19	17459425	A	G	0.97317	-0.0981853	0.0176782	2.49e-09	30.8461
BST2	GCST90468475	rs62128111	19	17463214	T	C	0.23269	0.0375029	0.00689228	5.18e-09	29.6064
BST2	GCST90468475	rs4808628	19	17487620	A	G	0.957009	-0.29115	0.0142963	5.93e-106	414.733
BST2	GCST90468475	rs17457472	19	17493610	A	C	0.039916	-0.13465	0.0147483	1.12e-22	83.3508
BST2	GCST90468475	rs142017083	19	17501808	A	C	0.0120299	-0.170116	0.0262776	3.66e-12	41.9085
BST2	GCST90468475	rs12972417	19	17525314	C	T	0.827842	-0.0613161	0.00760817	5.08e-18	64.9487
BST2	GCST90468475	rs2303680	19	17531450	A	G	0.572446	-0.0612391	0.00584532	2.41e-29	109.755
BST2	GCST90468475	rs7254837	19	17546710	C	T	0.748215	-0.0465032	0.00695737	7.21e-13	44.6743
BTC	GCST90468476	rs34789936	4	75501139	G	A	0.355453	0.0773553	0.00637739	2.91e-37	147.121
BTC	GCST90468476	rs74804621	4	75505776	C	T	0.0792077	0.125346	0.0117721	4.22e-29	113.369
BTC	GCST90468476	rs77699186	4	75511064	C	T	0.0222327	-0.117412	0.0206242	2.14e-09	32.4081
BTC	GCST90468476	rs10029098	4	75515889	C	A	0.347766	-0.0761648	0.00640986	7.91e-36	141.187
BTC	GCST90468476	rs10050072	4	75525096	A	G	0.909201	0.117514	0.0106553	4.24e-31	121.626
BTC	GCST90468476	rs7659874	4	75547013	G	A	0.207544	0.0613815	0.00762319	2.51e-17	64.8311
BTC	GCST90468476	rs6822176	4	75547445	C	A	0.0853597	-0.0677712	0.0109495	7.58e-11	38.3078
BTC	GCST90468476	rs4610413	4	75555658	T	C	0.0768973	-0.0876981	0.0119166	1e-14	54.1573
BTC	GCST90468476	rs62316885	4	75558798	T	C	0.0370651	-0.0856845	0.016262	3.01e-08	27.7613
BTC	GCST90468476	rs7664990	4	75564110	T	C	0.145513	-0.120171	0.0087108	1.09e-47	190.311
BTC	GCST90468476	rs76857594	4	75568300	A	G	0.0462183	-0.149042	0.0145963	6.77e-27	104.259
BTC	GCST90468476	rs3923243	4	75579453	C	T	0.365612	-0.124636	0.00637862	8.09e-94	381.782
BTC	GCST90468476	rs11097054	4	75614126	T	C	0.703525	0.0550058	0.00669776	5.81e-18	67.4435
BTC	GCST90468476	rs6849245	4	75622361	A	G	0.539155	0.0936433	0.00616059	1.64e-57	231.042
BTC	GCST90468476	rs10025144	4	75629315	A	G	0.321007	-0.184981	0.00653497	1.06e-194	801.216
BTC	GCST90468476	rs9996525	4	75629520	C	T	0.173662	-0.0482978	0.00804479	2.73e-10	36.0419
BTC	GCST90468476	rs10034036	4	75629633	T	C	0.199395	-0.0456267	0.00792021	1.38e-09	33.1853
BTC	GCST90468476	rs6846394	4	75640110	A	G	0.678411	0.101956	0.00657442	8.67e-60	240.488
BTC	GCST90468476	rs10022199	4	75658650	T	G	0.41839	0.24019	0.00620895	1.94694e-308	1496.43
BTC	GCST90468476	rs11938276	4	75676256	C	A	0.261026	-0.211287	0.00696976	5.28e-223	918.95
BTC	GCST90468476	rs72660307	4	75678027	C	A	0.0848065	0.227712	0.0114246	1.52e-97	397.26
BTC	GCST90468476	rs6840306	4	75686505	T	G	0.63048	0.118877	0.00636163	5.72e-86	349.173
BTC	GCST90468476	rs10022187	4	75688708	A	G	0.0711743	-0.543936	0.01209	1.94694e-308	2024.05
BTC	GCST90468476	rs112782321	4	75700303	C	T	0.0225468	-0.535897	0.0208732	1.55e-160	659.124
BTC	GCST90468476	rs977266	4	75717601	T	C	0.445128	-0.287148	0.00613594	1.94694e-308	2189.93
BTC	GCST90468476	rs6856455	4	75719946	C	A	0.0624042	-0.450844	0.012751	1.37e-302	1250.1
BTC	GCST90468476	rs6854845	4	75746665	T	G	0.0999092	-0.389529	0.0107092	1.94694e-308	1322.95
BTC	GCST90468476	rs6835215	4	75746697	G	A	0.0276783	-0.210082	0.0186994	3.3e-32	126.213
BTC	GCST90468476	rs6855250	4	75746891	T	G	0.0955881	0.0630446	0.0115172	8.6e-09	29.963
BTC	GCST90468476	rs62317126	4	75747113	C	T	0.144146	-0.213859	0.00945864	5.89e-125	511.187
BTC	GCST90468476	rs17186704	4	75747581	C	T	0.181202	-0.1301	0.00793633	1.36e-66	268.718
BTC	GCST90468476	rs4859467	4	75761496	A	C	0.554352	-0.0434165	0.00630903	4.6e-13	47.355
BTC	GCST90468476	rs4859853	4	75826870	A	C	0.104319	-0.0831636	0.0100952	4.6e-18	67.8608
BTC	GCST90468476	rs77309928	4	75861583	T	C	0.046652	0.157359	0.0145984	8.78e-30	116.187
BTC	GCST90468476	rs114657772	4	75895162	G	A	0.0128239	-0.285815	0.0283953	3.51e-26	101.311
BTC	GCST90468476	rs56295479	4	75896272	G	A	0.155419	-0.0471766	0.00868554	1.12e-08	29.5013
BTC	GCST90468476	rs17477556	4	75913569	A	G	0.30931	0.0608785	0.0065971	2.9e-22	85.1537
BTC	GCST90468476	rs17477577	4	75915359	A	C	0.0794979	0.0752874	0.0114557	4.81e-12	43.1902
BTC	GCST90468476	rs4859933	4	75952499	C	A	0.519002	0.0320076	0.00611566	3.72e-08	27.3906
BTD	GCST90468477	rs11926124	3	15398047	A	G	0.361585	0.041395	0.00602146	1.76e-13	47.2578
BTD	GCST90468477	rs79818983	3	15402141	A	G	0.0384019	0.135143	0.0150726	7.45e-22	80.3877
BTD	GCST90468477	rs13085837	3	15404203	A	G	0.12513	-0.372419	0.0087521	1.94694e-308	1810.59
BTD	GCST90468477	rs1532787	3	15405322	C	T	0.948612	-0.105936	0.0131112	4.82e-18	65.2811
BTD	GCST90468477	rs6766086	3	15410365	G	A	0.156926	0.0985176	0.00796209	4.05e-40	153.093
BTD	GCST90468477	rs73029605	3	15432809	T	C	0.0290711	-0.0875209	0.0171803	4.8e-08	25.9504
BTD	GCST90468477	rs9853193	3	15462358	C	T	0.841304	-0.103759	0.00793706	1.4e-44	170.889
BTD	GCST90468477	rs6766406	3	15470856	C	A	0.756647	-0.109935	0.00685161	3.02e-66	257.436
BTD	GCST90468477	rs2290535	3	15473515	A	G	0.311394	0.084746	0.00622289	3.15e-48	185.454
BTD	GCST90468477	rs1048608	3	15483830	G	A	0.329579	-0.217752	0.00615204	1.94694e-308	1252.76
BTD	GCST90468477	rs7609897	3	15502681	T	G	0.2128	0.118497	0.0074021	5.94e-66	256.263
BTD	GCST90468477	rs76797881	3	15545210	T	C	0.0814012	0.0609315	0.0105393	5.84e-10	33.4225
BTD	GCST90468477	rs114134053	3	15553749	G	T	0.0238332	0.129835	0.0192231	4.58e-13	45.6163
BTD	GCST90468477	rs13096588	3	15557682	A	T	0.177983	-0.421012	0.00756377	1.94694e-308	3098.09
BTD	GCST90468477	rs3806659	3	15563700	T	C	0.029571	0.116037	0.0174541	1.05e-12	44.1955
BTD	GCST90468477	rs4685252	3	15568863	T	C	0.182701	0.128053	0.00752357	2.61e-74	289.676
BTD	GCST90468477	rs4305404	3	15577567	A	G	0.146811	0.133752	0.0081608	4.86e-69	268.606
BTD	GCST90468477	rs2271021	3	15609196	C	T	0.0303444	0.130158	0.0169981	2.31e-16	58.6307
BTD	GCST90468477	rs74637339	3	15628040	A	T	0.0546108	0.149159	0.012767	5.9e-36	136.491
BTD	GCST90468477	rs7651039	3	15648004	C	T	0.522086	-0.164238	0.00577384	4.92e-204	809.096
BTD	GCST90468477	rs9310479	3	15671026	T	C	0.084563	-0.105688	0.0103999	1.3e-27	103.27
BTD	GCST90468477	rs34885143	3	15677019	A	G	0.0156665	-0.173585	0.0232587	1.28e-15	55.6974
BTD	GCST90468477	rs2734309	3	15679526	A	G	0.187651	0.136458	0.00745937	1.5e-85	334.638
BTD	GCST90468477	rs35034250	3	15686534	T	C	0.0280972	-0.118958	0.0175514	3.8e-13	45.9351
BTD	GCST90468477	rs13078881	3	15686693	C	G	0.0437009	-1.29611	0.0142134	1.94694e-308	8315.19
BTD	GCST90468477	rs2455799	3	15701184	T	G	0.664571	-0.151235	0.00614904	4.68e-153	604.883
BTD	GCST90468477	rs983600	3	15709140	A	G	0.0487168	0.108656	0.0135056	6.66e-18	64.7237
BTD	GCST90468477	rs78555795	3	15827535	A	G	0.0518576	0.113895	0.0133047	4.62e-20	73.2793
BTD	GCST90468477	rs7610596	3	15849456	C	T	0.0897927	0.0532232	0.0101356	1.84e-08	27.5729
BTD	GCST90468477	rs13093693	3	15906997	G	A	0.267233	-0.224901	0.00658149	1.63e-293	1167.66
BTN1A1	GCST90468479	rs3999543	6	26259807	A	G	0.290021	0.0414371	0.00653399	2.16e-11	40.2165
BTN1A1	GCST90468479	rs114133553	6	26278849	C	T	0.0659944	-0.0818521	0.0122597	1.82e-12	44.5743
BTN1A1	GCST90468479	rs9467732	6	26379440	T	A	0.30577	0.109298	0.00633811	4.83e-74	297.363
BTN1A1	GCST90468479	rs4712998	6	26455114	A	C	0.824114	-0.0447818	0.00765862	6.72e-10	34.1888
BTN1A1	GCST90468479	rs6911765	6	26464642	G	A	0.0427603	0.0828277	0.0144505	1.44e-09	32.8523
BTN1A1	GCST90468479	rs12202419	6	26465384	G	T	0.103051	0.234841	0.00959392	3.2e-147	599.152
BTN1A1	GCST90468479	rs9986382	6	26550619	C	T	0.472144	-0.128849	0.00584959	1.36e-119	485.169
BTN1A1	GCST90468479	rs16891824	6	26561376	A	G	0.156589	-0.110237	0.00827408	6.3e-45	177.499
BTN1A1	GCST90468479	rs2498342	6	26644921	A	G	0.643094	-0.0961365	0.00609651	3.23e-62	248.654
BTN2A1	GCST90468480	rs6919303	6	26212479	G	C	0.0472387	-0.0375488	0.00794107	7.43e-10	22.3571
BTN2A1	GCST90468480	rs811041	6	26226032	G	C	0.28396	-0.0231884	0.0037479	7.89e-16	38.2778
BTN2A1	GCST90468480	rs3734533	6	26240624	G	A	0.160251	-0.0227275	0.00460804	1.35e-10	24.325
BTN2A1	GCST90468480	rs72836408	6	26254995	T	G	0.0184522	-0.0543114	0.0125534	1.77e-08	18.7173
BTN2A1	GCST90468480	rs141350671	6	26267926	G	T	0.0297509	-0.06207	0.00992367	3.82e-16	39.1202
BTN2A1	GCST90468480	rs114133553	6	26278849	C	T	0.0659944	-0.0372587	0.00706631	6.63e-12	27.8005
BTN2A1	GCST90468480	rs6939589	6	26289203	C	T	0.5114	-0.0425804	0.00337512	1.23e-60	159.156
BTN2A1	GCST90468480	rs10484439	6	26309908	A	G	0.107572	0.171694	0.00541473	1.94694e-308	1005.4
BTN2A1	GCST90468480	rs3778279	6	26325463	C	T	0.459363	0.0368526	0.00338413	1.23e-45	118.584
BTN2A1	GCST90468480	rs55964643	6	26340872	A	G	0.503555	-0.0536067	0.00344683	3.55e-91	241.869
BTN2A1	GCST90468480	rs10946818	6	26371006	A	G	0.140289	-0.0452873	0.00485883	6.82e-34	86.8704
BTN2A1	GCST90468480	rs9379870	6	26374410	G	A	0.286005	0.103919	0.00371488	1.83e-290	782.497
BTN2A1	GCST90468480	rs9467732	6	26379440	T	A	0.30577	0.0791804	0.0036532	3.24e-175	469.753
BTN2A1	GCST90468480	rs7739518	6	26429566	T	C	0.0388208	0.040903	0.00871002	9.68e-10	22.0523
BTN2A1	GCST90468480	rs6456724	6	26456443	C	T	0.8663	-0.0564505	0.00493988	4.5e-50	130.582
BTN2A1	GCST90468480	rs143104579	6	26459997	A	G	0.0193214	-0.120972	0.012313	1.81e-37	96.5216
BTN2A1	GCST90468480	rs4711112	6	26470862	G	A	0.789979	0.0275118	0.00413338	4.46e-18	44.3007
BTN2A1	GCST90468480	rs13194984	6	26500563	T	G	0.143167	-0.0520825	0.00479208	1.83e-45	118.118
BTN2A1	GCST90468480	rs11962165	6	26523759	A	C	0.0270308	-0.0463343	0.0104309	7.31e-09	19.7306
BTN2A1	GCST90468480	rs16891824	6	26561376	A	G	0.156589	-0.0247942	0.00476907	1.29e-11	27.028
BTN2A1	GCST90468480	rs9467791	6	26562486	A	G	0.472269	-0.0664388	0.00337244	4.12e-145	388.094
BTN2A1	GCST90468480	rs12203693	6	26661295	C	T	0.0186719	0.0576715	0.013035	8.37e-09	19.5742
BTN2A1	GCST90468480	rs6456749	6	26701786	T	C	0.123702	-0.0300716	0.00515298	3e-14	34.0548
BTN3A2	GCST90468481	rs707896	6	26116424	A	G	0.162897	0.0837449	0.00490389	8.02e-125	291.62
BTN3A2	GCST90468481	rs115740542	6	26123502	C	T	0.0738666	0.0351494	0.00695559	2.04e-12	25.5358
BTN3A2	GCST90468481	rs16891334	6	26124303	C	T	0.124987	-0.260569	0.0054675	1.94694e-308	2271.17
BTN3A2	GCST90468481	rs198811	6	26128446	T	C	0.59179	0.104032	0.00366598	1.94694e-308	805.258
BTN3A2	GCST90468481	rs6908263	6	26129375	A	G	0.0610954	0.0300162	0.00757254	3.47e-08	15.7112
BTN3A2	GCST90468481	rs1009181	6	26158993	C	T	0.377506	-0.0708581	0.00372768	3.58e-154	361.313
BTN3A2	GCST90468481	rs438534	6	26199524	G	A	0.967389	-0.0710485	0.0101983	3.19e-22	48.5332
BTN3A2	GCST90468481	rs806794	6	26200677	G	A	0.272761	0.0660604	0.00408301	3.05e-112	261.76
BTN3A2	GCST90468481	rs6919303	6	26212479	G	C	0.0472387	0.0777313	0.0085338	8.16e-37	82.9638
BTN3A2	GCST90468481	rs41266821	6	26247198	G	A	0.124474	0.0556845	0.00549369	3.56e-45	102.736
BTN3A2	GCST90468481	rs72836408	6	26254995	T	G	0.0184522	0.0770968	0.0134903	1.83e-15	32.6594
BTN3A2	GCST90468481	rs141350671	6	26267926	G	T	0.0297509	0.0739654	0.0106644	4.86e-22	48.1026
BTN3A2	GCST90468481	rs2223591	6	26271241	A	G	0.0541318	0.0428439	0.00807365	1.53e-13	28.1591
BTN3A2	GCST90468481	rs114133553	6	26278849	C	T	0.0659944	0.0462569	0.00759374	2.32e-17	37.1042
BTN3A2	GCST90468481	rs3999544	6	26285867	T	C	0.528808	0.0847966	0.00363677	6.34e-231	543.635
BTN3A2	GCST90468481	rs62394767	6	26318013	T	A	0.0130313	-0.0851533	0.016583	8.97e-13	26.3668
BTN3A2	GCST90468481	rs9358928	6	26341030	T	C	0.556896	0.0905021	0.00363554	6.33e-263	619.672
BTN3A2	GCST90468481	rs9467715	6	26341301	C	T	0.269442	0.0647055	0.00408738	1.54e-107	250.596
BTN3A2	GCST90468481	rs75652102	6	26341560	C	T	0.0437533	-0.109956	0.0088969	2.77e-66	152.736
BTN3A2	GCST90468481	rs35932279	6	26346514	T	C	0.0348095	-0.123295	0.0098489	5.83e-68	156.71
BTN3A2	GCST90468481	rs6933583	6	26355283	C	A	0.292523	-0.174928	0.00397888	1.94694e-308	1932.76
BTN3A2	GCST90468481	rs9379861	6	26370616	C	G	0.0115405	-0.330232	0.0169133	1.5e-162	381.211
BTN3A2	GCST90468481	rs72841516	6	26371195	T	C	0.0345973	0.096082	0.0100353	1.7e-40	91.6659
BTN3A2	GCST90468481	rs11758089	6	26374549	C	T	0.159525	0.0723297	0.00493374	1.68e-92	214.913
BTN3A2	GCST90468481	rs9104	6	26378149	A	G	0.122138	0.106621	0.00552157	4.94e-159	372.856
BTN3A2	GCST90468481	rs9467732	6	26379440	T	A	0.30577	-0.146407	0.00392588	1.94694e-308	1390.69
BTN3A2	GCST90468481	rs55676749	6	26405816	C	T	0.0214577	0.179479	0.0124771	3.96e-89	206.909
BTN3A2	GCST90468481	rs41266837	6	26409729	A	G	0.129087	0.16781	0.00537278	1.94694e-308	975.482
BTN3A2	GCST90468481	rs1977199	6	26466389	A	G	0.757891	0.203886	0.00429302	1.94694e-308	2255.43
BTN3A2	GCST90468481	rs1535276	6	26520941	C	T	0.472201	0.0715598	0.00362303	2.7e-166	390.101
BTN3A2	GCST90468481	rs16891824	6	26561376	A	G	0.156589	0.0524363	0.00512504	5.39e-46	104.677
BTN3A2	GCST90468481	rs114352919	6	26587293	G	T	0.0120881	-0.146725	0.0165791	7.53e-35	78.3196
BTN3A2	GCST90468481	rs12191629	6	26588461	A	G	0.133867	0.0562881	0.00531349	3.52e-49	112.216
BTN3A2	GCST90468481	rs2494691	6	26614951	A	G	0.652242	-0.107134	0.00380189	1.94694e-308	794.031
C-reactive protein levels (UKB data field 30710)	GCST90468064	rs78395008	1	159442250	C	A	0.0492883	-0.0352207	0.00467326	6.5e-15	56.8008
C-reactive protein levels (UKB data field 30710)	GCST90468064	rs12143746	1	159458096	A	C	0.167177	0.0363113	0.00272861	4.33e-43	177.091
C-reactive protein levels (UKB data field 30710)	GCST90468064	rs4641306	1	159477624	T	G	0.976193	0.0535249	0.00672255	1.82e-16	63.393
C-reactive protein levels (UKB data field 30710)	GCST90468064	rs11265218	1	159486640	C	T	0.128933	0.0314832	0.0030339	7.26e-27	107.684
C-reactive protein levels (UKB data field 30710)	GCST90468064	rs6427482	1	159499258	A	G	0.579067	-0.0232917	0.0020585	1.26e-31	128.025
C-reactive protein levels (UKB data field 30710)	GCST90468064	rs12047264	1	159535626	A	G	0.825903	-0.043667	0.00267172	4.36e-64	267.131
C-reactive protein levels (UKB data field 30710)	GCST90468064	rs7354905	1	159550473	G	A	0.0229683	0.0961366	0.0067521	4.53e-49	202.721
C-reactive protein levels (UKB data field 30710)	GCST90468064	rs1037144	1	159567848	A	G	0.556104	-0.0161382	0.0020416	2.97e-16	62.4839
C-reactive protein levels (UKB data field 30710)	GCST90468064	rs2121477	1	159568260	T	C	0.0396258	-0.0612755	0.00527532	3.08e-33	134.919
C-reactive protein levels (UKB data field 30710)	GCST90468064	rs12138167	1	159570877	T	C	0.0244672	0.096179	0.00657745	1.17e-51	213.817
C-reactive protein levels (UKB data field 30710)	GCST90468064	rs17457976	1	159580873	G	A	0.151536	0.0528991	0.00282135	9.5e-84	351.544
C-reactive protein levels (UKB data field 30710)	GCST90468064	rs4233355	1	159582218	A	G	0.560998	-0.0262086	0.00207375	4.92e-39	159.725
C-reactive protein levels (UKB data field 30710)	GCST90468064	rs16842406	1	159583224	A	G	0.0503886	-0.0310187	0.00469733	8.56e-12	43.6056
C-reactive protein levels (UKB data field 30710)	GCST90468064	rs983788	1	159595417	G	A	0.22515	0.0378025	0.00242453	1.74e-58	243.099
C-reactive protein levels (UKB data field 30710)	GCST90468064	rs61821563	1	159602612	C	T	0.0380381	-0.0974889	0.00538655	3.66e-78	327.557
C-reactive protein levels (UKB data field 30710)	GCST90468064	rs4656241	1	159613986	C	T	0.199499	0.0784991	0.00255941	8.96e-221	940.693
C-reactive protein levels (UKB data field 30710)	GCST90468064	rs41497649	1	159624757	A	G	0.0998161	-0.0234551	0.00338146	7.33e-13	48.1133
C-reactive protein levels (UKB data field 30710)	GCST90468064	rs11589667	1	159641029	T	C	0.341561	-0.0302622	0.00216529	2.4e-47	195.329
C-reactive protein levels (UKB data field 30710)	GCST90468064	rs16842484	1	159646924	C	T	0.258407	0.10009	0.00232611	1.94694e-308	1851.48
C-reactive protein levels (UKB data field 30710)	GCST90468064	rs73022764	1	159649123	G	A	0.272031	0.0218803	0.0024395	1.77e-20	80.4459
C-reactive protein levels (UKB data field 30710)	GCST90468064	rs2592887	1	159652939	T	C	0.403626	-0.128098	0.00207535	1.94694e-308	3809.76
C-reactive protein levels (UKB data field 30710)	GCST90468064	rs16842502	1	159653863	A	C	0.0548975	0.193955	0.00445658	1.94694e-308	1894.07
C-reactive protein levels (UKB data field 30710)	GCST90468064	rs142277318	1	159655740	T	G	0.01252	0.18766	0.00926275	1.84e-97	410.451
C-reactive protein levels (UKB data field 30710)	GCST90468064	rs116247097	1	159658880	G	A	0.0229805	0.105778	0.00690293	1.49e-56	234.813
C-reactive protein levels (UKB data field 30710)	GCST90468064	rs138325246	1	159667777	G	A	0.0135761	-0.0723239	0.00897486	7.85e-17	64.9391
C-reactive protein levels (UKB data field 30710)	GCST90468064	rs61821592	1	159670262	T	C	0.0214638	-0.0732142	0.00697643	1.94e-27	110.134
C-reactive protein levels (UKB data field 30710)	GCST90468064	rs1572970	1	159673585	A	G	0.70388	-0.0336106	0.00222024	3.08e-55	229.167
C-reactive protein levels (UKB data field 30710)	GCST90468064	rs1800947	1	159683438	G	C	0.0610216	-0.235329	0.00426513	1.94694e-308	3044.28
C-reactive protein levels (UKB data field 30710)	GCST90468064	rs3116654	1	159695761	G	A	0.132739	-0.0873388	0.0029877	9.48e-201	854.552
C-reactive protein levels (UKB data field 30710)	GCST90468064	rs75771160	1	159710872	C	T	0.0897383	-0.0684126	0.00358178	7.72e-87	364.815
C-reactive protein levels (UKB data field 30710)	GCST90468064	rs4656849	1	159723521	G	A	0.601467	0.0431384	0.00206693	2.6e-103	435.588
C-reactive protein levels (UKB data field 30710)	GCST90468064	rs115381557	1	159725183	T	C	0.0103461	0.180622	0.00998576	4.5e-78	327.173
C-reactive protein levels (UKB data field 30710)	GCST90468064	rs10908741	1	159726123	T	G	0.241593	-0.0489163	0.00237356	8.77e-101	424.723
C-reactive protein levels (UKB data field 30710)	GCST90468064	rs11265276	1	159739362	T	G	0.427211	-0.0122226	0.00204993	7.01e-10	35.5507
C-reactive protein levels (UKB data field 30710)	GCST90468064	rs3806185	1	159748886	T	C	0.136459	-0.0248176	0.00297364	6.1e-18	69.6532
C-reactive protein levels (UKB data field 30710)	GCST90468064	rs4403628	1	159753097	G	T	0.36543	0.014075	0.00221462	4.95e-11	40.3923
C-reactive protein levels (UKB data field 30710)	GCST90468064	rs6660528	1	159865790	A	G	0.0478079	0.0266743	0.00486946	1.47e-08	30.007
C19ORF12	GCST90468483	rs11879584	19	30189800	C	A	0.0786821	0.070278	0.0112684	4.48e-11	38.8953
C19ORF12	GCST90468483	rs9566	19	30192475	A	G	0.603332	-0.0416991	0.00617479	9.84e-13	45.6028
C1QA	GCST90468485	rs112631992	1	22737100	A	T	0.0194868	-0.172876	0.0225329	1.65e-16	58.8598
C1QA	GCST90468485	rs115400024	1	22738249	C	G	0.0272792	0.114457	0.01863	4.04e-11	37.7436
C1QA	GCST90468485	rs7530165	1	22760325	G	A	0.848857	0.0457817	0.00815441	1.6e-09	31.5196
C1QA	GCST90468485	rs6659222	1	22817114	A	G	0.0168811	-0.313322	0.0232221	1.21e-47	182.037
C1QA	GCST90468485	rs209724	1	22840461	T	C	0.322489	-0.0487296	0.00624812	5.23e-17	60.8231
C1QA	GCST90468485	rs209714	1	22871312	G	A	0.87162	-0.0630529	0.00871271	7.41e-15	52.3703
C1QA	GCST90468485	rs766910	1	22872687	C	A	0.183304	-0.149949	0.00769975	2.93e-97	379.242
C1QA	GCST90468485	rs209710	1	22875879	G	A	0.682187	0.104292	0.00633523	4.86e-70	270.994
C1QA	GCST90468485	rs7521074	1	22885766	T	C	0.728219	-0.0851922	0.00665113	4.13e-43	164.056
C1QA	GCST90468485	rs3767565	1	22893543	A	G	0.0418962	-0.214626	0.0147633	5.04e-55	211.339
C1QA	GCST90468485	rs11580191	1	22902523	T	C	0.074856	0.0689376	0.0110751	2.24e-11	38.7437
C1QA	GCST90468485	rs482156	1	22911378	A	G	0.225387	-0.052647	0.00702744	8.21e-16	56.1223
C1QA	GCST90468485	rs3767556	1	22914107	T	G	0.191028	-0.272881	0.00744168	1.94694e-308	1344.58
C1QA	GCST90468485	rs209694	1	22921503	C	T	0.32982	-0.239908	0.00622701	1.94694e-308	1484.27
C1QA	GCST90468485	rs144329757	1	22923859	A	C	0.0113834	0.151404	0.0274017	2.89e-09	30.5283
C1QA	GCST90468485	rs11586741	1	22924783	T	C	0.171777	0.0939155	0.00775144	9.34e-39	146.788
C1QA	GCST90468485	rs55821293	1	22927126	T	C	0.0677924	-0.132447	0.0116745	3.42e-34	128.704
C1QA	GCST90468485	rs209697	1	22929376	G	A	0.11865	-0.319435	0.00903968	1.94694e-308	1248.65
C1QA	GCST90468485	rs7516495	1	22930302	A	C	0.0881313	-0.153917	0.0102794	2.93e-58	224.191
C1QA	GCST90468485	rs74768523	1	22933355	T	C	0.0429704	0.0997278	0.0144605	1.25e-13	47.5605
C1QA	GCST90468485	rs374935897	1	22934542	T	C	0.105077	-0.0702316	0.00948987	1.82e-15	54.768
C1QA	GCST90468485	rs116834054	1	22936191	C	G	0.0452299	0.154671	0.0144743	1.59e-30	114.183
C1QA	GCST90468485	rs665691	1	22960354	G	C	0.432001	-0.260317	0.00590054	1.94694e-308	1946.27
C1QA	GCST90468485	rs111257252	1	22970790	T	A	0.091974	-0.454204	0.0101385	1.94694e-308	2006.96
C1QA	GCST90468485	rs11583021	1	22977839	G	C	0.0430628	0.136976	0.0143515	1.1e-24	91.0905
C1QA	GCST90468485	rs292004	1	22993714	A	G	0.9461	0.100734	0.013106	1.46e-16	59.074
C1QA	GCST90468485	rs75837320	1	23004531	G	A	0.0134041	-0.343965	0.0263369	9.45e-45	170.561
C1QA	GCST90468485	rs17486657	1	23007175	T	C	0.31508	0.155975	0.00626768	1.45e-157	619.267
C1QA	GCST90468485	rs167157	1	23011971	T	G	0.659158	-0.0761923	0.00619427	6.82e-40	151.295
C1QA	GCST90468485	rs17433836	1	23015238	C	T	0.098722	0.0703263	0.00989252	2.17e-14	50.5363
C1QA	GCST90468485	rs6676345	1	23031451	G	A	0.363165	-0.176433	0.00610098	4.73e-212	836.261
C1QA	GCST90468485	rs294219	1	23036240	C	T	0.710338	-0.0650707	0.00644663	2.05e-27	101.88
C1QA	GCST90468485	rs76961920	1	23038819	C	T	0.0552577	-0.294767	0.0128678	8.09e-134	524.727
C1QA	GCST90468485	rs12732926	1	23057190	A	G	0.318373	0.102262	0.00632261	1.13e-67	261.588
C1QA	GCST90468485	rs6687487	1	23061551	A	G	0.0754006	-0.0911029	0.0110761	9.62e-19	67.6502
C1QA	GCST90468485	rs12043268	1	23068210	T	C	0.214951	-0.0379257	0.00722027	1.65e-08	27.5894
C1QA	GCST90468485	rs6673115	1	23069649	T	C	0.279867	-0.0626081	0.00657657	1.44e-24	90.6241
C1QA	GCST90468485	rs2582023	1	23086667	G	A	0.623064	0.0507689	0.00633806	7.41e-18	64.1601
C1QA	GCST90468485	rs7536195	1	23142496	T	C	0.106874	-0.0857619	0.00952848	3.94e-22	81.0072
C1QA	GCST90468485	rs4655127	1	23166653	G	A	0.187504	0.0485067	0.0075626	5.46e-12	41.138
C1QA	GCST90468485	rs4654824	1	23183130	T	C	0.33658	0.0344692	0.00625852	3.24e-09	30.332
C1QL2	GCST90468487	rs56155013	2	119667748	C	T	0.0909254	0.0767869	0.00988062	4.37e-17	60.3932
C1QL2	GCST90468487	rs11673715	2	119668396	C	T	0.716478	0.0374415	0.00631681	1.47e-10	35.1312
C1QL2	GCST90468487	rs1985119	2	119710400	T	C	0.117159	0.0450947	0.00882384	3.28e-08	26.1167
C1QL2	GCST90468487	rs1837289	2	119713508	T	C	0.109525	-0.0746328	0.00907738	6.14e-19	67.5958
C1QL2	GCST90468487	rs2011839	2	119742584	T	C	0.435377	0.076687	0.0057177	1.19e-47	179.88
C1QL2	GCST90468487	rs3731611	2	119742611	T	G	0.170636	-0.0534445	0.00749834	1.29e-14	50.7993
C1QL2	GCST90468487	rs11904650	2	119745127	G	A	0.0201182	-0.16667	0.0202013	4.64e-19	68.0674
C1QL2	GCST90468487	rs12987402	2	119748796	T	C	0.626259	0.0643375	0.00587126	2.21e-32	120.074
C1QL2	GCST90468487	rs13031336	2	119765265	T	C	0.211779	0.0640087	0.00711438	2.3e-22	80.9443
C1QL2	GCST90468487	rs7562894	2	119776656	G	A	0.894319	0.0819752	0.00937779	3.35e-21	76.4092
C1QL2	GCST90468487	rs2422460	2	119793795	T	C	0.417413	0.0366736	0.00575091	5.39e-12	40.6645
C1QL2	GCST90468487	rs73948293	2	119800598	T	C	0.0264752	-0.0984599	0.0176734	1.71e-09	31.0358
C1QL2	GCST90468487	rs13411411	2	119813161	T	C	0.131031	0.0603059	0.00844062	1.12e-14	51.045
C1QL2	GCST90468487	rs964235	2	119846265	A	G	0.342458	-0.055515	0.00598392	1.12e-23	86.0659
C1QL2	GCST90468487	rs330758	2	119861103	T	C	0.1805	0.0421464	0.00737788	6.56e-10	32.6317
C1QL2	GCST90468487	rs76552466	2	119888042	T	C	0.0127134	0.141729	0.0252706	1.33e-09	31.4534
C1QL2	GCST90468487	rs11883887	2	119892048	A	G	0.0209655	0.110064	0.0197152	1.58e-09	31.1651
C1QL2	GCST90468487	rs17012230	2	119892343	T	C	0.36579	-0.116303	0.00592843	7.55e-100	384.843
C1QL2	GCST90468487	rs17798163	2	119892556	A	G	0.0512514	0.115276	0.0128515	3.07e-22	80.4551
C1QL2	GCST90468487	rs17012263	2	119893632	A	G	0.233232	0.0629635	0.00677667	9.59e-24	86.3231
C1QL2	GCST90468487	rs6542505	2	119896763	C	A	0.749199	-0.0725153	0.0066845	9.02e-32	117.68
C1QL2	GCST90468487	rs5018771	2	119900093	T	C	0.417512	-0.107802	0.00577316	1.22e-90	348.665
C1QL2	GCST90468487	rs34588151	2	119902623	G	A	0.0491006	0.206671	0.0133036	2.59e-63	241.325
C1QL2	GCST90468487	rs11687834	2	119926550	A	G	0.460649	0.107671	0.00572033	4.55e-92	354.272
C1QL2	GCST90468487	rs4849764	2	119934740	T	G	0.183067	0.0584964	0.00735262	7.84e-18	63.293
C1QL2	GCST90468487	rs935361	2	119935802	A	G	0.205642	-0.219695	0.00707683	5.36e-247	963.707
C1QL2	GCST90468487	rs12472931	2	119950954	T	G	0.529117	0.0775822	0.00572422	1.27e-48	183.685
C1QL2	GCST90468487	rs4849770	2	119957026	A	G	0.332684	0.0355194	0.00603499	1.97e-10	34.6385
C1QL2	GCST90468487	rs4848543	2	119965951	A	C	0.340172	-0.100335	0.00598504	2e-73	281.03
C1QL2	GCST90468487	rs17805141	2	120005569	T	C	0.0565504	-0.0934503	0.0122388	1.51e-16	58.2993
C1QL2	GCST90468487	rs1530561	2	120024442	T	C	0.387376	-0.083477	0.00583508	5.72e-54	204.655
C1QL2	GCST90468487	rs3795891	2	120043214	G	A	0.450495	0.0930287	0.00567768	3.18e-70	268.456
C1QL2	GCST90468487	rs6735767	2	120068063	T	C	0.0419529	-0.0870262	0.0143571	5.61e-11	36.7405
C1QL2	GCST90468487	rs12986918	2	120079538	T	C	0.20322	-0.0685729	0.00706997	9.93e-26	94.0702
C1QL2	GCST90468487	rs935394	2	120108230	C	A	0.228428	0.052088	0.00676181	8.16e-17	59.3378
C1QL2	GCST90468487	rs1596904	2	120116915	A	G	0.0968113	-0.0966428	0.00968936	4.09e-27	99.4788
C1QTNF1	GCST90468488	rs145329239	17	76888360	G	A	0.0143517	0.184782	0.0267185	1.73e-13	47.8275
C1QTNF1	GCST90468488	rs9912418	17	76894480	C	T	0.403303	-0.0370363	0.00622105	2.26e-10	35.4412
C1QTNF1	GCST90468488	rs7212662	17	76918131	G	T	0.447387	0.0529046	0.0060364	9.87e-21	76.8091
C1QTNF1	GCST90468488	rs4789919	17	76942997	G	A	0.238089	-0.0430565	0.0071191	1.17e-10	36.5771
C1QTNF1	GCST90468488	rs8078162	17	76963422	C	T	0.429333	-0.0526418	0.00609102	3.33e-20	74.69
C1QTNF1	GCST90468488	rs11871320	17	76964531	T	C	0.813283	0.0459174	0.00785397	4.7e-10	34.1789
C1QTNF1	GCST90468488	rs9896857	17	76996744	G	A	0.187935	-0.0719075	0.0077163	3.13e-23	86.8384
C1QTNF1	GCST90468488	rs4497730	17	77004355	G	C	0.1627	-0.0539436	0.00815966	1.88e-12	43.7036
C1QTNF1	GCST90468488	rs2377006	17	77022233	A	G	0.0365169	-0.109365	0.016056	3.96e-13	46.394
C1QTNF1	GCST90468488	rs62063350	17	77037163	T	C	0.111788	0.296341	0.00955559	2.12e-239	961.724
C1QTNF1	GCST90468488	rs4789924	17	77039835	A	G	0.298734	0.112362	0.00658338	6.95e-74	291.288
C1QTNF1	GCST90468488	rs3803780	17	77045422	G	A	0.0388001	0.258049	0.0156991	1.16e-68	270.169
C1QTNF1	GCST90468488	rs3744189	17	77078451	T	C	0.125502	0.113274	0.00913742	7.95e-40	153.672
C1QTNF1	GCST90468488	rs4789879	17	77081788	A	G	0.141586	-0.0883339	0.0085995	7.12e-28	105.509
C1QTNF1	GCST90468488	rs10073	17	77084274	T	C	0.617991	-0.0833636	0.00619802	1.43e-46	180.896
C1QTNF5	GCST90468489	rs56870658	11	119030088	A	T	0.58404	-0.0318429	0.00596999	1.18e-08	28.4485
C1QTNF5	GCST90468489	rs2511848	11	119201699	A	G	0.272133	-0.0445974	0.00659972	5.02e-13	45.6615
C1QTNF5	GCST90468489	rs2509656	11	119208576	A	G	0.1428	0.136795	0.00838306	3.65e-68	266.267
C1QTNF6	GCST90468490	rs229526	22	37581422	C	G	0.233145	-0.0665838	0.00754995	1.03e-18	77.7734
C1QTNF6	GCST90468490	rs229562	22	37599065	T	G	0.537281	-0.0385107	0.00639582	1.64e-09	36.2537
C1QTNF9	GCST90468491	rs12584822	13	24635344	T	C	0.146453	0.0481422	0.00833244	3.29e-10	33.3802
C1QTNF9	GCST90468491	rs11619017	13	24636198	T	C	0.569593	0.0766432	0.00589047	1.8e-45	169.289
C1QTNF9	GCST90468491	rs9551054	13	24651765	A	T	0.191705	-0.0658358	0.00734061	1.75e-22	80.4343
C1QTNF9	GCST90468491	rs8002029	13	24666535	G	A	0.0797715	0.0642376	0.0106836	6.15e-11	36.1515
C1QTNF9	GCST90468491	rs9511057	13	24678732	G	T	0.372527	-0.0354743	0.00608448	2.27e-10	33.9909
C1QTNF9	GCST90468491	rs9580871	13	24681642	A	G	0.112535	0.0471344	0.00913648	2.01e-08	26.6134
C1QTNF9	GCST90468491	rs4769322	13	24696368	G	A	0.602765	-0.048077	0.00595549	1.62e-18	65.1661
C1QTNF9	GCST90468491	rs9553207	13	24749227	G	A	0.330625	-0.0334684	0.00645336	1.69e-08	26.8955
C1QTNF9	GCST90468491	rs73166339	13	24759141	A	G	0.113138	-0.0506019	0.0100281	4.05e-08	25.4611
C1QTNF9	GCST90468491	rs73166363	13	24774796	A	G	0.0511206	-0.122813	0.013948	9.96e-22	77.5262
C1QTNF9	GCST90468491	rs9511154	13	24788197	A	G	0.344836	-0.0575949	0.00616336	2.86e-24	87.3203
C1QTNF9	GCST90468491	rs9553221	13	24789421	G	C	0.0647398	-0.0664685	0.0117882	8.62e-10	31.7923
C1QTNF9	GCST90468491	rs1220603	13	24789561	G	A	0.552493	0.038985	0.00592876	8.53e-13	43.2364
C1QTNF9	GCST90468491	rs9511156	13	24797786	A	G	0.088093	0.0663112	0.0102074	1.59e-12	42.2009
C1QTNF9	GCST90468491	rs41314440	13	24798506	T	C	0.0309143	-0.112287	0.0169298	5.42e-13	43.9883
C1QTNF9	GCST90468491	rs1220600	13	24808217	C	T	0.498773	0.0360292	0.00581723	1.62e-11	38.3582
C1QTNF9	GCST90468491	rs17080518	13	24819358	A	G	0.120976	-0.130323	0.00889072	3.13e-57	214.858
C1QTNF9	GCST90468491	rs9507294	13	24823347	C	T	0.583986	0.0560415	0.00590936	6.01e-25	89.9333
C1QTNF9	GCST90468491	rs2252068	13	24825353	G	A	0.890061	-0.112164	0.00927149	1.51e-39	146.349
C1QTNF9	GCST90468491	rs17367047	13	24833041	A	G	0.0659616	-0.184019	0.0116459	3.32e-66	249.668
C1QTNF9	GCST90468491	rs4770639	13	24835739	A	G	0.719122	0.0540683	0.00645581	8.26e-20	70.14
C1QTNF9	GCST90468491	rs9511176	13	24853948	G	T	0.94102	-0.103607	0.012228	3.08e-20	71.7877
C1QTNF9	GCST90468491	rs9553228	13	24854904	T	C	0.450533	-0.0562765	0.00597044	1.15e-24	88.8429
C1QTNF9	GCST90468491	rs77784335	13	24855090	A	C	0.0303697	0.0971892	0.0168753	3.74e-10	33.1679
C1QTNF9	GCST90468491	rs9551089	13	24855683	G	A	0.251052	0.0667382	0.00685916	3.57e-26	94.6649
C1QTNF9	GCST90468491	rs17080603	13	24866304	G	A	0.0633365	-0.44336	0.0118792	1.94694e-308	1392.89
C1QTNF9	GCST90468491	rs12876424	13	24873939	T	C	0.0981074	-0.0546741	0.00978815	1.23e-09	31.1992
C1QTNF9	GCST90468491	rs3803218	13	24878466	G	A	0.258216	-0.0486818	0.00663367	1.44e-15	53.8527
C1QTNF9	GCST90468491	rs3803219	13	24879312	C	A	0.125565	0.172688	0.00924917	1.09e-91	348.578
C1QTNF9	GCST90468491	rs1129021	13	24879703	A	G	0.340972	0.359096	0.00626325	1.94694e-308	3287.03
C1QTNF9	GCST90468491	rs17080644	13	24880272	T	C	0.0217021	-0.177791	0.0199267	2.88e-22	79.6031
C1QTNF9	GCST90468491	rs6583	13	24881184	A	G	0.634458	0.271209	0.00604171	1.94694e-308	2014.98
C1QTNF9	GCST90468491	rs188764338	13	24881804	G	A	0.023091	0.289828	0.0203526	4.09e-54	202.78
C1QTNF9	GCST90468491	rs9580934	13	24885133	A	G	0.12817	-0.714845	0.00868144	1.94694e-308	6779.89
C1QTNF9	GCST90468491	rs4770643	13	24885345	C	T	0.260237	-0.119322	0.00658474	1.75e-86	328.356
C1QTNF9	GCST90468491	rs7320555	13	24885997	T	C	0.0315418	-0.867977	0.016642	1.94694e-308	2720.13
C1QTNF9	GCST90468491	rs9551092	13	24887434	T	C	0.136849	0.320851	0.00847065	1.94694e-308	1434.68
C1QTNF9	GCST90468491	rs4770646	13	24893884	C	A	0.771311	0.226699	0.00708766	3.4e-265	1023
C1QTNF9	GCST90468491	rs9511199	13	24897901	A	G	0.0853865	-0.100035	0.0106763	2.16e-24	87.7904
C1QTNF9	GCST90468491	rs9507310	13	24915547	G	A	0.33187	-0.261465	0.00618547	1.94694e-308	1786.75
C1QTNF9	GCST90468491	rs140065367	13	24929523	A	G	0.0407251	-0.321916	0.0160811	4.08e-105	400.716
C1QTNF9	GCST90468491	rs59993396	13	24933780	G	C	0.321143	-0.502784	0.00627114	1.94694e-308	6427.64
C1QTNF9	GCST90468491	rs73170366	13	24934946	T	C	0.075683	0.277417	0.0114247	9.94e-154	589.605
C1QTNF9	GCST90468491	rs28619413	13	24937579	G	A	0.104152	0.222252	0.00963067	4.76e-139	532.55
C1QTNF9	GCST90468491	rs1557075	13	24954953	A	G	0.959894	0.82399	0.0147814	1.94694e-308	3107.4
C1QTNF9	GCST90468491	rs59380428	13	25003959	A	T	0.12906	0.103722	0.00903338	8.56e-36	131.833
C1QTNF9	GCST90468491	rs41327445	13	25030211	C	T	0.0204561	-0.457041	0.0205046	7.51e-130	496.809
C1QTNF9	GCST90468491	rs750769	13	25034639	T	C	0.429921	0.193979	0.00614491	2.25e-258	996.462
C1QTNF9	GCST90468491	rs35200240	13	25075864	C	T	0.0492749	0.224053	0.0141764	3.11e-66	249.777
C1QTNF9	GCST90468491	rs1807271	13	25077609	T	C	0.244552	0.171203	0.00678667	9.43e-166	636.343
C1QTNF9	GCST90468491	rs7997154	13	25088380	G	A	0.181726	0.211162	0.00750943	1.88e-205	790.677
C1QTNF9	GCST90468491	rs112453351	13	25091081	C	G	0.110237	-0.0602365	0.00941978	3.51e-12	40.8902
C1QTNF9	GCST90468491	rs9318609	13	25093180	G	A	0.11927	0.0995108	0.00970402	6.84e-29	105.152
C1QTNF9	GCST90468491	rs55829527	13	25093211	G	A	0.278857	-0.254302	0.00703822	1.94694e-308	1305.44
C1QTNF9	GCST90468491	rs9318610	13	25093400	C	T	0.443931	0.0921533	0.00609917	1.09e-60	228.277
C1QTNF9	GCST90468491	rs2862907	13	25093650	G	A	0.239601	0.116394	0.00708057	1.68e-71	270.213
C1QTNF9	GCST90468491	rs9507362	13	25095678	C	A	0.314735	0.0999622	0.00635286	1.15e-65	247.58
C1QTNF9	GCST90468491	rs118049317	13	25101895	A	G	0.0168814	0.163737	0.022473	2.28e-15	53.0829
C1QTNF9	GCST90468491	rs5802288	13	25109314	A	T	0.295747	0.0468832	0.00660119	1.12e-14	50.4397
C1QTNF9	GCST90468491	rs7329566	13	25113645	C	T	0.607212	0.11902	0.00595221	6.93e-105	399.821
C1QTNF9	GCST90468491	rs9551113	13	25120453	G	A	0.266349	-0.14365	0.00655559	1.46e-125	480.142
C1QTNF9	GCST90468491	rs9553347	13	25131371	G	A	0.108064	0.167065	0.00930991	7.6e-85	322.005
C1QTNF9	GCST90468491	rs74861016	13	25137029	G	C	0.034433	0.192768	0.0157714	2.49e-40	149.387
C1QTNF9	GCST90468491	rs4770710	13	25139931	G	A	0.448959	0.0960378	0.00583106	9.07e-72	271.251
C1R	GCST90468493	rs10744716	12	6939850	G	A	0.484773	-0.0488087	0.00619183	1.64e-16	62.1353
C1R	GCST90468493	rs4963511	12	6943370	A	G	0.148278	-0.0604023	0.00874035	4.86e-13	47.7564
C1R	GCST90468493	rs10744720	12	6964213	C	T	0.789027	-0.0529909	0.0077645	9.39e-13	46.5755
C1R	GCST90468493	rs11064443	12	6991253	C	A	0.182596	-0.0987037	0.00813635	6.72e-37	147.16
C1R	GCST90468493	rs7965269	12	7053022	T	C	0.297598	-0.0731088	0.00674571	8.6e-30	117.453
C1R	GCST90468493	rs11064477	12	7074365	A	G	0.0354592	-0.324645	0.0167238	1.13e-91	376.816
C1R	GCST90468493	rs2159887	12	7076236	C	G	0.815716	0.0857223	0.00803129	6.04e-29	113.92
C1R	GCST90468493	rs16928105	12	7114196	T	C	0.0642212	-0.287642	0.012585	2.48e-126	522.374
C1R	GCST90468493	rs9668071	12	7123076	T	C	0.191354	0.080687	0.00797146	3.38e-26	102.45
C1R	GCST90468493	rs11611878	12	7162717	T	C	0.398258	0.105992	0.00643281	1.43e-66	271.473
C1R	GCST90468493	rs7311672	12	7165114	G	A	0.829697	0.302525	0.00824441	1.94694e-308	1346.43
C1R	GCST90468493	rs1143664	12	7175047	G	A	0.0710867	0.111267	0.0120058	3.18e-22	85.8881
C1R	GCST90468493	rs1126605	12	7242204	T	C	0.0838622	-0.136066	0.0111464	2.43e-37	149.008
C1R	GCST90468493	rs1801046	12	7242299	A	G	0.238109	-0.0496297	0.00726507	8.94e-13	46.6643
C1R	GCST90468493	rs4505141	12	7242953	G	A	0.20662	-0.0438931	0.00782903	4.5e-09	31.431
C1R	GCST90468493	rs11613834	12	7249863	G	A	0.647004	-0.0561179	0.00646506	1.09e-19	75.3425
C1R	GCST90468493	rs10845008	12	7269689	T	C	0.0980205	-0.100747	0.0104091	4.3e-24	93.6749
C1R	GCST90468493	rs115596217	12	7283906	G	A	0.0417643	0.0908631	0.0156039	1.12e-09	33.9072
C1R	GCST90468493	rs2167285	12	7284301	T	C	0.567442	-0.0411983	0.0062318	4.66e-12	43.7032
C1R	GCST90468493	rs7302230	12	7288432	G	A	0.0613467	0.0729085	0.0128964	3.34e-09	31.9593
C1R	GCST90468493	rs73050080	12	7351780	T	C	0.119704	-0.0590104	0.00973592	2.29e-10	36.7354
C1R	GCST90468493	rs11050598	12	7470064	A	G	0.0924914	-0.0898818	0.0106812	1.34e-18	70.8087
C1RL	GCST90468492	rs2301262	12	7055860	C	T	0.72299	0.0807254	0.00680645	7.72e-36	140.657
C1RL	GCST90468492	rs10774452	12	7057437	T	C	0.911645	-0.0565869	0.0105426	1.55e-08	28.8081
C1RL	GCST90468492	rs2159887	12	7076236	C	G	0.815716	0.118181	0.00778738	1.47e-57	230.3
C1RL	GCST90468492	rs17726914	12	7118073	G	T	0.0513212	0.193887	0.0139476	1.39e-48	193.233
C1RL	GCST90468492	rs9668071	12	7123076	T	C	0.191354	-0.0879586	0.00772937	3.95e-33	129.494
C1RL	GCST90468492	rs11611878	12	7162717	T	C	0.398258	0.103519	0.00623745	1.77e-68	275.428
C1RL	GCST90468492	rs11064497	12	7169661	T	C	0.145297	-0.0913408	0.00852468	1.46e-29	114.804
C1RL	GCST90468492	rs1801046	12	7242299	A	G	0.238109	-0.148943	0.00704444	5.87e-110	447.023
C1RL	GCST90468492	rs4505141	12	7242953	G	A	0.20662	-0.228548	0.00759126	7.22e-221	906.376
C1RL	GCST90468492	rs3742089	12	7249598	C	T	0.353398	-0.17429	0.00627567	2.96e-188	771.271
C1RL	GCST90468492	rs11613834	12	7249863	G	A	0.647004	-0.252286	0.00626872	1.94694e-308	1619.61
C1RL	GCST90468492	rs34796296	12	7252506	T	C	0.072416	-0.169782	0.0115986	1.12e-53	214.268
C1RL	GCST90468492	rs3742088	12	7254669	C	A	0.0814362	-0.26694	0.0109718	5.96e-145	591.902
C1RL	GCST90468492	rs3829815	12	7275509	G	A	0.259733	-0.0472842	0.0068507	3.52e-13	47.637
C1RL	GCST90468492	rs2167285	12	7284301	T	C	0.567442	-0.0697821	0.00604255	4.55e-34	133.361
C1RL	GCST90468492	rs6488452	12	7287886	C	A	0.81479	0.126375	0.00769452	4.21e-67	269.737
C1RL	GCST90468492	rs7302230	12	7288432	G	A	0.0613467	0.0849508	0.0125048	8.16e-13	46.1492
C1RL	GCST90468492	rs7296261	12	7309199	A	G	0.573537	-0.110525	0.00606155	2.86e-82	332.457
C1RL	GCST90468492	rs7135402	12	7320085	A	G	0.203514	-0.0662461	0.00744465	6.82e-21	79.1797
C1RL	GCST90468492	rs7977234	12	7335398	T	C	0.7964	-0.0915701	0.00743215	1.53e-38	151.796
C1RL	GCST90468492	rs1551097	12	7376654	G	A	0.462742	-0.0675568	0.00600465	2.02e-32	126.574
C1RL	GCST90468492	rs11045894	12	7382544	T	C	0.119389	-0.122372	0.00922107	1.96e-44	176.11
C1RL	GCST90468492	rs1129728	12	7507657	C	T	0.151134	-0.0728354	0.00837144	4.82e-20	75.6949
C1S	GCST90468494	rs11064404	12	6915963	C	T	0.0661113	-0.0993648	0.0124823	7.97e-17	63.3664
C1S	GCST90468494	rs2071080	12	6934989	T	C	0.141382	-0.0547446	0.00939123	1.05e-09	33.9797
C1S	GCST90468494	rs10744716	12	6939850	G	A	0.484773	-0.0547195	0.00614313	1.13e-20	79.339
C1S	GCST90468494	rs4963511	12	6943370	A	G	0.148278	-0.0968448	0.0086716	1.45e-31	124.72
C1S	GCST90468494	rs17790558	12	6946718	A	G	0.0159074	-0.200868	0.0244278	7.54e-18	67.6139
C1S	GCST90468494	rs45453800	12	6949877	G	A	0.0238842	-0.157745	0.0215981	2.1e-14	53.3412
C1S	GCST90468494	rs10744720	12	6964213	C	T	0.789027	-0.0605389	0.00770343	1.95e-16	61.7565
C1S	GCST90468494	rs11064443	12	6991253	C	A	0.182596	-0.140117	0.00807236	9.42e-74	301.275
C1S	GCST90468494	rs2071075	12	7043486	T	C	0.0690544	0.0739233	0.0121333	1.81e-10	37.1184
C1S	GCST90468494	rs7965269	12	7053022	T	C	0.297598	-0.0839883	0.00669265	2.09e-39	157.479
C1S	GCST90468494	rs2110071	12	7065576	A	G	0.938469	0.0849103	0.0127446	3.1e-12	44.3861
C1S	GCST90468494	rs11064477	12	7074365	A	G	0.0354592	-0.438048	0.0165923	4.62e-168	696.971
C1S	GCST90468494	rs2159887	12	7076236	C	G	0.815716	0.140765	0.00796812	2.49e-76	312.075
C1S	GCST90468494	rs7956786	12	7081378	A	G	0.0641009	-0.404202	0.012497	3.39e-251	1046.08
C1S	GCST90468494	rs9668071	12	7123076	T	C	0.191354	0.0920826	0.00790876	3.69e-34	135.556
C1S	GCST90468494	rs11611878	12	7162717	T	C	0.398258	0.134256	0.00638222	1.99e-107	442.493
C1S	GCST90468494	rs7311672	12	7165114	G	A	0.829697	0.446223	0.00817957	1.94694e-308	2975.94
C1S	GCST90468494	rs7965055	12	7171620	T	C	0.071442	0.0992216	0.0118695	2.15e-18	69.8763
C1S	GCST90468494	rs1801046	12	7242299	A	G	0.238109	-0.14147	0.00720793	9.05e-94	385.203
C1S	GCST90468494	rs4332595	12	7242950	G	A	0.342387	-0.0412112	0.00667768	1.05e-10	38.0856
C1S	GCST90468494	rs12820834	12	7248556	C	A	0.0737891	0.0667843	0.0117757	2.92e-09	32.163
C1S	GCST90468494	rs7139082	12	7256639	G	A	0.491224	-0.0968736	0.00613258	2.12e-61	249.52
C1S	GCST90468494	rs7297327	12	7266580	C	T	0.583439	-0.0762636	0.00625555	2.75e-37	148.623
C1S	GCST90468494	rs10845008	12	7269689	T	C	0.0980205	-0.171477	0.0103272	1.2e-67	275.695
C1S	GCST90468494	rs7302230	12	7288432	G	A	0.0613467	0.0771187	0.012795	2.82e-10	36.3262
C1S	GCST90468494	rs4883422	12	7298327	A	G	0.774244	0.0571564	0.00730793	2.7e-16	61.1677
C1S	GCST90468494	rs3816423	12	7301982	G	A	0.220892	0.0707884	0.00746464	3.23e-23	89.9267
C1S	GCST90468494	rs73050080	12	7351780	T	C	0.119704	-0.111351	0.00965934	1.61e-33	132.885
C1S	GCST90468494	rs34535618	12	7383581	T	C	0.215274	0.0423869	0.00747058	2.88e-09	32.1911
C2	GCST90468497	rs707922	6	31625507	T	G	0.0500262	-0.114662	0.0133883	1.42e-20	73.3453
C2	GCST90468497	rs28732157	6	31628216	T	C	0.0580061	0.0957705	0.0124728	7.62e-17	58.9542
C2	GCST90468497	rs805262	6	31628733	T	C	0.479589	0.0651844	0.00583574	7.49e-34	124.76
C2	GCST90468497	rs405722	6	31685945	A	C	0.0608441	0.141028	0.0122163	4.82e-36	133.264
C2	GCST90468497	rs409558	6	31708147	C	T	0.134988	-0.0702508	0.00854878	4.55e-19	67.5268
C2	GCST90468497	rs28400002	6	31734313	A	C	0.0131143	-0.148613	0.027477	4.29e-09	29.2521
C2	GCST90468497	rs6914412	6	31742242	C	T	0.0957722	0.0678209	0.0099388	1.27e-13	46.563
C2	GCST90468497	rs2736426	6	31745284	T	C	0.533888	0.0747347	0.00582264	3.81e-44	164.735
C2	GCST90468497	rs11751198	6	31753526	A	G	0.0386742	-0.0912933	0.0152172	7.32e-11	35.9907
C2	GCST90468497	rs2471980	6	31800868	C	G	0.327825	0.110453	0.00622446	1.01e-82	314.871
C2	GCST90468497	rs4947332	6	31834197	T	C	0.025898	0.0922541	0.0183087	4.47e-08	25.3885
C2	GCST90468497	rs553108	6	31840455	G	A	0.58263	-0.0579115	0.00591807	2.28e-26	95.7527
C2	GCST90468497	rs12661281	6	31842598	A	T	0.12786	-0.104699	0.00879584	3.28e-38	141.681
C2	GCST90468497	rs9279450	6	31873227	C	T	0.0614494	0.127887	0.0121757	3.97e-30	110.317
C2	GCST90468497	rs9267673	6	31883679	T	C	0.0916955	0.191308	0.0100498	6.56e-95	362.354
C2	GCST90468497	rs3130683	6	31888367	T	C	0.852401	0.162093	0.00824309	3.8e-101	386.661
C2	GCST90468497	rs36221133	6	31912523	C	T	0.0131846	-0.412811	0.0257125	4.7e-68	257.748
C2	GCST90468497	rs9501161	6	31924327	A	G	0.0824589	0.0758043	0.0106041	8.37e-15	51.1005
C2	GCST90468497	rs9267785	6	31924869	T	C	0.0147978	0.17486	0.0241965	4.27e-15	52.2223
C2	GCST90468497	rs592229	6	31930441	T	G	0.516794	0.0847242	0.00586586	1.98e-55	208.609
C2	GCST90468497	rs429608	6	31930462	A	G	0.156456	-0.148775	0.00803511	6.8e-90	342.813
C2	GCST90468497	rs474534	6	31938107	G	A	0.115622	-0.11197	0.00913294	1.98e-40	150.302
C2	GCST90468497	rs45531831	6	31938120	T	C	0.0276783	-0.588891	0.0176806	2.19e-286	1109.32
C2	GCST90468497	rs75831035	6	31940029	A	G	0.0104528	-0.153683	0.02884	7.21e-09	28.395
C2	GCST90468497	rs28361032	6	31973016	G	A	0.391511	0.080981	0.00639211	4.7e-43	160.494
C2	GCST90468497	rs79770049	6	31977493	T	C	0.169519	-0.0851272	0.00850687	1.69e-27	100.133
C2	GCST90468497	rs6450	6	32006797	A	G	0.0239289	0.177063	0.0192062	1.38e-23	84.9872
C2	GCST90468497	rs11969759	6	32021130	T	C	0.0597674	0.105884	0.012301	9.09e-21	74.0899
C2	GCST90468497	rs8283	6	32083300	G	A	0.172186	0.0768068	0.00773984	4.52e-27	98.473
C2	GCST90468497	rs3134952	6	32113571	T	A	0.23666	0.189582	0.00688178	1.38e-196	758.883
C2	GCST90468497	rs9296009	6	32114515	T	A	0.217688	-0.0520763	0.00706533	1.21e-15	54.3247
C2	GCST90468497	rs1061808	6	32136547	G	T	0.624526	0.146851	0.0060318	5.44e-154	592.709
C2	GCST90468497	rs9469089	6	32146657	C	G	0.156341	0.0452211	0.00801888	9.18e-10	31.8007
C2	GCST90468497	rs169504	6	32153406	A	C	0.185589	0.153889	0.00759731	3.32e-107	410.277
C2CD2L	GCST90468495	rs2509049	11	118966521	T	C	0.425159	-0.047864	0.00649655	1.9e-13	54.2793
C2CD2L	GCST90468495	rs7123630	11	118995325	C	T	0.945421	-0.0839087	0.0141722	3.4e-09	35.0525
C2ORF69	GCST90468496	rs17629031	2	200749367	G	A	0.0315793	0.220331	0.0182084	4.2e-34	146.416
C2ORF69	GCST90468496	rs10221945	2	200875847	C	T	0.100135	0.0644119	0.0105891	9.32e-10	36.9997
C2ORF69	GCST90468496	rs4673660	2	200915395	C	T	0.21087	0.053312	0.00781451	6.67e-12	46.5402
C3	GCST90468498	rs7257062	19	6685945	T	C	0.441342	-0.0446962	0.006153	1.41e-14	52.7654
C3	GCST90468498	rs11569501	19	6691631	A	G	0.125982	-0.121992	0.00916803	3.99e-45	177.049
C3	GCST90468498	rs445750	19	6701513	A	G	0.615677	0.0539968	0.00625635	6.06e-20	74.4863
C3	GCST90468498	rs2230204	19	6709848	T	C	0.28936	-0.0631516	0.00674718	3.56e-23	87.6005
C3	GCST90468498	rs2250656	19	6718534	C	T	0.284465	-0.0449722	0.00694042	6.67e-12	41.9855
C3	GCST90468498	rs75247649	19	6738179	A	G	0.10237	-0.0912631	0.0105704	5.88e-20	74.5395
C4BPB	GCST90468499	rs2883036	1	207024762	T	C	0.5996	0.0311481	0.00570057	3.65e-09	29.8544
C4BPB	GCST90468499	rs3093445	1	207073909	A	G	0.0194932	-0.105337	0.0204301	2.6e-08	26.583
C4BPB	GCST90468499	rs151021758	1	207133093	C	T	0.0102629	0.174828	0.0275864	7.8e-12	40.1619
C4BPB	GCST90468499	rs2791706	1	207163372	G	A	0.356848	-0.0319135	0.00582748	3.37e-09	29.9895
C4BPB	GCST90468499	rs10877	1	207192180	T	C	0.188355	-0.0548607	0.00710937	8e-17	59.5446
C4BPB	GCST90468499	rs148855767	1	207221144	G	T	0.0188181	-0.152618	0.020998	4.26e-15	52.825
C4BPB	GCST90468499	rs56394126	1	207234107	T	G	0.0566074	-0.0630098	0.0122607	2.88e-08	26.4101
C4BPB	GCST90468499	rs1060287	1	207250456	T	C	0.476761	0.0732949	0.00556375	6.61e-46	173.538
C4BPB	GCST90468499	rs3748672	1	207253165	G	A	0.592052	0.0500318	0.00563578	9.28e-22	78.8071
C4BPB	GCST90468499	rs6673422	1	207253487	G	A	0.145586	-0.0790053	0.00790361	3.74e-27	99.9179
C4BPB	GCST90468499	rs12045707	1	207256205	T	C	0.509038	0.120058	0.0055784	1.97e-119	463.174
C4BPB	GCST90468499	rs112272621	1	207258669	T	C	0.0992355	0.0908526	0.00933619	8.08e-26	94.6929
C4BPB	GCST90468499	rs3813948	1	207269858	C	T	0.0688763	-0.270648	0.0109423	4.21e-157	611.753
C4BPB	GCST90468499	rs76169194	1	207283641	C	T	0.0536364	0.213543	0.012455	1.69e-76	293.945
C4BPB	GCST90468499	rs17186575	1	207285151	A	G	0.0595267	0.0878736	0.0121903	7.11e-15	51.9597
C4BPB	GCST90468499	rs55867570	1	207286381	A	C	0.0381506	-0.100311	0.0145939	1.16e-13	47.2431
C4BPB	GCST90468499	rs2842704	1	207289436	A	G	0.857706	0.0840932	0.00813741	6.6e-29	106.79
C4BPB	GCST90468499	rs4425986	1	207293780	T	C	0.567303	0.0556877	0.00569253	4.48e-26	95.6951
C4BPB	GCST90468499	rs1126618	1	207297680	C	T	0.842814	-0.0477945	0.00801509	1.21e-10	35.5567
C4BPB	GCST90468499	rs45574833	1	207300070	A	G	0.0119384	0.234161	0.0255948	5.21e-23	83.6966
C4BPB	GCST90468499	rs4266889	1	207305670	A	G	0.346483	-0.122963	0.00582904	8.09e-115	444.977
C4BPB	GCST90468499	rs4348726	1	207323356	C	T	0.63831	-0.071519	0.00581392	2.98e-40	151.317
C4BPB	GCST90468499	rs78363635	1	207324781	C	T	0.0603938	0.0620082	0.0120245	2.58e-08	26.5918
C4BPB	GCST90468499	rs17258843	1	207414732	T	C	0.225092	0.0471365	0.00669874	3.03e-14	49.5119
C4BPB	GCST90468499	rs17024177	1	207439241	C	T	0.2275	-0.0451177	0.0066546	2.48e-13	45.9654
C5	GCST90468500	rs1060817	9	123583192	G	A	0.583202	-0.0374524	0.00634709	1.52e-09	34.817
C5	GCST90468500	rs12377227	9	123626533	G	A	0.118016	0.0701482	0.00977411	1.99e-13	51.5063
C5	GCST90468500	rs917770	9	123681610	T	C	0.389205	-0.0594424	0.00652171	1.02e-20	83.0715
C5	GCST90468500	rs7867876	9	123723534	A	G	0.0685565	0.127461	0.0124101	7.17e-26	105.484
C5	GCST90468500	rs7026551	9	123733133	C	A	0.196385	0.118091	0.00794497	2.57e-52	220.918
C5	GCST90468500	rs10760135	9	123763006	C	T	0.535765	-0.0755283	0.00630444	1.34e-34	143.518
C5	GCST90468500	rs17220750	9	123787999	A	G	0.102084	0.154817	0.010361	7.48e-53	223.262
C5	GCST90468500	rs17216529	9	123800218	T	C	0.0695025	0.154256	0.0123682	2.36e-37	155.544
C5	GCST90468500	rs1885995	9	123940796	G	C	0.577167	-0.12463	0.00636373	1.83e-89	383.533
C5	GCST90468500	rs75140789	9	124027509	A	G	0.0362731	-0.0935896	0.0168068	1.18e-08	31.0076
C5	GCST90468500	rs12683459	9	124048298	A	G	0.200486	0.0523905	0.00786861	9.22e-12	44.3293
C5	GCST90468500	rs3827677	9	124060879	C	T	0.666266	-0.0428873	0.00664668	3.91e-11	41.6322
C7	GCST90468502	rs63470160	5	40697798	T	A	0.51712	0.0638992	0.00637171	8.76e-27	100.568
C7	GCST90468502	rs79828393	5	40766503	G	A	0.17523	0.0856226	0.00773607	2.92e-32	122.495
C7	GCST90468502	rs7725810	5	40827307	C	T	0.448665	0.0319502	0.00591373	7.84e-09	29.1881
C7	GCST90468502	rs173969	5	40841956	T	C	0.415849	0.0386037	0.00598147	5.39e-12	41.6509
C7	GCST90468502	rs61757654	5	40843550	G	A	0.0153838	0.279367	0.0238758	7.43e-36	136.904
C7	GCST90468502	rs188933	5	40872287	G	A	0.988114	0.243116	0.0271956	1.29e-21	79.9121
C7	GCST90468502	rs16870434	5	40873236	T	C	0.101781	-0.0892762	0.00974208	1.24e-22	83.975
C7	GCST90468502	rs144959011	5	40877101	T	A	0.0192133	-0.21373	0.0218817	1.72e-25	95.4004
C7	GCST90468502	rs11744119	5	40904992	A	G	0.198377	0.0460449	0.00735851	2.31e-11	39.153
C7	GCST90468502	rs13156109	5	40906076	T	C	0.451457	0.0579151	0.00591372	1.28e-25	95.9055
C7	GCST90468502	rs16870514	5	40915165	A	G	0.0659379	-0.15665	0.0119114	7.7e-45	172.949
C7	GCST90468502	rs10941528	5	40962863	T	C	0.234286	-0.337945	0.00693257	1.94694e-308	2376.21
C7	GCST90468502	rs7713409	5	40964595	G	A	0.157652	-0.0553138	0.00824698	7.75e-13	44.9841
C7	GCST90468502	rs3828511	5	40976335	T	G	0.102474	0.127124	0.00969463	1.37e-44	171.939
C7	GCST90468502	rs971075	5	40980585	G	A	0.624683	-0.151693	0.00608267	2.17e-156	621.906
C7	GCST90468502	rs8264	5	40982780	G	A	0.16725	0.22382	0.00790619	6.26e-201	801.392
C7	GCST90468502	rs7736582	5	40991344	T	C	0.9031	-0.0950258	0.00995715	2.07e-24	91.074
C7	GCST90468502	rs896117	5	40999419	A	G	0.249078	-0.193224	0.0068019	2.62e-202	806.944
C7	GCST90468502	rs7724505	5	41001492	T	G	0.444892	0.048671	0.0059251	1.7e-18	67.4732
C7	GCST90468502	rs13154853	5	41020018	C	T	0.724593	-0.104718	0.00661839	4.24e-64	250.334
C7	GCST90468502	rs10067611	5	41033163	C	T	0.027804	0.137224	0.017894	2.55e-16	58.8069
C7	GCST90468502	rs16870720	5	41042204	A	T	0.0164415	0.166704	0.0231569	1.46e-14	51.8217
C7	GCST90468502	rs7726982	5	41050204	T	C	0.661211	-0.120025	0.00619612	3.86e-95	375.22
C7	GCST90468502	rs61609768	5	41055888	T	C	0.0225887	-0.362017	0.0198059	6.44e-85	334.08
C7	GCST90468502	rs9654381	5	41120949	T	C	0.0763802	0.0594463	0.0110832	1e-08	28.7673
C7	GCST90468502	rs11743598	5	41126469	G	T	0.245469	-0.0847493	0.00688576	1.73e-39	151.478
C7	GCST90468502	rs9200	5	41142606	T	C	0.473911	-0.0918998	0.0059011	3.73e-62	242.518
C7	GCST90468502	rs41271067	5	41155088	C	T	0.0130275	-0.197213	0.0262277	9.5e-16	56.5368
C7	GCST90468502	rs114605978	5	41166357	C	A	0.0309415	-0.123344	0.0170459	1.07e-14	52.3574
C7	GCST90468502	rs4957376	5	41179520	G	A	0.0296994	0.331439	0.0172889	3.2e-93	367.497
C7	GCST90468502	rs17201075	5	41185607	A	G	0.0737983	0.208169	0.0112398	3.91e-87	343.002
C7	GCST90468502	rs4400166	5	41188291	A	G	0.535028	-0.105195	0.00591655	1.88e-80	316.108
C7	GCST90468502	rs10473238	5	41196230	T	C	0.0971306	-0.179171	0.00992042	5.92e-83	326.18
C7	GCST90468502	rs2921176	5	41211789	A	G	0.200811	-0.0805114	0.00736864	1.75e-31	119.377
C7	GCST90468502	rs1867539	5	41218706	G	C	0.87387	-0.314509	0.00890024	1.94694e-308	1248.66
C7	GCST90468502	rs78252656	5	41231265	A	G	0.0613163	0.0731873	0.0124136	3e-10	34.7585
C7	GCST90468502	rs4957381	5	41231813	A	G	0.665945	-0.166469	0.00623499	5.96e-179	712.816
C7ORF50	GCST90468501	rs4537211	7	816845	G	A	0.603981	-0.0527757	0.00621119	2.35e-19	72.1939
C7ORF50	GCST90468501	rs9458	7	825494	A	G	0.132495	0.0713234	0.00904007	6.66e-17	62.2447
C7ORF50	GCST90468501	rs4719475	7	864389	G	A	0.352464	0.0480743	0.00642123	2.26e-15	56.0494
C7ORF50	GCST90468501	rs62432926	7	881389	A	G	0.0588963	-0.0739821	0.0133147	4.04e-09	30.8724
C7ORF50	GCST90468501	rs75032247	7	900959	T	C	0.0753899	0.130502	0.0116054	1.11e-32	126.444
C7ORF50	GCST90468501	rs11772093	7	901383	C	T	0.32196	-0.0913304	0.00658551	8.32e-49	192.324
C7ORF50	GCST90468501	rs10950954	7	934031	A	G	0.62587	-0.0950187	0.00639231	8.39e-56	220.945
C7ORF50	GCST90468501	rs35682451	7	939456	C	T	0.130553	0.0531905	0.00935873	1.77e-09	32.301
C7ORF50	GCST90468501	rs34786986	7	939630	A	G	0.247165	0.0778672	0.00723541	4.49e-30	115.815
C7ORF50	GCST90468501	rs56824969	7	943222	C	A	0.0650124	0.186692	0.0126929	1.13e-54	216.328
C7ORF50	GCST90468501	rs10243781	7	944874	A	G	0.126836	0.0566557	0.00965929	5.31e-10	34.4016
C7ORF50	GCST90468501	rs77698182	7	946800	A	G	0.0625601	0.0885915	0.0127559	1.94e-13	48.2327
C7ORF50	GCST90468501	rs1534410	7	958285	C	T	0.416888	0.075397	0.00618666	4.35e-38	148.517
C7ORF50	GCST90468501	rs13221524	7	964207	T	C	0.613883	0.0420932	0.00635694	2.38e-12	43.844
C7ORF50	GCST90468501	rs3757856	7	965591	A	G	0.284208	-0.0364056	0.00674448	1.1e-08	29.1354
C7ORF50	GCST90468501	rs6956301	7	971124	A	G	0.669526	-0.085905	0.00646785	6.53e-45	176.4
C7ORF50	GCST90468501	rs36015262	7	993173	T	G	0.175254	-0.0831746	0.00799077	3.06e-28	108.339
C7ORF50	GCST90468501	rs6966449	7	997657	C	T	0.362958	0.162277	0.00638076	1.1e-159	646.772
C7ORF50	GCST90468501	rs34201071	7	1001812	G	A	0.059933	-0.345456	0.0127861	5.93e-180	729.941
C7ORF50	GCST90468501	rs10262866	7	1019536	A	G	0.19658	0.297303	0.00768865	1.94694e-308	1495.13
C7ORF50	GCST90468501	rs7812072	7	1053862	G	A	0.52448	0.127112	0.00608918	3.11e-108	435.75
C7ORF50	GCST90468501	rs62430967	7	1085007	A	T	0.0568432	-0.0845363	0.0135126	3.51e-11	39.1372
C7ORF50	GCST90468501	rs4720335	7	1094819	A	G	0.0589483	0.0931621	0.0129047	2.12e-14	52.1156
C7ORF50	GCST90468501	rs6973123	7	1111984	T	C	0.0330965	0.233064	0.017065	2.19e-47	186.518
C7ORF50	GCST90468501	rs4724104	7	1120918	C	T	0.801866	0.214659	0.00829052	1.95e-165	670.373
C7ORF50	GCST90468501	rs3808352	7	1132153	A	G	0.182595	-0.16066	0.00785564	5.77e-104	418.248
C7ORF50	GCST90468501	rs9655470	7	1151713	T	G	0.473181	0.189916	0.0060812	9.88e-240	975.274
C7ORF50	GCST90468501	rs76570644	7	1178838	G	A	0.0621201	-0.0745767	0.0134831	4.74e-09	30.5921
C7ORF50	GCST90468501	rs7802508	7	1191689	A	G	0.409195	0.136645	0.0062111	5.36e-120	483.985
C7ORF50	GCST90468501	rs11763865	7	1194274	A	G	0.212136	-0.0515912	0.00746166	2.48e-13	47.8038
C7ORF50	GCST90468501	rs10272857	7	1220230	G	C	0.0496387	0.0867886	0.0140667	6.49e-11	38.0646
C7ORF50	GCST90468501	rs12702457	7	1224910	A	C	0.256912	0.0488039	0.00698156	1.35e-13	48.8637
C7ORF50	GCST90468501	rs7787534	7	1225076	C	A	0.70338	0.0478769	0.00671907	4.56e-14	50.7709
C8B	GCST90468503	rs139475749	1	57208188	T	C	0.0347924	0.163413	0.0169949	5.38e-25	92.4519
C8B	GCST90468503	rs112586741	1	57263628	G	A	0.0673306	-0.086877	0.0121292	1.45e-14	51.3009
C8B	GCST90468503	rs12139639	1	57275700	G	A	0.837187	-0.0450818	0.00851271	1.29e-08	28.0446
C8B	GCST90468503	rs1935559	1	57278215	C	A	0.553693	0.0489464	0.00615657	1.37e-17	63.2043
C8B	GCST90468503	rs12122510	1	57303274	G	A	0.122796	0.0487922	0.00915552	1.05e-08	28.3999
C8B	GCST90468503	rs61765547	1	57303893	T	C	0.180566	0.0583787	0.00806697	7.76e-15	52.3684
C8B	GCST90468503	rs601662	1	57333759	G	A	0.56471	0.117356	0.00598153	1.52e-98	384.918
C8B	GCST90468503	rs12137460	1	57351943	C	T	0.051241	-0.159461	0.0134702	5.02e-37	140.135
C8B	GCST90468503	rs6696924	1	57359928	G	T	0.254567	0.287198	0.00685477	1.94694e-308	1755.33
C8B	GCST90468503	rs11206933	1	57368222	G	A	0.258881	-0.127132	0.00679132	6.96e-90	350.415
C8B	GCST90468503	rs624298	1	57374534	G	A	0.749385	0.195276	0.00689303	2.76e-203	802.525
C8B	GCST90468503	rs17114572	1	57376050	T	C	0.026812	0.227399	0.0184172	3.98e-40	152.445
C8B	GCST90468503	rs11206934	1	57379401	C	T	0.191355	-0.104293	0.00756065	1.2e-49	190.272
C8B	GCST90468503	rs1342430	1	57389046	T	C	0.551047	-0.273689	0.00597269	1.94694e-308	2099.7
C8B	GCST90468503	rs17301153	1	57400984	T	C	0.182264	-0.255338	0.00771683	1.5e-276	1094.8
C8B	GCST90468503	rs9661996	1	57401110	A	C	0.18279	-0.160699	0.00770718	4.79e-111	434.728
C8B	GCST90468503	rs594661	1	57401982	C	T	0.908755	0.15339	0.0102494	4.04e-58	223.965
C8B	GCST90468503	rs597181	1	57412848	T	G	0.306746	0.278233	0.0064738	1.94694e-308	1847.06
C8B	GCST90468503	rs582317	1	57413768	A	G	0.665407	0.0762259	0.00627999	7.76e-39	147.323
C8B	GCST90468503	rs12085435	1	57415310	A	G	0.0515447	-0.718782	0.0134106	1.94694e-308	2872.64
C8B	GCST90468503	rs737097	1	57428887	A	G	0.225429	-0.147645	0.00714292	3.65e-109	427.235
C8B	GCST90468503	rs1984266	1	57433095	G	A	0.517651	-0.141952	0.00602809	4.28e-141	554.506
C8B	GCST90468503	rs61767011	1	57434233	T	C	0.0573685	0.247388	0.0128232	2.4e-95	372.174
C8B	GCST90468503	rs17416642	1	57471621	C	T	0.0365415	0.0866331	0.0158053	3.95e-09	30.0432
C8B	GCST90468503	rs56268560	1	57500977	T	C	0.0593702	-0.0707565	0.0126058	1.66e-09	31.5047
C8B	GCST90468503	rs17451521	1	57501277	T	C	0.140075	-0.0832927	0.00863117	3.64e-25	93.1229
C8B	GCST90468503	rs4912423	1	57511521	G	A	0.454376	0.105969	0.00599167	1.95e-80	312.783
C8B	GCST90468503	rs3768194	1	57529551	T	C	0.162547	-0.0513228	0.00806904	8.47e-12	40.4538
C8B	GCST90468503	rs2151566	1	57556948	A	C	0.192374	-0.0666222	0.0075456	2.5e-21	77.9529
C8B	GCST90468503	rs573307	1	57560931	A	G	0.749776	-0.0613507	0.00686112	7.8e-22	79.9523
C8B	GCST90468503	rs1271198	1	57566419	T	C	0.600832	-0.0421152	0.00617088	2.32e-13	46.5764
C8B	GCST90468503	rs10493214	1	57578113	A	G	0.190066	0.0790954	0.00773727	4.88e-28	104.498
C8B	GCST90468503	rs17420181	1	57583906	T	C	0.0568445	0.153848	0.0128753	1.09e-37	142.774
C8B	GCST90468503	rs3768168	1	57591450	A	G	0.0789435	0.0615558	0.0112346	4.01e-09	30.0197
C8B	GCST90468503	rs553453	1	57595290	T	G	0.148991	-0.0491353	0.00837825	3.02e-10	34.3924
C8B	GCST90468503	rs546583	1	57614330	C	A	0.392601	-0.0440359	0.0061999	2.39e-14	50.4459
C8B	GCST90468503	rs12565136	1	57637063	T	C	0.0300856	0.0907161	0.0174296	2.28e-08	27.088
C8B	GCST90468503	rs72917109	1	57645257	T	C	0.0122527	-0.186656	0.0271445	1.53e-13	47.2825
C8B	GCST90468503	rs197106	1	57658204	A	G	0.46655	-0.0491447	0.00599119	1.26e-18	67.2836
C8B	GCST90468503	rs932508	1	57665337	G	A	0.136643	-0.0494555	0.00864499	8.08e-10	32.7252
C8B	GCST90468503	rs11807144	1	57668279	C	T	0.0374639	-0.0817772	0.0157754	2.59e-08	26.8712
C8B	GCST90468503	rs79979533	1	57674930	T	C	0.0453783	0.188524	0.014357	3.72e-45	172.421
C9	GCST90468505	rs1362811	5	39254765	C	T	0.195276	0.0594058	0.00766633	4.83e-16	60.0433
C9	GCST90468505	rs17468519	5	39303459	A	G	0.0759696	0.0919721	0.0115787	8.85e-17	63.0916
C9	GCST90468505	rs17384711	5	39329674	C	T	0.0358496	0.150413	0.0164577	1.05e-21	83.5243
C9	GCST90468505	rs111481858	5	39351604	A	G	0.122664	-0.0611061	0.00954146	1.98e-11	41.013
C9	GCST90468505	rs700218	5	39354542	A	C	0.018159	0.153379	0.0227802	1.77e-12	45.3314
C9	GCST90468505	rs700233	5	39364554	A	G	0.399581	-0.0794634	0.00625304	2.04e-40	161.485
C9	GCST90468505	rs700239	5	39373689	A	C	0.897039	-0.12485	0.010099	2.42e-38	152.828
C9	GCST90468505	rs62358402	5	39390369	C	T	0.0364361	0.17228	0.0162845	1.57e-28	111.918
C9	GCST90468505	rs3843908	5	39405736	T	C	0.271869	0.0631925	0.00685329	4.58e-22	85.0186
CA1	GCST90468510	rs149088320	8	85998150	A	T	0.0677234	-0.0661398	0.0123124	2.89e-08	28.8552
CA1	GCST90468510	rs16913600	8	86037346	A	C	0.660695	-0.0362778	0.00627494	2.36e-09	33.4229
CA1	GCST90468510	rs1073788	8	86040659	T	C	0.184215	0.0514629	0.0079128	1.85e-11	42.297
CA1	GCST90468510	rs1496532	8	86253982	T	C	0.589161	-0.0796407	0.00604464	3.6e-42	173.585
CA1	GCST90468510	rs17814594	8	86254339	C	T	0.172089	0.0684602	0.00790943	3.91e-19	74.9149
CA1	GCST90468510	rs28374574	8	86265137	T	C	0.14396	-0.0573988	0.00855935	4.33e-12	44.9682
CA1	GCST90468510	rs2645049	8	86272555	C	T	0.752303	-0.0468138	0.00691085	2.63e-12	45.8846
CA1	GCST90468510	rs13278559	8	86295423	T	C	0.0932103	-0.0738373	0.0102676	1.11e-13	51.7125
CA1	GCST90468510	rs2466763	8	86325323	T	C	0.952987	-0.0776728	0.0141944	1.59e-08	29.9422
CA1	GCST90468510	rs12544346	8	86424616	A	G	0.62558	-0.0370976	0.00615129	4.7e-10	36.3698
CA11	GCST90468506	rs2302948	19	49096065	T	C	0.223667	0.0418372	0.00756322	3.03e-08	30.598
CA11	GCST90468506	rs433852	19	49117104	T	C	0.202755	0.0684885	0.00783842	2.12e-18	76.3414
CA12	GCST90468507	rs12904537	15	63379726	T	G	0.515098	0.0942578	0.0058934	1.67e-65	255.79
CA12	GCST90468507	rs2729786	15	63401605	A	C	0.1051	-0.105248	0.00946004	1.33e-32	123.772
CA12	GCST90468507	rs34536322	15	63419699	C	A	0.0523059	0.0753525	0.0136184	3.35e-09	30.6143
CA12	GCST90468507	rs62011225	15	63440927	A	G	0.0787174	0.118432	0.010785	8.34e-32	120.58
CA12	GCST90468507	rs35018260	15	63446332	T	C	0.0869945	-0.121418	0.010326	3.21e-36	138.256
CA12	GCST90468507	rs7167722	15	63533178	T	C	0.964538	-0.10907	0.0158439	1.88e-13	47.3878
CA12	GCST90468507	rs7163368	15	63571121	C	T	0.211719	-0.0541166	0.00709891	3.72e-16	58.1112
CA12	GCST90468507	rs78593723	15	63603802	T	C	0.0418214	0.0895415	0.0146973	7.46e-11	37.1156
CA12	GCST90468507	rs16946801	15	63605080	T	C	0.624254	0.0422887	0.00602007	6.03e-14	49.3432
CA12	GCST90468507	rs12592957	15	63610372	T	G	0.0300354	0.329812	0.016951	4.87e-96	378.552
CA12	GCST90468507	rs1127203	15	63615764	T	C	0.101875	0.225643	0.00961939	1.07e-138	550.212
CA12	GCST90468507	rs116783905	15	63616673	A	G	0.0114083	0.363927	0.0273071	4.93e-46	177.606
CA12	GCST90468507	rs4984241	15	63623463	G	A	0.626673	0.187045	0.00600362	4.25e-243	970.616
CA12	GCST90468507	rs79029250	15	63639021	T	C	0.0879193	0.0563446	0.0108972	3.28e-08	26.7335
CA12	GCST90468507	rs11634841	15	63641427	T	C	0.188216	-0.159167	0.00750949	1.32e-113	449.229
CA12	GCST90468507	rs2036262	15	63643618	T	C	0.0958006	-0.158116	0.00982954	3.07e-66	258.742
CA12	GCST90468507	rs9989288	15	63649494	T	C	0.567337	0.109392	0.00588534	8.2e-88	345.47
CA12	GCST90468507	rs141374758	15	63652853	A	C	0.0122431	0.253221	0.0267218	4.17e-24	89.7948
CA12	GCST90468507	rs7171715	15	63672685	C	A	0.0560262	0.235666	0.0127089	2.08e-87	343.842
CA12	GCST90468507	rs72748948	15	63672925	T	C	0.0773601	-0.305784	0.0111676	3.02e-188	749.704
CA12	GCST90468507	rs62012946	15	63678206	G	T	0.0898579	-0.126971	0.0102759	8.14e-40	152.67
CA12	GCST90468507	rs4984243	15	63678425	T	C	0.778011	-0.122972	0.00702045	3.38e-78	306.806
CA12	GCST90468507	rs1004023	15	63682331	T	C	0.0442065	0.153645	0.014205	6.58e-31	116.987
CA12	GCST90468507	rs2840098	15	63687200	G	A	0.276448	-0.23297	0.00651909	1.94694e-308	1277.05
CA12	GCST90468507	rs12437834	15	63705044	T	C	0.0470416	-0.172421	0.0137354	4.87e-41	157.573
CA12	GCST90468507	rs290537	15	63706726	G	A	0.690479	0.104787	0.00641143	2.54e-68	267.108
CA12	GCST90468507	rs289802	15	63722915	A	G	0.0470944	0.159327	0.013804	5.83e-35	133.215
CA12	GCST90468507	rs12441236	15	63742201	A	G	0.157339	-0.143634	0.00802099	1.21e-81	320.656
CA12	GCST90468507	rs901272	15	63754773	A	C	0.610566	-0.0445996	0.00595811	1.24e-15	56.0307
CA12	GCST90468507	rs11634587	15	63779752	C	T	0.693944	0.0380113	0.00636268	1.72e-10	35.6884
CA12	GCST90468507	rs10519212	15	63780630	C	T	0.178092	-0.0420608	0.00761461	3.56e-09	30.5099
CA12	GCST90468507	rs28459128	15	63784655	G	T	0.33617	0.0565822	0.00617071	1.13e-22	84.0757
CA12	GCST90468507	rs6494411	15	63835861	T	C	0.859226	0.0947009	0.00838155	1.42e-33	127.656
CA12	GCST90468507	rs62011345	15	63849113	A	G	0.211213	0.0528501	0.00732615	1.26e-14	52.0381
CA12	GCST90468507	rs11852815	15	63888113	T	C	0.274424	0.0452025	0.00657998	2.11e-13	47.1909
CA12	GCST90468507	rs4603505	15	63915545	T	C	0.442318	0.0315696	0.00587227	9.16e-09	28.9006
CA13	GCST90468508	rs17811680	8	85892438	T	C	0.559028	0.120074	0.00613432	2.82e-95	383.131
CA13	GCST90468508	rs148118671	8	85967576	C	A	0.0143277	0.138968	0.0268769	4.49e-08	26.7333
CA13	GCST90468508	rs141887100	8	85987665	T	G	0.109004	0.0941666	0.00997269	1.68e-23	89.156
CA13	GCST90468508	rs149088320	8	85998150	A	T	0.0677234	0.0880173	0.0125551	1.2e-13	49.1446
CA13	GCST90468508	rs17739175	8	86023237	G	T	0.0405382	0.0992435	0.0153706	8.41e-12	41.6876
CA13	GCST90468508	rs7017323	8	86087356	G	C	0.172963	0.0800951	0.00825029	9.48e-25	94.2443
CA13	GCST90468508	rs4150895	8	86105235	A	C	0.0599167	-0.461981	0.0127942	1.94694e-308	1303.78
CA13	GCST90468508	rs2291786	8	86142725	T	C	0.637166	0.226108	0.00629419	1.94694e-308	1290.43
CA13	GCST90468508	rs7817747	8	86151879	A	G	0.113153	0.0921028	0.00956531	2.26e-24	92.7105
CA13	GCST90468508	rs13257749	8	86217265	A	C	0.0793544	-0.096024	0.0114377	6.54e-19	70.4797
CA13	GCST90468508	rs2645049	8	86272555	C	T	0.752303	0.0565951	0.0070471	1.95e-17	64.4939
CA13	GCST90468508	rs10107778	8	86357762	T	C	0.694568	0.169671	0.00723034	4.47e-136	550.655
CA13	GCST90468508	rs7388011	8	86557131	C	T	0.485442	-0.0532834	0.00628034	2.8e-19	71.9779
CA14	GCST90468509	rs67807996	1	149995265	A	G	0.397388	-0.0303324	0.00575763	5.71e-09	27.7529
CA14	GCST90468509	rs12060830	1	149995979	C	A	0.0916361	0.114128	0.00951015	3.51e-40	144.01
CA14	GCST90468509	rs12027024	1	149998494	C	T	0.650707	-0.0303819	0.00575171	5.21e-09	27.9008
CA14	GCST90468509	rs12022725	1	150000165	G	A	0.65585	-0.0569845	0.00576418	8.22e-28	97.7284
CA14	GCST90468509	rs7554419	1	150041405	G	C	0.252613	-0.0931722	0.00626809	1.07e-60	220.945
CA14	GCST90468509	rs12124389	1	150081897	G	A	0.0652424	-0.0753529	0.0113665	2.3e-13	43.9469
CA14	GCST90468509	rs7536239	1	150098339	C	T	0.140145	0.0961086	0.00825895	6.93e-38	135.412
CA14	GCST90468509	rs140930419	1	150124798	A	G	0.0111684	-0.321548	0.0277658	1.55e-37	134.107
CA14	GCST90468509	rs3118121	1	150160430	A	G	0.379941	0.0584963	0.00616328	9.19e-26	90.0773
CA14	GCST90468509	rs6692738	1	150166773	A	G	0.285454	-0.0433947	0.00604264	2.02e-15	51.5706
CA14	GCST90468509	rs17646887	1	150229450	A	G	0.0438718	-0.300942	0.0133926	2.89e-136	504.916
CA14	GCST90468509	rs77154154	1	150230795	T	C	0.0490104	-0.283164	0.0126779	1.19e-134	498.846
CA14	GCST90468509	rs34714364	1	150234657	T	G	0.168258	-0.159311	0.00744441	8.95e-124	457.944
CA14	GCST90468509	rs486275	1	150282784	A	G	0.609855	0.138985	0.00560041	9.27e-166	615.854
CA14	GCST90468509	rs3104451	1	150284741	T	G	0.122341	0.208204	0.00862516	6.11e-157	582.673
CA14	GCST90468509	rs12039882	1	150369213	G	A	0.0263518	-0.145672	0.0170877	4.27e-21	72.6718
CA14	GCST90468509	rs11582094	1	150371394	T	G	0.143165	0.0627281	0.00781828	7.24e-19	64.37
CA14	GCST90468509	rs698915	1	150388318	G	A	0.740915	-0.0445077	0.0062166	2.45e-15	51.2561
CA2	GCST90468511	rs73267582	8	86263042	A	G	0.0180896	-0.159526	0.0229805	9.61e-13	48.1867
CA2	GCST90468511	rs28374574	8	86265137	T	C	0.14396	-0.0625614	0.0086472	1.03e-13	52.3412
CA2	GCST90468511	rs2645045	8	86303274	A	G	0.189025	0.0630052	0.00769606	3.9e-17	67.0189
CA2	GCST90468511	rs923817	8	86456195	C	T	0.840287	0.0541168	0.00824162	1.48e-11	43.1143
CA2	GCST90468511	rs7817848	8	86505353	C	T	0.958446	0.112555	0.0150426	1.45e-14	55.9843
CA2	GCST90468511	rs987390	8	86547351	A	G	0.52486	0.0865936	0.00600659	1.09e-49	207.824
CA3	GCST90468512	rs2896452	8	86102223	T	C	0.749807	0.0956126	0.00666028	2.66e-52	206.076
CA3	GCST90468512	rs7817747	8	86151879	A	G	0.113153	0.111996	0.0090776	4.32e-39	152.211
CA3	GCST90468512	rs73267582	8	86263042	A	G	0.0180896	-0.31201	0.0220128	4.95e-51	200.895
CA3	GCST90468512	rs28374574	8	86265137	T	C	0.14396	0.0642981	0.00828307	1.88e-16	60.2553
CA3	GCST90468512	rs13278559	8	86295423	T	C	0.0932103	-0.058547	0.00993618	4.2e-10	34.7178
CA3	GCST90468512	rs1021457	8	86369274	C	T	0.845965	-0.162374	0.00797807	3.02e-103	414.208
CA3	GCST90468512	rs10504813	8	86391581	T	C	0.24259	-0.150915	0.0067372	1.19e-124	501.75
CA3	GCST90468512	rs12544346	8	86424616	A	G	0.62558	-0.0539391	0.00595274	7.55e-22	82.1023
CA3	GCST90468512	rs422914	8	86453838	A	G	0.129506	0.0945967	0.00860584	2.22e-31	120.822
CA3	GCST90468512	rs7388011	8	86557131	C	T	0.485442	-0.0411197	0.00596012	2.6e-13	47.5962
CA3	GCST90468512	rs11775810	8	86557486	T	G	0.0955664	-0.128336	0.0101597	6.81e-41	159.556
CA4	GCST90468513	rs4632189	17	58048915	C	A	0.0557076	-0.0622786	0.0122014	2.05e-08	26.0518
CA4	GCST90468513	rs57469273	17	58058020	C	T	0.829844	0.0949844	0.00780224	8.49e-41	148.2
CA4	GCST90468513	rs7223281	17	58172447	A	G	0.0881872	-0.193431	0.00990732	4.58e-102	381.172
CA4	GCST90468513	rs345168	17	58210784	T	C	0.0414063	-0.514544	0.0140548	1.94694e-308	1340.22
CA4	GCST90468513	rs9905484	17	58225766	T	C	0.190183	-0.114365	0.00717402	1.12e-68	254.122
CA4	GCST90468513	rs73320935	17	58227105	T	G	0.0403184	0.0949542	0.0143213	3.23e-13	43.959
CA4	GCST90468513	rs237957	17	58339880	A	G	0.727208	-0.0378763	0.0065253	1.81e-10	33.6912
CA4	GCST90468513	rs8079722	17	58413345	T	C	0.104659	0.108282	0.00916532	1.6e-38	139.572
CA5A	GCST90468514	rs34975147	16	87678576	T	C	0.0384648	0.112398	0.0147479	3.05e-16	58.0812
CA5A	GCST90468514	rs9923325	16	87689336	C	T	0.264766	-0.0359938	0.0064841	2.65e-09	30.8133
CA5A	GCST90468514	rs4843661	16	87690883	G	A	0.175551	0.0385742	0.00751061	3.66e-08	26.377
CA5A	GCST90468514	rs55971692	16	87692231	A	G	0.447096	0.0390979	0.00573244	2.62e-13	46.5168
CA5A	GCST90468514	rs8043874	16	87713846	T	C	0.0774428	0.0562833	0.0107199	1.81e-08	27.5652
CA5A	GCST90468514	rs7205544	16	87718939	T	C	0.289234	0.0376449	0.00629261	1.42e-10	35.7876
CA5A	GCST90468514	rs117037877	16	87724641	A	G	0.0889462	0.0594631	0.0100658	2.39e-10	34.8962
CA5A	GCST90468514	rs33932171	16	87725548	G	A	0.33503	-0.0326213	0.00601544	6.09e-09	29.407
CA5A	GCST90468514	rs1599801	16	87768317	T	G	0.609488	-0.0348853	0.00584115	1.52e-10	35.6673
CA5A	GCST90468514	rs111874029	16	87768652	G	A	0.0468673	0.0811631	0.0138187	3.03e-10	34.4956
CA5A	GCST90468514	rs17699720	16	87776550	A	G	0.239513	-0.0404001	0.0066751	8.63e-11	36.6295
CA5A	GCST90468514	rs34779002	16	87782396	A	C	0.111247	-0.0792792	0.0090238	4.53e-21	77.183
CA5A	GCST90468514	rs200295949	16	87783178	A	G	0.172125	0.0577526	0.00755284	2.44e-16	58.4661
CA5A	GCST90468514	rs4843268	16	87800958	G	T	0.41244	0.037448	0.00581228	4.92e-12	41.5093
CA5A	GCST90468514	rs6540077	16	87812864	G	C	0.429135	0.0760774	0.00590244	1.95e-43	166.123
CA5A	GCST90468514	rs8047611	16	87816592	A	G	0.125998	0.0905143	0.00883662	4.65e-28	104.917
CA5A	GCST90468514	rs4843704	16	87836359	C	G	0.339211	0.0586266	0.00603451	2.09e-25	94.3817
CA5A	GCST90468514	rs8047022	16	87836659	C	T	0.0114317	-0.252688	0.0267353	3.92e-24	89.3265
CA5A	GCST90468514	rs12446473	16	87839829	C	T	0.423793	0.101097	0.00575336	3.55e-79	308.756
CA5A	GCST90468514	rs7199224	16	87842914	C	A	0.0355011	-0.103815	0.0153471	4.09e-13	45.7564
CA5A	GCST90468514	rs1124611	16	87853729	G	A	0.724531	0.122327	0.00659394	4.93e-88	344.141
CA5A	GCST90468514	rs12598848	16	87854337	G	A	0.114567	0.0994072	0.00894608	1e-32	123.467
CA5A	GCST90468514	rs4411504	16	87862260	T	C	0.141723	-0.0578248	0.00814354	2.67e-14	50.4178
CA5A	GCST90468514	rs8063841	16	87863429	C	A	0.171277	0.0559168	0.00761758	3.54e-15	53.8805
CA5A	GCST90468514	rs11865049	16	87874140	A	G	0.0425699	0.3221	0.0141308	6.54e-132	519.554
CA5A	GCST90468514	rs75797585	16	87876126	A	C	0.0671274	-0.0749006	0.0115332	3.33e-12	42.1749
CA5A	GCST90468514	rs117699772	16	87886550	A	G	0.0501476	-0.105151	0.0131974	1.31e-17	63.4796
CA5A	GCST90468514	rs9935894	16	87887201	C	T	0.241066	0.0736325	0.00678197	2.56e-31	117.871
CA5A	GCST90468514	rs117948519	16	87887387	G	A	0.0454271	0.126128	0.0138686	1.83e-22	82.707
CA5A	GCST90468514	rs9922942	16	87887483	C	G	0.569529	-0.106381	0.00596372	1.55e-81	318.182
CA5A	GCST90468514	rs77250474	16	87887560	A	G	0.197665	-0.0700392	0.00744089	5.99e-24	88.596
CA5A	GCST90468514	rs144770192	16	87887720	T	C	0.022773	-0.161165	0.0200142	5.94e-18	64.8407
CA5A	GCST90468514	rs9630643	16	87887748	T	G	0.40379	0.0418224	0.00618363	4.12e-13	45.7417
CA5A	GCST90468514	rs4240803	16	87889203	A	G	0.281602	-0.141845	0.00634735	7.3e-127	499.372
CA5A	GCST90468514	rs73234418	16	87889562	T	C	0.210194	-0.0837799	0.00700442	1.2e-37	143.06
CA5A	GCST90468514	rs116637894	16	87890742	T	C	0.0415084	0.340319	0.014433	5.16e-141	555.959
CA5A	GCST90468514	rs8056548	16	87899989	C	T	0.253444	-0.208357	0.0068314	1.5e-234	930.205
CA5A	GCST90468514	rs60679435	16	87900525	C	G	0.0943602	-0.197292	0.00972545	6.88e-105	411.51
CA5A	GCST90468514	rs75731622	16	87906467	T	C	0.162748	0.498399	0.00851418	1.94694e-308	3426.5
CA5A	GCST90468514	rs56915106	16	87908869	A	G	0.185062	0.64156	0.00750559	1.94694e-308	7306.13
CA5A	GCST90468514	rs113407219	16	87916035	C	T	0.019777	-0.162646	0.020442	1.45e-17	63.3029
CA5A	GCST90468514	rs116928297	16	87938308	T	C	0.0588753	0.82762	0.0120939	1.94694e-308	4682.9
CA5A	GCST90468514	rs8053752	16	87942971	A	G	0.0454589	0.370317	0.0142529	8.84e-171	675.034
CA5A	GCST90468514	rs117633633	16	87943237	A	G	0.0646155	0.0829201	0.0128221	4.1e-12	41.8202
CA5A	GCST90468514	rs59130399	16	87943971	T	C	0.107468	0.206012	0.00980048	1.78e-112	441.847
CA5A	GCST90468514	rs12930284	16	87945456	G	A	0.182124	0.0892673	0.00737275	1.56e-38	146.591
CA5A	GCST90468514	rs4074725	16	87955354	T	C	0.464771	-0.0525756	0.00586511	7.18e-22	80.3523
CA5A	GCST90468514	rs7498733	16	87957334	G	A	0.143773	0.0707854	0.00824152	3.3e-20	73.7658
CA5A	GCST90468514	rs4448949	16	87957960	C	G	0.0904179	0.0517684	0.00986102	1.82e-08	27.5593
CA5A	GCST90468514	rs8043687	16	87977958	A	G	0.716695	-0.0540965	0.00635347	6.91e-20	72.4934
CA5A	GCST90468514	rs80213430	16	87981340	T	C	0.0755367	-0.09759	0.0108468	5.09e-22	80.9446
CA5A	GCST90468514	rs117881184	16	87987203	G	T	0.0408993	0.0794702	0.0147299	7.27e-09	29.1065
CA5A	GCST90468514	rs78903779	16	88046678	C	T	0.0877531	-0.0667989	0.010126	1.52e-12	43.5151
CA5A	GCST90468514	rs28377355	16	88052025	C	G	0.139541	0.0631696	0.00823936	2.03e-16	58.7775
CA5A	GCST90468514	rs11117363	16	88120231	G	A	0.564386	-0.0344251	0.00583031	2.44e-10	34.8617
CA5A	GCST90468514	rs138536070	16	88202249	C	T	0.0781093	0.0856314	0.0108138	2.06e-17	62.7029
CA6	GCST90468515	rs10864365	1	8799811	T	C	0.0356896	0.100977	0.0145584	4.61e-14	48.1058
CA6	GCST90468515	rs17383360	1	8804443	G	A	0.0575348	0.098066	0.011605	3.95e-20	71.4053
CA6	GCST90468515	rs11586056	1	8845199	A	C	0.194617	-0.126027	0.00681932	7.79e-90	341.529
CA6	GCST90468515	rs7546225	1	8871965	T	C	0.335872	0.0751728	0.00581473	6.81e-45	167.126
CA6	GCST90468515	rs137957533	1	8877619	A	G	0.0630542	-0.142625	0.0113837	2.86e-42	156.965
CA6	GCST90468515	rs10864368	1	8918313	C	T	0.503498	-0.0592718	0.00541198	1.05e-32	119.94
CA6	GCST90468515	rs2781066	1	8926329	T	C	0.180813	0.082596	0.0071382	2.62e-36	133.882
CA6	GCST90468515	rs116550874	1	8940666	A	T	0.0425044	-0.178722	0.0138047	5.12e-45	167.604
CA6	GCST90468515	rs7526401	1	8969000	C	T	0.338021	-0.11263	0.0057778	9.83e-100	379.984
CA6	GCST90468515	rs12144002	1	8971274	T	C	0.0507488	0.0905767	0.0123514	1.53e-15	53.7752
CA6	GCST90468515	rs6682376	1	8972122	C	T	0.365375	0.137566	0.00563173	1.79e-155	596.65
CA6	GCST90468515	rs10864370	1	8985036	T	C	0.27508	0.0445915	0.00624723	8.35e-15	50.9461
CA6	GCST90468515	rs75856230	1	8985950	T	C	0.0875512	-0.161346	0.0102955	3.99e-65	245.585
CA6	GCST90468515	rs78847327	1	8985988	A	G	0.277443	-0.045867	0.00604004	1.48e-16	57.6637
CA6	GCST90468515	rs10779706	1	8986682	T	G	0.8853	-0.0622215	0.00870231	7.52e-15	51.1204
CA6	GCST90468515	rs11121271	1	8993692	T	C	0.322708	0.122694	0.00580818	8.88e-117	446.219
CA6	GCST90468515	rs2781086	1	8998613	A	C	0.0530236	0.178593	0.0125116	2.43e-54	203.745
CA6	GCST90468515	rs6688840	1	8999506	T	C	0.079468	0.130834	0.0100691	2.48e-45	168.827
CA6	GCST90468515	rs2781087	1	8999843	T	G	0.738159	-0.166839	0.00617859	1.55e-189	729.118
CA6	GCST90468515	rs6692694	1	9000882	T	C	0.100003	0.137098	0.0090765	1.25e-60	228.143
CA6	GCST90468515	rs116775713	1	9002569	A	C	0.027029	0.303199	0.0166764	5.24e-87	330.546
CA6	GCST90468515	rs6699492	1	9002909	T	C	0.0392816	0.266371	0.0139266	4.35e-96	365.818
CA6	GCST90468515	rs2274326	1	9009214	T	C	0.393926	-0.22337	0.00551867	1.94694e-308	1638.19
CA6	GCST90468515	rs113523347	1	9009712	G	A	0.012359	0.360406	0.0249219	9.98e-56	209.124
CA6	GCST90468515	rs17032907	1	9010405	T	C	0.150116	0.264293	0.00760322	1.94694e-308	1208.25
CA6	GCST90468515	rs12021597	1	9015436	G	A	0.674897	-0.190046	0.00594165	4.37e-265	1023.02
CA6	GCST90468515	rs17032912	1	9015550	C	G	0.183435	-0.0799078	0.00743283	1.42e-31	115.572
CA6	GCST90468515	rs61784252	1	9015575	G	A	0.12391	0.138774	0.00846363	4.08e-71	268.835
CA6	GCST90468515	rs12059715	1	9015954	C	T	0.0322023	0.502452	0.015342	8.31e-278	1072.52
CA6	GCST90468515	rs2274333	1	9017204	G	A	0.3011	0.421486	0.00590981	1.94694e-308	5086.29
CA6	GCST90468515	rs3765965	1	9021998	C	T	0.15863	0.245326	0.00743534	6.15e-282	1088.6
CA6	GCST90468515	rs2274334	1	9027899	T	G	0.0551168	-0.260153	0.0120656	1.4e-121	464.879
CA6	GCST90468515	rs78726732	1	9029539	A	G	0.0112671	-0.830588	0.0258395	1.06e-267	1033.2
CA6	GCST90468515	rs3765964	1	9034421	A	G	0.390837	0.489409	0.0055447	1.94694e-308	7790.56
CA6	GCST90468515	rs74050967	1	9034483	T	C	0.0126191	-0.137949	0.024215	5.82e-10	32.4527
CA6	GCST90468515	rs12127547	1	9036614	G	A	0.0379097	0.186654	0.0141001	5.51e-47	175.23
CA6	GCST90468515	rs11121284	1	9038424	T	C	0.195413	0.364568	0.00711782	1.94694e-308	2623.28
CA6	GCST90468515	rs6680186	1	9039704	A	G	0.522989	0.233358	0.00559707	1.94694e-308	1738.22
CA6	GCST90468515	rs875148	1	9049032	T	G	0.369745	0.172788	0.00570939	1.53e-237	915.859
CA6	GCST90468515	rs9803645	1	9049872	T	C	0.0344225	0.290693	0.0148025	3.45e-101	385.637
CA6	GCST90468515	rs17033013	1	9066132	T	C	0.138576	0.155848	0.00798935	7.2e-100	380.506
CA6	GCST90468515	rs12164533	1	9066967	A	C	0.20134	0.0901888	0.00692537	1.57e-45	169.59
CA6	GCST90468515	rs6672506	1	9067142	A	G	0.298054	-0.0647071	0.00608449	6.2e-31	113.094
CA6	GCST90468515	rs1004557	1	9076897	T	C	0.367894	0.0394802	0.00563603	2.58e-14	49.0676
CA6	GCST90468515	rs41280748	1	9133405	C	A	0.0183998	0.179224	0.0200692	2.7e-22	79.7473
CA6	GCST90468515	rs11121320	1	9151750	T	C	0.282486	-0.0591566	0.00605541	2.31e-26	95.4337
CA6	GCST90468515	rs6693258	1	9166344	T	C	0.218336	0.0539677	0.00655502	3.46e-19	67.7799
CA6	GCST90468515	rs17393144	1	9210262	A	G	0.312514	0.0427576	0.00583958	1.69e-15	53.6099
CA6	GCST90468515	rs2032539	1	9269719	C	T	0.597023	-0.0427118	0.00553553	4.83e-17	59.5331
CA9	GCST90468518	rs10972486	9	35475391	T	C	0.231328	0.0453954	0.00693084	2.68e-12	42.8977
CA9	GCST90468518	rs1890591	9	35500545	G	A	0.705859	0.0431516	0.00644976	9.08e-13	44.7598
CA9	GCST90468518	rs10972498	9	35514653	T	C	0.395492	0.0313259	0.00601805	2.73e-08	27.0943
CA9	GCST90468518	rs2067110	9	35539003	G	A	0.725751	0.045058	0.00657079	2.44e-13	47.0208
CA9	GCST90468518	rs10972531	9	35631423	T	C	0.540772	-0.0324572	0.00593409	5.21e-09	29.9154
CA9	GCST90468518	rs3138082	9	35649216	T	C	0.210844	-0.0598989	0.00731223	2.2e-18	67.0996
CA9	GCST90468518	rs3750430	9	35658163	T	A	0.0614386	-0.156642	0.0123283	6.3e-42	161.432
CA9	GCST90468518	rs2071676	9	35674053	A	G	0.351796	0.0423272	0.0061372	1.78e-13	47.5643
CA9	GCST90468518	rs77984049	9	35674347	T	A	0.0259989	-0.328483	0.0185605	1.2e-79	313.205
CA9	GCST90468518	rs4879923	9	35677409	C	T	0.345153	-0.0684477	0.0062322	9.25e-32	120.619
CA9	GCST90468518	rs3829078	9	35679251	G	A	0.116358	0.0891504	0.00912698	1.81e-25	95.4057
CA9	GCST90468518	rs11998	9	35682296	A	T	0.651925	0.0918961	0.00616532	4.96e-57	222.159
CA9	GCST90468518	rs2756892	9	35690310	T	C	0.272694	0.0491768	0.00658835	1.59e-15	55.712
CA9	GCST90468518	rs58869857	9	35742981	A	G	0.0535344	-0.107314	0.013045	1.58e-18	67.6713
CA9	GCST90468518	rs183639660	9	35754696	T	G	0.0249305	-0.134782	0.018989	3.49e-14	50.3781
CA9	GCST90468518	rs10814275	9	35758578	G	A	0.0987773	0.0528927	0.00996613	1.45e-08	28.1657
CA9	GCST90468518	rs4879929	9	35815356	T	C	0.904765	0.147969	0.00998021	1.9e-56	219.808
CA9	GCST90468518	rs4879930	9	35825413	T	C	0.729009	0.0453293	0.00657068	1.76e-13	47.5904
CA9	GCST90468518	rs138355561	9	35914092	G	A	0.544029	-0.0383744	0.00643937	1.98e-10	35.5123
CACNB3	GCST90468523	rs11168732	12	49164120	C	A	0.155105	0.0789	0.00853464	1.35e-21	85.4604
CACNB3	GCST90468523	rs79135108	12	49211497	T	C	0.0624404	0.0733348	0.012997	5.67e-09	31.8359
CACNB3	GCST90468523	rs2070615	12	49218171	G	A	0.56807	0.0381973	0.00626673	3.1e-10	37.1505
CACNB3	GCST90468523	rs2446995	12	49218546	A	G	0.0552937	-0.107014	0.0139136	1.99e-15	59.1536
CACNB3	GCST90468523	rs17123349	12	49223541	G	A	0.0944601	0.0912817	0.0105638	4.56e-19	74.6634
CACNB3	GCST90468523	rs1057908	12	49230035	G	T	0.475181	-0.0537084	0.00619062	3.29e-19	75.2658
CACNB3	GCST90468523	rs2453481	12	49248614	A	G	0.161136	-0.0562294	0.00852329	9.62e-12	43.5205
CACNB3	GCST90468523	rs66555412	12	49249584	A	G	0.227577	-0.0502536	0.00811817	1.64e-10	38.3178
CACNB3	GCST90468523	rs2453488	12	49255208	C	T	0.692357	-0.0951939	0.0067472	4.46e-48	199.046
CACNB3	GCST90468523	rs10783289	12	49299195	C	T	0.278319	0.0654399	0.00699177	4.26e-22	87.5976
CACNB3	GCST90468523	rs10783293	12	49308475	A	G	0.439174	-0.0419113	0.00625798	4.66e-12	44.8514
CACNB3	GCST90468523	rs35034312	12	49360147	A	G	0.027207	0.129138	0.0190331	2.45e-12	46.0333
CACNB3	GCST90468523	rs2304275	12	49442813	C	T	0.300312	0.0493871	0.00677477	5.18e-14	53.1397
CACYBP	GCST90468524	rs6688577	1	174884161	T	C	0.389863	-0.0474768	0.00636132	1.39e-14	55.6994
CACYBP	GCST90468524	rs10912849	1	174885927	G	A	0.115302	-0.15154	0.00972985	4.62e-58	242.563
CACYBP	GCST90468524	rs10912870	1	174988016	T	C	0.336326	-0.0616922	0.00657554	3.8e-22	88.0197
CACYBP	GCST90468524	rs7517248	1	175027407	G	A	0.184407	-0.0559404	0.00796719	4.44e-13	49.2973
CACYBP	GCST90468524	rs76624086	1	175153905	C	T	0.0632797	-0.0894534	0.0132838	3.78e-12	45.3448
CALB1	GCST90468526	rs390536	8	90869350	C	T	0.698889	-0.0374981	0.0064653	8.75e-10	33.6375
CALB1	GCST90468526	rs16904010	8	91163167	C	T	0.0155057	-0.153162	0.0239477	1.38e-11	40.903
CALB2	GCST90468527	rs28809247	16	71174024	G	T	0.286346	-0.0614546	0.00665355	2.82e-22	85.3067
CALB2	GCST90468527	rs767647	16	71279533	T	C	0.116209	-0.0623131	0.00933251	2.27e-12	44.5804
CALB2	GCST90468527	rs1862816	16	71354004	G	A	0.297968	-0.0352706	0.00659293	1.89e-08	28.6187
CALB2	GCST90468527	rs11643408	16	71359299	T	C	0.347192	0.0393126	0.00634433	7.41e-11	38.3949
CALCA	GCST90468528	rs199714904	11	14824747	A	C	0.0860842	0.0903859	0.00869861	2.9e-29	107.965
CALCA	GCST90468528	rs1868997	11	14894220	C	T	0.625826	-0.0491872	0.00502164	3.45e-26	95.9387
CALCA	GCST90468528	rs11023371	11	14896271	A	G	0.0688445	0.060191	0.0097518	2.54e-11	38.0956
CALCA	GCST90468528	rs11819875	11	14917297	G	T	0.179903	0.0561791	0.00634624	1.1e-21	78.3606
CALCA	GCST90468528	rs10766197	11	14921880	A	G	0.454337	-0.092129	0.00488117	1.71e-92	356.228
CALCA	GCST90468528	rs11023392	11	14971607	A	G	0.124697	-0.0810965	0.00734309	7.68e-33	121.963
CALCA	GCST90468528	rs55683806	11	15038424	A	T	0.0628437	0.0639688	0.0103902	2.85e-11	37.9031
CALCA	GCST90468528	rs10766209	11	15126447	T	G	0.277254	0.0455405	0.00545726	1.9e-19	69.6352
CALCA	GCST90468528	rs10734230	11	15127851	A	G	0.588083	-0.0304005	0.00495947	3.47e-11	37.5727
CALCA	GCST90468528	rs11023437	11	15130313	G	A	0.540402	0.0284198	0.00491898	4.26e-10	33.379
CALCB	GCST90468529	rs11023346	11	14855438	T	G	0.11875	0.0519045	0.00948566	9.28e-09	29.9403
CALCB	GCST90468529	rs11023371	11	14896271	A	G	0.0688445	-0.0807098	0.0122851	5.36e-12	43.1593
CALCB	GCST90468529	rs117079928	11	14966008	C	A	0.0640255	-0.126275	0.0127603	2.84e-25	97.926
CALCB	GCST90468529	rs79367510	11	15034021	C	T	0.0654204	-0.0949018	0.0123905	9.04e-16	58.6615
CALCB	GCST90468529	rs76850153	11	15112448	A	G	0.11529	0.0645383	0.00988176	7.12e-12	42.6529
CALCB	GCST90468529	rs4757283	11	15126792	G	T	0.76008	-0.114149	0.00718768	2.19e-62	252.202
CALCB	GCST90468529	rs11023437	11	15130313	G	A	0.540402	0.0425687	0.00619684	5.58e-13	47.187
CALCB	GCST90468529	rs1714350	11	15175279	T	C	0.262564	-0.043733	0.00704653	7.3e-11	38.5167
CALCB	GCST90468529	rs10832368	11	15175985	T	C	0.406313	0.0625605	0.00622758	5.4e-26	100.912
CALCB	GCST90468529	rs1714345	11	15180923	A	G	0.635481	-0.0362182	0.00638634	2.64e-09	32.1611
CALCB	GCST90468529	rs12225275	11	15182889	A	C	0.285276	0.0387024	0.00676231	1.89e-09	32.7542
CALCOCO1	GCST90468530	rs17102261	12	54126732	G	T	0.152156	0.12967	0.00850404	3.19e-57	232.493
CALCOCO1	GCST90468530	rs2365675	12	54172723	A	G	0.88859	-0.0726948	0.00993852	2.04e-14	53.4989
CALCOCO2	GCST90468531	rs606911	17	46908228	A	G	0.158288	0.0652096	0.00826982	1.45e-16	62.1745
CALCOCO2	GCST90468531	rs8076178	17	46908280	C	G	0.0366545	-0.0850669	0.0161118	3.18e-08	27.875
CAMKK1	GCST90468533	rs2567874	17	3769379	A	G	0.340264	-0.0452102	0.00657244	5.81e-13	47.3153
CAMKK1	GCST90468533	rs11078470	17	3775385	C	T	0.0192688	-0.146285	0.0231205	3.42e-11	40.0301
CAMKK1	GCST90468533	rs1029800	17	3781054	C	T	0.855971	-0.0602459	0.00903053	2.8e-12	44.5052
CAMKK1	GCST90468533	rs11651131	17	3783872	C	T	0.396052	-0.115817	0.00633816	1.19e-81	333.887
CAMKK1	GCST90468533	rs74582253	17	3785618	A	G	0.0132114	0.237186	0.0276084	2.29e-19	73.8038
CAMKK1	GCST90468533	rs62071689	17	3790155	C	T	0.186327	0.152361	0.00804914	1.77e-87	358.286
CAMKK1	GCST90468533	rs753512	17	3793447	A	G	0.294816	-0.259842	0.00684068	1.94694e-308	1442.79
CAMKK1	GCST90468533	rs148742403	17	3795329	A	G	0.028614	-0.167459	0.0206792	2.22e-17	65.5738
CANT1	GCST90468536	rs7222639	17	76958759	T	C	0.85761	0.0907913	0.00860739	4.09e-29	111.257
CANT1	GCST90468536	rs8078162	17	76963422	C	T	0.429333	-0.0351992	0.00603072	5.75e-10	34.065
CANT1	GCST90468536	rs3744171	17	76993897	T	C	0.0924119	0.16401	0.0102902	3.04e-64	254.025
CANT1	GCST90468536	rs17739056	17	76995205	C	T	0.115223	-0.184543	0.0093293	6.17e-98	391.272
CANT1	GCST90468536	rs116825449	17	77001529	G	A	0.0228816	0.237054	0.0199427	1.62e-36	141.289
CANT1	GCST90468536	rs35115846	17	77020808	G	A	0.14373	-0.112118	0.00856524	6.48e-44	171.338
CANT1	GCST90468536	rs528310723	17	77023163	T	C	0.0158373	-0.163307	0.0246375	1.95e-12	43.9339
CANT1	GCST90468536	rs8072347	17	77072043	A	G	0.282144	-0.0558778	0.00661913	3.15e-19	71.2622
CANT1	GCST90468536	rs7218352	17	77084692	T	G	0.196798	-0.0685429	0.00761871	1.27e-21	80.9364
CAPG	GCST90468537	rs10520406	2	85380052	C	T	0.0395853	0.167542	0.0145772	6.35e-35	132.093
CAPG	GCST90468537	rs17025951	2	85381076	A	G	0.0751283	0.0665297	0.0107952	3.82e-11	37.9796
CAPG	GCST90468537	rs17762406	2	85381416	C	T	0.103653	-0.0498882	0.00932037	9.38e-09	28.6491
CAPG	GCST90468537	rs11679513	2	85388186	A	G	0.0694541	-0.0857832	0.011572	1.84e-15	54.95
CAPG	GCST90468537	rs11684525	2	85391875	A	G	0.288833	-0.0743485	0.00637832	7.14e-36	135.867
CAPG	GCST90468537	rs4832145	2	85400584	T	C	0.0142807	0.157097	0.0250882	1.86e-11	39.2084
CAPG	GCST90468537	rs1864804	2	85405262	A	G	0.0911183	0.131455	0.00999218	3.21e-45	173.067
CAPG	GCST90468537	rs2568210	2	85420124	T	C	0.412807	-0.0438968	0.00578937	4.18e-16	57.489
CAPG	GCST90468537	rs72840130	2	85423597	A	G	0.0602471	-0.0642358	0.0119278	7.61e-09	29.0013
CAPG	GCST90468537	rs12477587	2	85462773	A	G	0.182458	-0.049814	0.00749159	9.85e-13	44.2116
CAPG	GCST90468537	rs17026089	2	85470383	G	C	0.0218313	-0.137378	0.0199229	1.4e-13	47.5458
CAPG	GCST90468537	rs17713036	2	85481399	A	G	0.0775131	-0.060512	0.0106224	9.92e-10	32.4503
CAPG	GCST90468537	rs17026108	2	85483145	A	G	0.221773	-0.0444484	0.00686611	3.81e-12	41.9056
CAPG	GCST90468537	rs908301	2	85492141	T	C	0.534153	-0.0618328	0.00572563	4.96e-31	116.62
CAPG	GCST90468537	rs12714138	2	85502419	A	G	0.71012	-0.0363193	0.00631017	6.66e-10	33.1264
CAPG	GCST90468537	rs6732834	2	85505602	T	C	0.0673269	0.128244	0.0116933	5.96e-32	120.277
CAPG	GCST90468537	rs6745204	2	85508825	A	G	0.244239	0.0493386	0.00666299	1.97e-15	54.8298
CAPG	GCST90468537	rs7598047	2	85510018	A	G	0.0862066	0.167854	0.0103098	2.68e-68	265.062
CAPG	GCST90468537	rs56389676	2	85517750	G	A	0.294753	0.0860727	0.00674343	1.14e-42	162.911
CAPG	GCST90468537	rs4832156	2	85523276	G	A	0.461955	0.233938	0.00571225	1.94694e-308	1677.14
CAPG	GCST90468537	rs55650677	2	85524490	A	G	0.0676615	-0.42183	0.0112848	1.94694e-308	1397.22
CAPG	GCST90468537	rs77680559	2	85531790	C	T	0.0809146	-0.270417	0.0108413	1.05e-157	622.144
CAPG	GCST90468537	rs200386582	2	85542862	C	T	0.010178	-0.171862	0.0283045	7.36e-11	36.8664
CAPG	GCST90468537	rs7428	2	85545490	C	T	0.366531	0.42331	0.00587948	1.94694e-308	5183.48
CAPG	GCST90468537	rs2292653	2	85552261	G	A	0.0700321	-0.39451	0.0111312	1.94694e-308	1256.07
CAPG	GCST90468537	rs999939	2	85569294	C	T	0.126699	-0.182124	0.00861441	7.35e-114	446.956
CAPG	GCST90468537	rs15413	2	85569379	T	C	0.0695857	-0.138611	0.0112368	5.74e-40	152.157
CAPG	GCST90468537	rs140300131	2	85571458	T	C	0.0267078	-0.3025	0.0181881	3.43e-71	276.603
CAPG	GCST90468537	rs7564372	2	85590286	T	C	0.0279192	0.451727	0.0172141	2.48e-174	688.595
CAPG	GCST90468537	rs6716601	2	85596553	A	G	0.248466	-0.46935	0.00656752	1.94694e-308	5107.07
CAPG	GCST90468537	rs11680448	2	85611043	G	T	0.241897	-0.381578	0.00663524	1.94694e-308	3307
CAPG	GCST90468537	rs34973107	2	85617310	A	G	0.0123155	-0.188134	0.0256099	3.27e-15	53.9634
CAPG	GCST90468537	rs11681965	2	85621059	C	G	0.0770983	-0.123008	0.0108923	8.92e-34	127.529
CAPG	GCST90468537	rs62623452	2	85629266	T	C	0.0126401	-1.21601	0.0254375	1.94694e-308	2285.11
CAPG	GCST90468537	rs11696093	2	85636195	C	T	0.339031	-0.217717	0.006002	1.94694e-308	1315.75
CAPG	GCST90468537	rs116761930	2	85645950	T	G	0.0857551	-0.45642	0.01014	1.94694e-308	2025.99
CAPG	GCST90468537	rs7563044	2	85655081	A	G	0.933166	-0.474538	0.0113341	1.94694e-308	1752.87
CAPG	GCST90468537	rs6727913	2	85655991	G	T	0.470673	-0.456109	0.00571859	1.94694e-308	6361.24
CAPG	GCST90468537	rs7589663	2	85662636	T	C	0.13127	-0.119968	0.00839518	4.92e-53	204.199
CAPG	GCST90468537	rs6547618	2	85662650	G	A	0.653514	-0.411749	0.00601043	1.94694e-308	4692.85
CAPG	GCST90468537	rs13419986	2	85666537	A	G	0.0122212	-0.229296	0.0261394	4.98e-21	76.9456
CAPG	GCST90468537	rs76386289	2	85667321	A	C	0.0682401	-0.16971	0.01129	1.72e-58	225.948
CAPG	GCST90468537	rs7594872	2	85674576	A	C	0.371021	-0.166228	0.0058483	3.66e-204	807.851
CAPG	GCST90468537	rs4286278	2	85701425	C	T	0.719406	-0.07714	0.00635172	8.55e-39	147.489
CAPG	GCST90468537	rs75720375	2	85702051	C	T	0.0339826	-0.256908	0.0157019	5.88e-69	267.689
CAPG	GCST90468537	rs6714421	2	85703308	G	A	0.39192	0.0494415	0.00582795	9.03e-20	71.9669
CAPG	GCST90468537	rs11688246	2	85705677	A	C	0.0551474	-0.206525	0.0125174	4.34e-70	272.207
CAPG	GCST90468537	rs35700171	2	85709069	G	A	0.179759	-0.0710259	0.00745323	1.58e-24	90.8084
CAPG	GCST90468537	rs75250964	2	85731609	C	A	0.0165608	-0.214726	0.0226171	2.34e-24	90.132
CAPG	GCST90468537	rs2044476	2	85738878	T	G	0.219603	-0.20648	0.00691369	3.46e-225	891.905
CAPG	GCST90468537	rs115420925	2	85747478	C	T	0.0396504	0.181259	0.0145741	1.34e-40	154.674
CAPG	GCST90468537	rs1254900	2	85816334	G	A	0.792547	-0.0565956	0.00707925	9.86e-18	63.9105
CAPG	GCST90468537	rs1374370	2	85818273	A	G	0.304976	-0.0470684	0.00618554	3.28e-16	57.9009
CAPG	GCST90468537	rs17026518	2	85866900	G	A	0.0105597	-0.277968	0.028871	5.28e-25	92.6934
CAPG	GCST90468537	rs17508809	2	85869770	G	A	0.122762	0.211229	0.00866294	8.64e-151	594.509
CAPS	GCST90468539	rs11671428	19	5853113	A	C	0.380882	0.0370826	0.00618045	1.34e-10	35.9983
CAPS	GCST90468539	rs10426709	19	5865645	T	C	0.147362	-0.0773096	0.00815485	3.36e-24	89.8704
CAPS	GCST90468539	rs8101625	19	5866073	C	A	0.394002	-0.0522603	0.00596037	6.23e-21	76.874
CAPS	GCST90468539	rs7256360	19	5868309	G	A	0.284941	-0.0391751	0.00636278	4.37e-11	37.906
CAPS	GCST90468539	rs8108862	19	5873728	T	C	0.0885397	-0.0572378	0.0102023	1.9e-09	31.4742
CAPS	GCST90468539	rs10404195	19	5908969	A	G	0.1407	-0.107876	0.00833489	1.18e-43	167.507
CAPS	GCST90468539	rs143117009	19	5914470	A	G	0.017405	0.239035	0.0221041	5.42e-31	116.939
CAPS	GCST90468539	rs4807828	19	5964214	T	C	0.468907	0.0853757	0.00577418	1.99e-56	218.61
CAPS	GCST90468539	rs628271	19	5965388	C	T	0.0609174	-0.0749421	0.0120867	3.19e-11	38.4431
CAPS	GCST90468539	rs35549731	19	5976760	C	T	0.0415345	-0.0789448	0.0147252	9.51e-09	28.7412
CAPS	GCST90468539	rs731773	19	5991622	C	T	0.317502	-0.0820564	0.00622883	3.67e-45	173.537
CAPS	GCST90468539	rs3795015	19	6020761	C	T	0.172256	-0.0492668	0.00767091	6.18e-12	41.2475
CAPS	GCST90468539	rs673153	19	6033976	C	T	0.54346	-0.0371233	0.00580095	7.35e-12	40.9522
CARHSP1	GCST90468540	rs3815508	16	8862956	T	G	0.345546	-0.0376178	0.00669442	6.49e-09	31.5749
CARHSP1	GCST90468540	rs1641029	16	8873709	C	A	0.0414075	0.133154	0.0153806	3.85e-19	74.9454
CARHSP1	GCST90468540	rs737694	16	8875585	T	C	0.0143153	0.152521	0.0259092	1.2e-09	34.6524
CARHSP1	GCST90468540	rs17674530	16	8876497	C	T	0.0831666	-0.100327	0.0113655	7.73e-20	77.9187
CARHSP1	GCST90468540	rs11648372	16	8877401	A	G	0.669042	-0.0535882	0.00658867	4.46e-17	66.1492
CARHSP1	GCST90468540	rs11642272	16	8890574	A	G	0.256676	-0.0428123	0.00704789	3.52e-10	36.8978
CARHSP1	GCST90468540	rs11074924	16	8905054	C	T	0.528032	-0.0759252	0.00616072	4.12e-37	151.877
CARHSP1	GCST90468540	rs3826198	16	8906539	A	C	0.791193	-0.0677694	0.00755614	1.99e-20	80.4358
CARHSP1	GCST90468540	rs8050781	16	8920881	T	C	0.877021	-0.113919	0.00936469	3.34e-36	147.975
CARHSP1	GCST90468540	rs17680152	16	8946601	T	C	0.18537	-0.0562721	0.00791315	2.07e-13	50.5672
CARHSP1	GCST90468540	rs12919045	16	8966954	G	C	0.780379	-0.0463509	0.00748696	1.62e-10	38.3255
CARHSP1	GCST90468540	rs2289109	16	8992828	T	G	0.512441	-0.0344064	0.00616046	8.01e-09	31.1914
CASP1	GCST90468543	rs1503391	11	104912458	C	A	0.171384	-0.0549938	0.00825411	8.37e-12	44.3884
CASP10	GCST90468542	rs1135266	2	202006677	T	C	0.0915639	0.0919914	0.0109649	4.2e-18	70.3827
CASP10	GCST90468542	rs12105811	2	202016245	A	G	0.165537	0.122987	0.00834436	2e-52	217.227
CASP10	GCST90468542	rs2518142	2	202025131	A	G	0.907752	0.087307	0.0107144	3.64e-17	66.3958
CASP10	GCST90468542	rs41339752	2	202051781	A	G	0.0400103	0.185497	0.0157447	3.98e-34	138.8
CASP10	GCST90468542	rs12613347	2	202055312	T	C	0.227729	-0.0796488	0.00740481	1e-28	115.694
CASP10	GCST90468542	rs7576306	2	202074528	G	A	0.492442	0.167978	0.0061965	8.06e-173	734.841
CASP10	GCST90468542	rs13396523	2	202077913	C	T	0.0324759	-0.154062	0.0175157	9.63e-20	77.3605
CASP10	GCST90468542	rs11899004	2	202114026	A	G	0.142422	-0.0918644	0.00890519	1.49e-26	106.412
CASP10	GCST90468542	rs3769823	2	202122995	G	A	0.713185	0.0988806	0.00683093	1.25e-50	209.529
CASP10	GCST90468542	rs1045485	2	202149589	C	G	0.135794	0.069657	0.00899836	1.22e-15	59.9218
CASP10	GCST90468542	rs13009885	2	202161636	A	G	0.455763	0.0497017	0.00621193	1.32e-16	64.0135
CASP10	GCST90468542	rs7616	2	202242307	G	C	0.0635322	0.0711804	0.0128116	9.26e-09	30.8671
CASP10	GCST90468542	rs10931943	2	202242961	A	G	0.524824	0.0405777	0.00625525	2e-11	42.0792
CASP10	GCST90468542	rs1009276	2	202322956	C	T	0.0548224	0.107205	0.013611	3.87e-16	62.034
CASP3	GCST90468545	rs4862388	4	185492574	C	T	0.854634	0.0546232	0.00877347	1.27e-10	38.7609
CASP3	GCST90468545	rs7683512	4	185505351	A	G	0.541174	0.0419401	0.00622254	3.38e-12	45.426
CASP3	GCST90468545	rs72689212	4	185515952	C	T	0.290952	0.0389367	0.00678525	3.09e-09	32.9283
CASP3	GCST90468545	rs6839175	4	185534725	C	A	0.524819	0.0675749	0.00618626	1.62e-29	119.315
CASP3	GCST90468545	rs4647693	4	185550764	C	T	0.263342	-0.0386615	0.00698527	1.09e-08	30.6318
CASP3	GCST90468545	rs113420705	4	185570553	C	T	0.263829	-0.119887	0.00699839	4.78e-70	293.447
CASP3	GCST90468545	rs4440267	4	185589739	A	G	0.0530523	0.0791452	0.0142673	1.01e-08	30.7714
CASP3	GCST90468545	rs2705895	4	185598404	T	C	0.875049	0.143851	0.00931918	3.22e-57	238.26
CASP3	GCST90468545	rs13105721	4	185636022	G	A	0.356845	0.0637603	0.00655418	9.44e-24	94.6337
CASP3	GCST90468545	rs1401357	4	185650821	C	A	0.152887	-0.0525079	0.00857406	2.53e-10	37.5023
CASP3	GCST90468545	rs755535	4	185668375	G	A	0.622735	0.0630358	0.00636762	1.55e-24	97.9947
CASP3	GCST90468545	rs72707731	4	185681753	C	T	0.0734737	-0.0775336	0.0117834	1.08e-11	43.2935
CASP3	GCST90468545	rs7659090	4	185710838	C	T	0.345086	0.0363891	0.00649487	7.19e-09	31.3894
CASP3	GCST90468545	rs11132255	4	185718727	A	G	0.160527	-0.0587905	0.00839614	4.77e-13	49.0272
CASP7	GCST90468547	rs2302374	10	115336758	C	A	0.210252	-0.0631278	0.00758831	7.28e-18	69.2042
CASP7	GCST90468547	rs2302373	10	115343287	T	C	0.604505	-0.0376683	0.00635677	8.61e-10	35.1124
CASP7	GCST90468547	rs2419846	10	115363881	T	C	0.569452	-0.0416765	0.006242	4.83e-12	44.5777
CASP7	GCST90468547	rs11196397	10	115375528	A	C	0.274782	-0.0694635	0.00695185	4.55e-25	99.8375
CASP7	GCST90468547	rs7912899	10	115390353	T	C	0.63098	-0.034771	0.00643018	2.18e-08	29.2395
CASP7	GCST90468547	rs1419098	10	115429906	G	A	0.892349	-0.0598654	0.0100222	6.31e-10	35.6785
CASP7	GCST90468547	rs10787495	10	115453989	C	A	0.810447	-0.0668761	0.00795049	3.14e-18	70.7515
CASP7	GCST90468547	rs4353229	10	115489589	C	T	0.259768	-0.11298	0.00703615	5.05e-62	257.819
CASP7	GCST90468547	rs3124737	10	115497095	G	A	0.409334	0.0619685	0.0063215	3.45e-24	96.0912
CASP7	GCST90468547	rs12768105	10	115535465	C	T	0.0834328	-0.10961	0.0112092	4.46e-24	95.6159
CASP7	GCST90468547	rs7085928	10	115546311	G	T	0.361315	0.0435124	0.00655865	6.57e-12	44.0128
CASP7	GCST90468547	rs7895170	10	115587010	T	C	0.771693	0.0499166	0.00735667	2.17e-12	46.0373
CASP7	GCST90468547	rs12771602	10	115615024	T	A	0.0855954	-0.0708172	0.0112809	8.17e-11	39.4067
CASP8	GCST90468548	rs80252786	2	201923482	G	C	0.156767	-0.0943125	0.00841107	1.65e-31	125.724
CASP8	GCST90468548	rs12105811	2	202016245	A	G	0.165537	0.0712654	0.00823049	1.92e-19	74.97
CASP8	GCST90468548	rs41339752	2	202051781	A	G	0.0400103	0.318251	0.0155298	4.51e-101	419.941
CASP8	GCST90468548	rs6760993	2	202110917	A	G	0.525236	0.0566293	0.00612828	6.33e-22	85.3861
CASP8	GCST90468548	rs1045485	2	202149589	C	G	0.135794	0.296317	0.00887557	6.69e-265	1114.56
CASP8	GCST90468548	rs13016963	2	202162811	G	A	0.642477	0.100046	0.00637409	4.57e-60	246.346
CASP8	GCST90468548	rs9288318	2	202196063	A	C	0.597265	-0.0607053	0.00621894	2.8e-24	95.2802
CASP8	GCST90468548	rs12997501	2	202225425	T	G	0.278942	-0.0537263	0.00683327	2.64e-16	61.8157
CASP8	GCST90468548	rs7573641	2	202383000	C	T	0.4572	0.0478421	0.00610645	3.36e-16	61.3797
CASP8	GCST90468548	rs11694706	2	202383316	T	C	0.588342	0.064799	0.00622887	2.36e-27	108.218
CASP9	GCST90468549	rs4661332	1	15798238	G	A	0.658536	0.0495779	0.00674359	6.92e-14	54.0475
CASP9	GCST90468549	rs4646049	1	15831460	C	T	0.141733	-0.100113	0.00908564	3.07e-29	121.409
CASP9	GCST90468549	rs10927797	1	15865604	G	A	0.526257	-0.071539	0.00634235	1.47e-30	127.223
CASP9	GCST90468549	rs10927831	1	16028373	G	T	0.244277	-0.046326	0.00737475	1.56e-10	39.4581
CAT	GCST90468551	rs12296062	11	34347128	C	A	0.209848	-0.0721287	0.00754376	5.37e-23	91.416
CAT	GCST90468551	rs1267466	11	34349427	C	T	0.856958	-0.0944572	0.00861319	9.79e-30	120.261
CAT	GCST90468551	rs4756135	11	34353226	C	T	0.334345	-0.0502631	0.00639173	4.61e-16	61.8363
CAT	GCST90468551	rs2745915	11	34376882	T	C	0.230486	0.0777424	0.00717299	4.41e-29	117.462
CAT	GCST90468551	rs3740795	11	34379220	T	C	0.0607103	-0.0955289	0.0125467	3.75e-15	57.9681
CAT	GCST90468551	rs1925369	11	34381075	C	T	0.808556	0.0437794	0.00761781	2.94e-09	33.0264
CAT	GCST90468551	rs2745905	11	34393968	T	C	0.549744	0.121784	0.00604403	3.56e-96	405.984
CAT	GCST90468551	rs111064410	11	34427305	C	G	0.474178	0.0864295	0.00654579	2.44e-42	174.334
CAT	GCST90468551	rs208679	11	34454061	G	A	0.0602242	0.120283	0.0125479	4.17e-23	91.8856
CAT	GCST90468551	rs7944397	11	34455309	G	A	0.130053	-0.0959034	0.0089266	1.32e-28	115.419
CAT	GCST90468551	rs1001179	11	34460231	T	C	0.224685	-0.117241	0.00722111	4.22e-63	263.592
CAT	GCST90468551	rs11032703	11	34469656	T	C	0.131128	0.126816	0.00892567	9.57e-49	201.859
CAT	GCST90468551	rs769217	11	34482908	T	C	0.220338	-0.160733	0.00722331	7.28e-117	495.13
CAT	GCST90468551	rs566979	11	34490647	C	A	0.365567	0.121319	0.00622132	3.36e-90	380.254
CAT	GCST90468551	rs62637250	11	34505855	T	C	0.132642	0.0982988	0.00897905	1.22e-29	119.844
CAT	GCST90468551	rs2231823	11	34514918	A	G	0.0595343	-0.104223	0.0131888	3.32e-16	62.445
CAT	GCST90468551	rs836141	11	34537316	A	G	0.398289	-0.0411155	0.00617924	6.34e-12	44.2714
CAT	GCST90468551	rs541530924	11	34549004	C	A	0.107667	-0.0544077	0.00970531	7.06e-09	31.4256
CAT	GCST90468551	rs7127126	11	34574227	G	A	0.0792139	-0.0750419	0.0112406	5.4e-12	44.5667
CAT	GCST90468551	rs11032756	11	34577972	T	C	0.231669	-0.0555858	0.00714448	9.36e-16	60.5297
CBLIF	GCST90468552	rs533859415	11	59455470	TAC	T	0.136122	-0.0458977	0.00800845	9.21e-10	32.8448
CBLIF	GCST90468552	rs182282634	11	59458241	C	T	0.0132719	-0.23387	0.025107	2.49e-23	86.7645
CBLIF	GCST90468552	rs113460307	11	59458251	T	C	0.190334	-0.0387574	0.00691362	2.11e-09	31.4253
CBLIF	GCST90468552	rs111887650	11	59486304	A	G	0.0113349	-0.272487	0.0262799	1.63e-28	107.505
CBLIF	GCST90468552	rs7131005	11	59492202	C	T	0.176732	-0.0396046	0.00706395	2.11e-09	31.4324
CBLIF	GCST90468552	rs11230064	11	59511125	A	G	0.176217	-0.0373162	0.00706593	1.68e-08	27.8893
CBLIF	GCST90468552	rs111626116	11	59512424	G	T	0.012087	-0.261729	0.0252632	1.8e-28	107.327
CBLN4	GCST90468554	rs6064271	20	54323449	C	A	0.364503	0.0551084	0.0067677	1.03e-17	66.3034
CBLN4	GCST90468554	rs17333040	20	54325874	T	C	0.0851921	-0.0651293	0.010522	7.26e-11	38.312
CBLN4	GCST90468554	rs74927913	20	54336517	T	C	0.0457185	0.0841779	0.0141203	3.5e-10	35.5376
CBLN4	GCST90468554	rs2207890	20	54346814	C	A	0.438118	-0.0406832	0.00612261	2.67e-12	44.1508
CBLN4	GCST90468554	rs6024403	20	54347434	C	A	0.143512	-0.0797145	0.00838754	1.47e-23	90.3207
CBLN4	GCST90468554	rs6098782	20	54358567	C	A	0.303859	-0.145554	0.00640122	1.37e-126	517.016
CBLN4	GCST90468554	rs2904471	20	54373254	G	T	0.650173	-0.0899463	0.00617927	5.52e-53	211.872
CBLN4	GCST90468554	rs6092184	20	54405431	C	T	0.011982	-0.161804	0.0272112	3.88e-10	35.3562
CBLN4	GCST90468554	rs11907114	20	54428947	A	G	0.332917	-0.0781844	0.00626631	2.14e-39	155.668
CBLN4	GCST90468554	rs13039295	20	54470453	A	G	0.480087	0.0556194	0.00587962	2.35e-23	89.4821
CBLN4	GCST90468554	rs11698946	20	54481970	G	C	0.0883264	0.0736018	0.0104654	1.34e-13	49.4594
CBLN4	GCST90468554	rs1437209	20	54504201	A	G	0.240471	-0.0598371	0.00691034	7.93e-20	74.9762
CBLN4	GCST90468554	rs1370269	20	54511576	T	A	0.764123	-0.0638516	0.00691287	2.43e-22	85.3117
CBLN4	GCST90468554	rs17343466	20	54511681	A	G	0.0354906	-0.107711	0.0158943	9.83e-13	45.9216
CBLN4	GCST90468554	rs10485803	20	54532890	C	T	0.0817133	0.0660122	0.010744	9.99e-11	37.7482
CBLN4	GCST90468554	rs1837026	20	54536390	G	A	0.705089	-0.0577619	0.00662326	4.33e-20	76.0538
CBLN4	GCST90468554	rs6024535	20	54536701	A	C	0.103184	0.0697457	0.00962021	2.33e-14	52.5591
CBLN4	GCST90468554	rs79309698	20	54537437	A	T	0.0498371	0.109419	0.0141144	3.36e-16	60.0959
CBLN4	GCST90468554	rs6098930	20	54540435	C	T	0.506221	-0.033759	0.00603991	4.03e-09	31.2392
CBLN4	GCST90468554	rs6024555	20	54562669	G	A	0.205361	-0.117691	0.00726955	4.11e-65	262.092
CBLN4	GCST90468554	rs422330	20	54578843	G	C	0.16034	0.134582	0.00811442	3.03e-68	275.068
CBLN4	GCST90468554	rs73153254	20	54697164	C	T	0.0571264	-0.123937	0.0126144	4.57e-25	96.5269
CBLN4	GCST90468554	rs16979381	20	54710377	C	T	0.0187027	0.131307	0.0217779	2.21e-10	36.3517
CBLN4	GCST90468554	rs6123550	20	54747503	C	A	0.653169	0.071676	0.00623888	1.16e-33	131.983
CBLN4	GCST90468554	rs2870718	20	54754377	G	A	0.701856	0.126806	0.00642379	6.9e-96	389.654
CBLN4	GCST90468554	rs6069670	20	54814658	T	G	0.196181	0.0403224	0.00757808	2.14e-08	28.311
CBS	GCST90468555	rs1893596	21	44236697	A	G	0.0813602	0.0640941	0.0112193	2.78e-09	32.6349
CBS	GCST90468555	rs11203160	21	44257388	A	G	0.613578	-0.039178	0.00631934	1.12e-10	38.4346
CBS	GCST90468555	rs8131547	21	44320989	T	C	0.54154	0.0363382	0.00616697	8.75e-10	34.7188
CBS	GCST90468555	rs8129489	21	44434495	C	T	0.113957	0.0898964	0.00968878	4.75e-22	86.0851
CBS	GCST90468555	rs1788479	21	44434836	A	C	0.351552	-0.0378823	0.00647445	1.15e-09	34.2333
CBS	GCST90468555	rs2839627	21	44448718	T	C	0.111645	0.0735408	0.00976743	4.74e-15	56.6862
CBS	GCST90468555	rs380063	21	44466463	T	G	0.629533	-0.0350169	0.0064145	1.35e-08	29.7996
CBS	GCST90468555	rs8133239	21	44469704	C	T	0.0361369	-0.0977059	0.0165109	7.42e-10	35.0173
CBS	GCST90468555	rs6586281	21	44478393	A	G	0.175407	0.134529	0.00808166	3.36e-67	277.085
CBS	GCST90468555	rs1789953	21	44482936	T	C	0.132621	-0.0899973	0.00911551	9.4e-25	97.4717
CBS	GCST90468555	rs234709	21	44486964	T	C	0.461379	0.0716958	0.00616498	1.06e-33	135.24
CBS	GCST90468555	rs234712	21	44487453	G	A	0.960038	0.102863	0.0157434	1.06e-11	42.6875
CBS	GCST90468555	rs2850144	21	44496976	G	C	0.64701	0.0828371	0.00649549	3.52e-40	162.633
CBS	GCST90468555	rs8127036	21	44503173	T	C	0.178898	0.0534073	0.00802578	4.4e-12	44.2801
CC2D1A	GCST90468557	rs61740117	19	14024269	T	C	0.0133627	-0.308192	0.0263903	4.32e-32	136.375
CC2D1A	GCST90468557	rs2305777	19	14038791	T	C	0.27961	-0.0617358	0.00673299	2.08e-20	84.0699
CC2D1A	GCST90468557	rs2290664	19	14041371	C	G	0.172486	0.0590569	0.00808383	1.63e-13	53.369
CCDC134	GCST90468559	rs28384790	22	42060917	C	G	0.437996	-0.0534889	0.00639794	8.33e-17	69.8922
CCDC134	GCST90468559	rs8140869	22	42344297	A	G	0.228346	-0.0453265	0.00758246	2.62e-09	35.7327
CCDC134	GCST90468559	rs133330	22	42409456	A	G	0.476631	0.0382358	0.00635403	2.06e-09	36.2096
CCDC50	GCST90468561	rs12152342	3	190915321	G	A	0.0480936	-0.0825736	0.0146815	5.17e-09	31.6319
CCDC50	GCST90468561	rs16866432	3	190997279	G	T	0.0397754	-0.146862	0.0164413	1.74e-20	79.786
CCDC50	GCST90468561	rs9808988	3	191024206	G	A	0.245849	-0.0441251	0.00724485	2.52e-10	37.0932
CCDC50	GCST90468561	rs1520203	3	191075012	T	G	0.365577	-0.0880304	0.0064875	4.19e-45	184.116
CCDC50	GCST90468561	rs35380043	3	191087740	T	A	0.0484873	-0.359408	0.0145103	6.07e-146	613.483
CCDC80	GCST90468562	rs13082005	3	112270857	A	G	0.393089	0.035938	0.00557836	4.32e-12	41.5027
CCDC80	GCST90468562	rs73229383	3	112278241	C	G	0.075865	-0.0578375	0.0103173	1.67e-09	31.4248
CCDC80	GCST90468562	rs981181	3	112353238	A	C	0.846851	0.0667313	0.00749367	1.03e-21	79.2961
CCDC80	GCST90468562	rs9815819	3	112365127	C	T	0.637349	-0.0598324	0.0056106	1.97e-30	113.72
CCDC80	GCST90468562	rs7618048	3	112409231	G	C	0.0610535	0.0679948	0.0112734	8.89e-11	36.3769
CCDC80	GCST90468562	rs7627205	3	112434931	C	A	0.913029	-0.0605787	0.00958786	1.1e-11	39.9189
CCDC80	GCST90468562	rs9870601	3	112509261	C	T	0.594916	0.040586	0.00552189	2.74e-15	54.0206
CCDC80	GCST90468562	rs1873041	3	112548962	A	G	0.0444019	0.0761005	0.0130377	3.48e-10	34.0688
CCER2	GCST90468563	rs12462170	19	39403637	G	T	0.142474	-0.0408065	0.00798581	4.63e-08	26.1097
CCL11	GCST90468564	rs3744511	17	32496436	C	T	0.153032	0.0446316	0.00756442	3.18e-10	34.8109
CCL11	GCST90468564	rs4795883	17	32500353	T	C	0.250495	0.0420678	0.00635087	1.65e-12	43.8748
CCL11	GCST90468564	rs9899795	17	32514904	C	T	0.571615	0.0388395	0.00557142	1.08e-13	48.5957
CCL11	GCST90468564	rs7213460	17	32522613	A	G	0.422756	-0.0753881	0.00551705	4.61e-48	186.712
CCL11	GCST90468564	rs887071	17	32532748	G	A	0.168898	0.040858	0.0072636	2.02e-09	31.6397
CCL11	GCST90468564	rs72825029	17	32549513	C	G	0.0558673	0.0687772	0.0119414	8.28e-10	33.1709
CCL11	GCST90468564	rs6505400	17	32556614	A	G	0.378101	-0.0809446	0.00565106	1.23e-52	205.163
CCL11	GCST90468564	rs3917878	17	32578855	T	C	0.0832893	-0.0970025	0.00989118	1.4e-25	96.1726
CCL11	GCST90468564	rs3091237	17	32597803	T	C	0.156567	-0.0886378	0.00755442	6.8e-36	137.663
CCL11	GCST90468564	rs10438808	17	32618021	C	A	0.801221	-0.0692165	0.00684617	4.4e-27	102.213
CCL11	GCST90468564	rs1860180	17	32628064	G	A	0.519856	-0.0484708	0.00548272	4.34e-21	78.1538
CCL13	GCST90468565	rs41450544	17	32487512	T	C	0.0109959	-0.171524	0.027203	1.28e-11	39.7555
CCL13	GCST90468565	rs17250938	17	32492942	T	G	0.252964	-0.0399575	0.00653836	5.29e-11	37.3457
CCL13	GCST90468565	rs78755813	17	32493952	T	C	0.0206042	0.140916	0.0212599	1.1e-12	43.932
CCL13	GCST90468565	rs3744511	17	32496436	C	T	0.153032	-0.0539557	0.00788413	2e-13	46.8326
CCL13	GCST90468565	rs4795882	17	32499907	G	T	0.22306	0.0725587	0.00686692	7.72e-30	111.644
CCL13	GCST90468565	rs41527847	17	32502391	T	C	0.0943659	0.0681344	0.00974968	6.18e-14	48.8353
CCL13	GCST90468565	rs11867166	17	32505561	A	G	0.239449	0.0678815	0.00668029	1.01e-27	103.251
CCL13	GCST90468565	rs3785907	17	32506658	C	T	0.145502	0.107569	0.00806388	1.54e-46	177.938
CCL13	GCST90468565	rs11080256	17	32508782	A	G	0.324187	0.0698904	0.00608304	5.68e-35	132
CCL13	GCST90468565	rs2108826	17	32521852	C	T	0.076186	0.125601	0.0107242	2.84e-36	137.164
CCL13	GCST90468565	rs1860179	17	32527858	C	T	0.645085	0.0501552	0.00593351	1.12e-19	71.448
CCL13	GCST90468565	rs12601112	17	32531895	T	C	0.180257	-0.118288	0.00739205	3.53e-66	256.055
CCL13	GCST90468565	rs2368473	17	32534215	T	C	0.596885	0.0543076	0.00579006	7.35e-24	87.9705
CCL13	GCST90468565	rs11655679	17	32548533	C	A	0.294034	0.0701132	0.00626096	2.62e-33	125.401
CCL13	GCST90468565	rs10491109	17	32549026	T	G	0.139392	-0.104634	0.00835703	3.3e-41	156.756
CCL13	GCST90468565	rs59061740	17	32562090	C	T	0.056073	-0.0823413	0.012432	1.14e-12	43.8666
CCL13	GCST90468565	rs11870164	17	32567679	T	C	0.275306	0.0992495	0.0063964	2.48e-62	240.751
CCL13	GCST90468565	rs2530797	17	32586094	T	C	0.621145	0.141258	0.00588372	1.46e-146	576.374
CCL13	GCST90468565	rs17736027	17	32615551	C	T	0.438343	-0.0547069	0.00575368	1.79e-24	90.4014
CCL13	GCST90468565	rs8073784	17	32628336	G	A	0.125216	0.0905819	0.00864133	2.16e-29	109.876
CCL13	GCST90468565	rs1233650	17	32641930	A	G	0.133546	0.162273	0.00843243	7.22e-95	370.313
CCL13	GCST90468565	rs1821142	17	32649988	C	T	0.980231	-0.233695	0.020839	2.13e-33	125.755
CCL13	GCST90468565	rs12453585	17	32655316	C	T	0.167269	0.0469298	0.00763263	4.04e-11	37.8034
CCL13	GCST90468565	rs11080271	17	32673230	G	A	0.625141	-0.0486821	0.00589996	7.97e-19	68.0803
CCL13	GCST90468565	rs2188583	17	32677947	A	G	0.754302	-0.0392913	0.00706658	2.36e-09	30.9141
CCL13	GCST90468565	rs3136674	17	32682616	C	T	0.0534457	-0.409758	0.0126971	3.86e-263	1041.42
CCL13	GCST90468565	rs3136675	17	32682748	T	C	0.0303602	0.0940028	0.0166439	1.32e-09	31.8974
CCL13	GCST90468565	rs159305	17	32711752	G	A	0.831061	0.112654	0.00760478	5.64e-57	219.433
CCL13	GCST90468565	rs159263	17	32720611	A	G	0.209805	-0.103674	0.00699675	5.29e-57	219.547
CCL13	GCST90468565	rs159247	17	32739593	G	A	0.255278	0.0334055	0.00655137	4.36e-08	25.9988
CCL13	GCST90468565	rs4795917	17	32745024	A	G	0.156929	0.04919	0.00802075	4.53e-11	37.6102
CCL13	GCST90468565	rs77485896	17	32745842	A	C	0.119258	0.0454469	0.00890655	4.27e-08	26.0359
CCL13	GCST90468565	rs17577440	17	32749694	T	C	0.0793591	-0.15247	0.0105475	2.43e-54	208.956
CCL13	GCST90468565	rs7214249	17	32792588	C	T	0.45259	0.0379534	0.00573337	1.17e-12	43.8191
CCL13	GCST90468565	rs16969939	17	32818762	C	T	0.23279	0.0353269	0.00672904	1.73e-08	27.5605
CCL13	GCST90468565	rs2159280	17	32833162	T	C	0.789802	0.0410892	0.0070043	2.99e-10	34.4118
CCL14	GCST90468566	rs1014161	17	34065695	T	C	0.0287779	-0.113898	0.0174462	4.55e-12	42.6201
CCL14	GCST90468566	rs12602590	17	34072898	T	C	0.0272699	-0.173358	0.0180326	2.23e-24	92.4175
CCL14	GCST90468566	rs143040759	17	34093726	A	G	0.021552	0.11047	0.0200988	5.71e-09	30.2086
CCL14	GCST90468566	rs4251738	17	34147598	A	G	0.0168814	-0.216403	0.0227181	5.79e-24	90.733
CCL14	GCST90468566	rs9898100	17	34199904	T	A	0.109128	-0.0613969	0.0094896	7.04e-12	41.8581
CCL14	GCST90468566	rs62078244	17	34261018	A	G	0.0295214	-0.105966	0.0172705	7.89e-11	37.6446
CCL14	GCST90468566	rs58473276	17	34273594	G	A	0.188793	-0.0658987	0.00760867	4.35e-20	75.0098
CCL14	GCST90468566	rs76689478	17	34277027	T	C	0.0405691	-0.272707	0.0150174	1.54e-82	329.75
CCL14	GCST90468566	rs1734972	17	34286378	G	A	0.642005	-0.0379961	0.00638898	2.92e-10	35.3669
CCL14	GCST90468566	rs2951874	17	34297949	T	C	0.761133	-0.182259	0.00690326	2.76e-172	697.03
CCL14	GCST90468566	rs79254649	17	34304605	A	C	0.0209341	-0.317028	0.0203512	3.13e-61	242.66
CCL14	GCST90468566	rs11080369	17	34305164	C	A	0.0736843	0.0868369	0.0112697	3.18e-16	59.3701
CCL14	GCST90468566	rs854680	17	34309051	C	A	0.794994	-0.0857772	0.00724688	4.27e-36	140.095
CCL14	GCST90468566	rs16971802	17	34311387	C	T	0.0514504	0.340091	0.0132349	2.61e-163	660.283
CCL14	GCST90468566	rs854684	17	34312215	C	T	0.0963077	-0.523537	0.00991698	1.94694e-308	2786.87
CCL14	GCST90468566	rs12150434	17	34321791	T	G	0.108345	-0.417465	0.00938596	1.94694e-308	1978.18
CCL14	GCST90468566	rs2075746	17	34325532	C	T	0.547775	-0.0649086	0.00585848	7.75e-32	122.748
CCL14	GCST90468566	rs77865185	17	34328257	T	C	0.0353132	0.101347	0.0157833	1.01e-11	41.2296
CCL14	GCST90468566	rs854658	17	34352666	A	G	0.53858	0.0471533	0.00585863	1.46e-17	64.7759
CCL14	GCST90468566	rs854660	17	34354803	G	A	0.50177	-0.061746	0.00585159	4.93e-29	111.34
CCL14	GCST90468566	rs854666	17	34357145	A	G	0.763466	0.102027	0.00708346	1.31e-52	207.454
CCL14	GCST90468566	rs67943086	17	34357820	G	A	0.105962	-0.159522	0.00976301	3.52e-67	266.966
CCL14	GCST90468566	rs712045	17	34358452	T	C	0.485679	0.0494085	0.00582876	2.62e-19	71.8511
CCL14	GCST90468566	rs854670	17	34361416	A	G	0.897919	-0.062751	0.00976145	9.56e-12	41.3233
CCL14	GCST90468566	rs9893947	17	34366549	T	C	0.104444	-0.172937	0.00958298	1.54e-81	325.654
CCL14	GCST90468566	rs58843379	17	34390537	T	A	0.0309345	-0.596234	0.0172388	3.74e-294	1196.19
CCL14	GCST90468566	rs2735835	17	34393296	G	A	0.520966	0.0593071	0.0058347	4.64e-27	103.314
CCL14	GCST90468566	rs712044	17	34396784	G	A	0.298902	0.0484609	0.00639827	9.98e-16	57.3641
CCL14	GCST90468566	rs10491121	17	34430336	A	G	0.394273	0.0473268	0.00599464	5.91e-17	62.3262
CCL14	GCST90468566	rs1719145	17	34431852	G	A	0.764432	0.111505	0.00688847	5.73e-66	262.014
CCL14	GCST90468566	rs17617372	17	34434699	A	G	0.0482907	-0.235412	0.013602	3.8e-75	299.525
CCL14	GCST90468566	rs9709233	17	34436318	G	A	0.695564	0.0412234	0.00639975	8.69e-12	41.49
CCL14	GCST90468566	rs4796154	17	34443811	G	A	0.669045	-0.0344393	0.00655615	2.59e-08	27.5926
CCL14	GCST90468566	rs12452943	17	34461454	C	A	0.397827	-0.0638375	0.00668834	4.72e-24	91.0954
CCL14	GCST90468566	rs16972050	17	34463094	C	T	0.118124	-0.0753004	0.00930281	9.61e-18	65.5161
CCL15	GCST90468567	rs11650416	17	34077428	C	A	0.178789	0.0685545	0.00745688	6.83e-24	84.516
CCL15	GCST90468567	rs118098940	17	34100327	A	G	0.0452299	-0.084713	0.013763	1.5e-11	37.8841
CCL15	GCST90468567	rs4251704	17	34135251	C	T	0.0794421	0.159547	0.0106046	4.02e-61	226.344
CCL15	GCST90468567	rs4251715	17	34137964	A	C	0.0602896	-0.0994581	0.0128436	2.07e-17	59.9637
CCL15	GCST90468567	rs16971518	17	34139132	T	A	0.0189871	-0.12222	0.0222434	1.7e-09	30.1901
CCL15	GCST90468567	rs4293433	17	34157655	G	A	0.971881	-0.221976	0.0175399	9.01e-44	160.155
CCL15	GCST90468567	rs4251786	17	34171827	T	C	0.123469	-0.0611765	0.00882505	2.96e-14	48.0526
CCL15	GCST90468567	rs74539301	17	34194666	G	A	0.0638973	-0.0983237	0.0120293	3.21e-19	66.8059
CCL15	GCST90468567	rs8068547	17	34273936	C	G	0.123301	0.168443	0.00878298	3.79e-98	367.793
CCL15	GCST90468567	rs2702958	17	34276962	C	T	0.0272314	0.543465	0.0175218	1.9e-253	961.979
CCL15	GCST90468567	rs62078063	17	34286452	C	T	0.0287465	0.960843	0.0172218	1.94694e-308	3112.66
CCL15	GCST90468567	rs1617347	17	34286521	C	T	0.0430307	0.226589	0.0139959	1.74e-70	262.096
CCL15	GCST90468567	rs4795104	17	34287400	T	A	0.0544504	0.452656	0.0128407	1.94694e-308	1242.63
CCL15	GCST90468567	rs2951874	17	34297949	T	C	0.761133	-0.190535	0.00675327	4.44e-210	795.981
CCL15	GCST90468567	rs854680	17	34309051	C	A	0.794994	-0.179211	0.00708943	4.71e-169	638.982
CCL15	GCST90468567	rs854684	17	34312215	C	T	0.0963077	0.582444	0.00970152	1.94694e-308	3604.21
CCL15	GCST90468567	rs2056492	17	34318565	C	A	0.0110692	1.28763	0.0274147	1.94694e-308	2205.95
CCL15	GCST90468567	rs7217473	17	34319064	T	C	0.0555346	-0.161403	0.0125013	1.74e-45	166.685
CCL15	GCST90468567	rs12150434	17	34321791	T	G	0.108345	0.405562	0.00918203	1.94694e-308	1950.83
CCL15	GCST90468567	rs2075746	17	34325532	C	T	0.547775	0.225599	0.0057312	1.94694e-308	1549.41
CCL15	GCST90468567	rs77865185	17	34328257	T	C	0.0353132	1.17173	0.0154404	1.94694e-308	5758.66
CCL15	GCST90468567	rs80219613	17	34340325	T	C	0.015876	-0.149965	0.0228562	6.32e-13	43.048
CCL15	GCST90468567	rs1005107	17	34340592	T	C	0.105088	-0.0968775	0.00970698	7.28e-28	99.6
CCL15	GCST90468567	rs11657605	17	34340834	A	G	0.047827	-0.133956	0.0133778	4.87e-28	100.263
CCL15	GCST90468567	rs854658	17	34352666	A	G	0.53858	-0.0618573	0.00573134	2.65e-32	116.48
CCL15	GCST90468567	rs12951688	17	34353992	G	A	0.314217	-0.111908	0.00623894	4.29e-86	321.724
CCL15	GCST90468567	rs854664	17	34355778	G	A	0.907122	-0.0858576	0.00989541	1.86e-21	75.2786
CCL15	GCST90468567	rs56675286	17	34358060	A	C	0.0377685	0.283591	0.0152752	4.26e-92	344.662
CCL15	GCST90468567	rs2735835	17	34393296	G	A	0.520966	0.121591	0.00570793	1.24e-120	453.761
CCL15	GCST90468567	rs1719126	17	34414914	C	T	0.232825	0.038508	0.00675725	4.16e-10	32.4746
CCL15	GCST90468567	rs1719147	17	34432125	G	A	0.764338	0.0659832	0.00674064	7.2e-27	95.8178
CCL15	GCST90468567	rs368810926	17	34435760	G	C	0.0524811	-0.0654696	0.0131456	4.76e-08	24.8026
CCL15	GCST90468567	rs4796154	17	34443811	G	A	0.669045	-0.0449283	0.0064137	1.59e-14	49.0687
CCL15	GCST90468567	rs12452943	17	34461454	C	A	0.397827	0.0396625	0.00654303	3.02e-11	36.7438
CCL15	GCST90468567	rs77385900	17	34476927	T	C	0.034828	-0.0985947	0.0162376	2.79e-11	36.8678
CCL15	GCST90468567	rs4796169	17	34478474	T	C	0.12706	0.0733895	0.00874181	3.45e-20	70.4769
CCL16	GCST90468568	rs117695737	17	34070289	T	C	0.0750014	-0.113192	0.0109438	1.35e-28	106.974
CCL16	GCST90468568	rs112109521	17	34071852	A	T	0.0324475	0.0858879	0.0165	2.36e-08	27.0942
CCL16	GCST90468568	rs138254597	17	34093725	A	G	0.0211648	0.143153	0.0196991	6.47e-15	52.8068
CCL16	GCST90468568	rs34814294	17	34097653	T	C	0.142067	0.126506	0.00809679	4.94e-63	244.106
CCL16	GCST90468568	rs4251704	17	34135251	C	T	0.0794421	0.0877016	0.0105196	3.82e-19	69.5019
CCL16	GCST90468568	rs4251715	17	34137964	A	C	0.0602896	0.0845931	0.0127407	1.07e-12	44.0827
CCL16	GCST90468568	rs16971518	17	34139132	T	A	0.0189871	-0.429332	0.0220651	1.01e-96	378.579
CCL16	GCST90468568	rs76610863	17	34139854	A	G	0.0642266	-0.134426	0.0115591	1.04e-35	135.24
CCL16	GCST90468568	rs4251738	17	34147598	A	G	0.0168814	-0.26561	0.0220463	3.38e-38	145.143
CCL16	GCST90468568	rs11656322	17	34159889	G	A	0.402319	0.0588301	0.00585607	4.51e-27	100.918
CCL16	GCST90468568	rs4251785	17	34171590	G	A	0.10864	0.0918629	0.00917949	7.07e-27	100.144
CCL16	GCST90468568	rs62078244	17	34261018	A	G	0.0295214	0.0929058	0.0167599	2.75e-09	30.7274
CCL16	GCST90468568	rs76689478	17	34277027	T	C	0.0405691	-0.125034	0.0145734	3.5e-20	73.6068
CCL16	GCST90468568	rs4796143	17	34285393	A	G	0.0863985	-0.067806	0.0104901	4.12e-12	41.7787
CCL16	GCST90468568	rs1734972	17	34286378	G	A	0.642005	-0.0739396	0.00620007	1.84e-37	142.214
CCL16	GCST90468568	rs1543292	17	34287081	G	A	0.906891	-0.224609	0.00974843	7.82e-135	530.844
CCL16	GCST90468568	rs4795104	17	34287400	T	A	0.0544504	-1.02005	0.0127378	1.94694e-308	6412.66
CCL16	GCST90468568	rs112930619	17	34288006	C	A	0.0114976	-1.00752	0.0270421	1.94694e-308	1388.06
CCL16	GCST90468568	rs117487210	17	34296108	G	A	0.0206376	-1.22077	0.0202931	1.94694e-308	3618.69
CCL16	GCST90468568	rs2063979	17	34303566	T	C	0.708131	0.315631	0.00627123	1.94694e-308	2533
CCL16	GCST90468568	rs2056492	17	34318565	C	A	0.0110692	0.215531	0.027195	1.89e-17	62.8093
CCL16	GCST90468568	rs7217473	17	34319064	T	C	0.0555346	-0.0868342	0.0124011	5.9e-14	49.0282
CCL16	GCST90468568	rs12150434	17	34321791	T	G	0.108345	-0.358	0.00910843	1.94694e-308	1544.76
CCL16	GCST90468568	rs2075746	17	34325532	C	T	0.547775	-0.0374294	0.00568526	1.65e-12	43.3418
CCL16	GCST90468568	rs77865185	17	34328257	T	C	0.0353132	-0.580946	0.0153166	1.94694e-308	1438.56
CCL16	GCST90468568	rs854625	17	34328461	G	A	0.960677	-0.136865	0.0146038	9e-24	87.8278
CCL16	GCST90468568	rs1005107	17	34340592	T	C	0.105088	-0.0769067	0.00962917	1.07e-17	63.787
CCL16	GCST90468568	rs11657605	17	34340834	A	G	0.047827	0.0868836	0.0132705	2.18e-12	42.8629
CCL16	GCST90468568	rs12951688	17	34353992	G	A	0.314217	0.0585226	0.00618893	3.59e-24	89.4125
CCL16	GCST90468568	rs67943086	17	34357820	G	A	0.105962	0.0509554	0.00947434	7.99e-09	28.9244
CCL16	GCST90468568	rs12600516	17	34359725	T	C	0.29968	0.0556184	0.00617027	4.12e-22	81.2475
CCL16	GCST90468568	rs854670	17	34361416	A	G	0.897919	0.0976467	0.00947282	2.05e-28	106.252
CCL16	GCST90468568	rs16971895	17	34386399	A	G	0.031311	0.0896273	0.0166302	7.45e-09	29.0447
CCL16	GCST90468568	rs1719220	17	34404277	T	C	0.26422	0.0566618	0.00640781	2.44e-21	78.1886
CCL16	GCST90468568	rs1634504	17	34424375	T	C	0.605421	0.0407524	0.0058053	5.1e-14	49.2763
CCL17	GCST90468569	rs1645893	16	57341599	G	A	0.843684	-0.107927	0.00761478	6.95e-53	200.876
CCL17	GCST90468569	rs4410066	16	57357074	T	C	0.904872	-0.221948	0.010275	2.35e-120	466.573
CCL17	GCST90468569	rs223819	16	57394862	T	C	0.929356	-0.0630504	0.0108102	3e-10	34.0163
CCL17	GCST90468569	rs11643837	16	57395488	C	T	0.160268	0.0777451	0.0075323	7.45e-29	106.53
CCL17	GCST90468569	rs682082	16	57407811	G	A	0.05446	-0.0859259	0.0122931	4.41e-14	48.8546
CCL17	GCST90468569	rs62037082	16	57410082	T	C	0.0575558	0.199977	0.0119008	1.37e-73	282.349
CCL17	GCST90468569	rs115463924	16	57426254	C	T	0.0153372	0.445731	0.0227703	3.44e-99	383.168
CCL17	GCST90468569	rs223892	16	57436153	C	T	0.10267	0.0879279	0.00918779	4.9e-25	91.5826
CCL17	GCST90468569	rs8057799	16	57440595	A	G	0.05883	-0.156432	0.0117551	7.85e-47	177.085
CCL17	GCST90468569	rs9302690	16	57442968	A	G	0.0809304	0.339227	0.0102559	1.96e-279	1093.99
CCL17	GCST90468569	rs223827	16	57446007	T	C	0.606622	-0.148202	0.00571174	9.09e-173	673.214
CCL17	GCST90468569	rs34379253	16	57449687	A	G	0.037229	-0.121579	0.0145556	1.88e-19	69.7654
CCL17	GCST90468569	rs223841	16	57457271	G	A	0.191833	-0.100609	0.00703988	9.74e-54	204.233
CCL17	GCST90468569	rs73561559	16	57469076	C	T	0.0644047	-0.0685382	0.0112914	5.56e-11	36.8424
CCL17	GCST90468569	rs62037142	16	57477652	T	C	0.0222505	0.351728	0.0188047	9.96e-91	349.834
CCL17	GCST90468569	rs223869	16	57494992	A	C	0.0718661	0.15704	0.0107493	4.48e-56	213.425
CCL17	GCST90468569	rs637718	16	57527946	G	A	0.754906	-0.0730404	0.00642674	1.26e-34	129.159
CCL17	GCST90468569	rs9934434	16	57543173	A	G	0.271492	0.0691048	0.00626712	1.08e-32	121.58
CCL17	GCST90468569	rs9922763	16	57546146	A	G	0.218677	0.0522652	0.00673852	5.47e-17	60.1558
CCL17	GCST90468569	rs72791632	16	57564384	G	A	0.104969	-0.0630451	0.00903113	4.74e-14	48.7304
CCL17	GCST90468569	rs739816	16	57567624	T	C	0.300898	0.0378172	0.00601619	1.13e-11	39.5109
CCL17	GCST90468569	rs10802	16	57610796	G	A	0.204508	0.0460419	0.00688371	5.08e-13	44.7346
CCL17	GCST90468569	rs11076196	16	57632536	G	A	0.709211	-0.0548578	0.00608237	2.04e-22	81.3417
CCL17	GCST90468569	rs12148986	16	57663619	A	G	0.394506	0.032774	0.00595339	2.76e-09	30.3049
CCL18	GCST90468570	rs4251739	17	34148083	A	G	0.0272303	0.104438	0.0178985	3.54e-10	34.0459
CCL18	GCST90468570	rs4293433	17	34157655	G	A	0.971881	-0.107928	0.0179043	9.15e-11	36.3359
CCL18	GCST90468570	rs4251785	17	34171590	G	A	0.10864	-0.0597336	0.00944593	1.06e-11	39.988
CCL18	GCST90468570	rs4251786	17	34171827	T	C	0.123469	0.0749682	0.0090084	3.67e-19	69.2533
CCL18	GCST90468570	rs62078244	17	34261018	A	G	0.0295214	0.197158	0.0172463	1.03e-34	130.682
CCL18	GCST90468570	rs9754	17	34261831	G	A	0.147293	-0.0580998	0.00825104	3.73e-14	49.5809
CCL18	GCST90468570	rs76689478	17	34277027	T	C	0.0405691	0.122017	0.0149964	2.19e-18	66.1989
CCL18	GCST90468570	rs1734972	17	34286378	G	A	0.642005	-0.0333912	0.00638002	1.84e-08	27.3906
CCL18	GCST90468570	rs1617347	17	34286521	C	T	0.0430307	-0.0804184	0.0142866	1.44e-09	31.6834
CCL18	GCST90468570	rs2526333	17	34286745	C	T	0.825374	-0.10159	0.0077866	1.08e-44	170.211
CCL18	GCST90468570	rs9892586	17	34313915	G	A	0.0531013	0.400451	0.0129724	1.71e-241	952.885
CCL18	GCST90468570	rs2075746	17	34325532	C	T	0.547775	0.0731846	0.00585027	3.15e-41	156.484
CCL18	GCST90468570	rs77865185	17	34328257	T	C	0.0353132	0.12812	0.0157612	2.35e-18	66.0753
CCL18	GCST90468570	rs80219613	17	34340325	T	C	0.015876	0.15208	0.0233311	2.43e-12	42.487
CCL18	GCST90468570	rs1005107	17	34340592	T	C	0.105088	-0.0791185	0.00990866	9.16e-18	63.7541
CCL18	GCST90468570	rs6505503	17	34351034	T	C	0.169364	0.183269	0.00786601	1.87e-138	542.814
CCL18	GCST90468570	rs854658	17	34352666	A	G	0.53858	-0.052539	0.00585042	4.71e-22	80.6438
CCL18	GCST90468570	rs854660	17	34354803	G	A	0.50177	0.0459532	0.00584339	2.81e-17	61.8421
CCL18	GCST90468570	rs854666	17	34357145	A	G	0.763466	-0.0728169	0.00707353	1.82e-28	105.968
CCL18	GCST90468570	rs67943086	17	34357820	G	A	0.105962	0.353449	0.00974933	1.94694e-308	1314.27
CCL18	GCST90468570	rs854675	17	34359900	C	T	0.898071	0.0608155	0.0097459	1.97e-11	38.9374
CCL18	GCST90468570	rs56121841	17	34363587	G	T	0.294463	-0.0826021	0.00641758	1.52e-43	165.661
CCL18	GCST90468570	rs9893947	17	34366549	T	C	0.104444	0.594814	0.00956954	1.94694e-308	3863.33
CCL18	GCST90468570	rs4377206	17	34380499	C	T	0.426782	-0.0666507	0.00589699	5.69e-34	127.741
CCL18	GCST90468570	rs16971895	17	34386399	A	G	0.031311	0.841497	0.0171129	1.94694e-308	2417.9
CCL18	GCST90468570	rs712043	17	34396667	T	C	0.298833	-0.073079	0.00638974	9.61e-35	130.798
CCL18	GCST90468570	rs1614133	17	34405314	T	C	0.576113	0.101693	0.00589196	7.46e-77	297.882
CCL18	GCST90468570	rs9972917	17	34418571	A	C	0.131718	0.0813726	0.00861876	3.32e-24	89.1351
CCL18	GCST90468570	rs4796154	17	34443811	G	A	0.669045	-0.0932363	0.00654696	6.57e-53	202.802
CCL18	GCST90468570	rs17617750	17	34445545	T	C	0.0394701	-0.0802118	0.0151053	1.14e-08	28.1969
CCL18	GCST90468570	rs956876	17	34450241	A	C	0.107079	-0.0770396	0.00961597	7.13e-18	64.1835
CCL18	GCST90468570	rs16972050	17	34463094	C	T	0.118124	-0.0600117	0.00928977	3.79e-12	41.7295
CCL18	GCST90468570	rs3213636	17	34475131	A	C	0.185555	0.0494721	0.00802121	3.35e-11	38.0384
CCL19	GCST90468571	rs59417728	9	34716188	A	T	0.124165	0.0942964	0.00885695	2.63e-29	113.345
CCL2	GCST90468581	rs12150657	17	32508427	G	A	0.101509	0.0612413	0.00966091	1.85e-11	40.1823
CCL2	GCST90468581	rs9899795	17	32514904	C	T	0.571615	0.0396307	0.00594448	1.61e-12	44.4445
CCL2	GCST90468581	rs12601112	17	32531895	T	C	0.180257	-0.0573073	0.00756718	1.01e-15	57.3499
CCL2	GCST90468581	rs9893096	17	32563831	T	A	0.5407	-0.0475521	0.00585704	7.73e-18	65.9121
CCL2	GCST90468581	rs16969454	17	32635553	C	T	0.201024	0.0422317	0.00732572	1e-09	33.2321
CCL20	GCST90468572	rs78972680	2	228647875	A	G	0.0475609	-0.109813	0.0141506	8.98e-16	60.2201
CCL20	GCST90468572	rs12694756	2	228649236	A	G	0.599541	0.0782222	0.00619793	4.54e-39	159.275
CCL20	GCST90468572	rs12614570	2	228651252	T	G	0.28616	0.0380278	0.00674113	5.08e-09	31.8214
CCL20	GCST90468572	rs7604823	2	228654932	C	T	0.13192	-0.0554964	0.00891501	1.12e-10	38.7497
CCL20	GCST90468572	rs13034664	2	228672579	G	A	0.738036	0.0370223	0.00696213	3.6e-08	28.2764
CCL21	GCST90468573	rs10124246	9	34713129	T	G	0.153343	0.0876431	0.00792398	1.68e-32	122.329
CCL21	GCST90468573	rs10814138	9	34723035	A	C	0.315445	-0.0901411	0.00616569	1.74e-55	213.729
CCL21	GCST90468573	rs521574	9	34726204	A	G	0.249819	-0.0424078	0.00736167	6.3e-10	33.1834
CCL21	GCST90468573	rs117956208	9	34726821	C	A	0.0121164	0.165177	0.0259286	8.07e-12	40.5811
CCL21	GCST90468573	rs13293020	9	34768693	T	C	0.254527	0.041838	0.00664119	1.37e-11	39.6855
CCL21	GCST90468573	rs13283363	9	34842242	G	A	0.0894193	-0.0543919	0.0103345	1.62e-08	27.6996
CCL21	GCST90468573	rs115567907	9	34893047	G	C	0.244202	-0.0670428	0.00675501	1.7e-26	98.4994
CCL22	GCST90468574	rs11640439	16	57303194	A	G	0.0929842	-0.103903	0.0101667	2.51e-27	104.443
CCL22	GCST90468574	rs7205136	16	57319587	G	A	0.446796	0.0399861	0.00601424	1.86e-12	44.2016
CCL22	GCST90468574	rs12935405	16	57334360	C	T	0.285157	-0.0387995	0.00672739	9.9e-10	33.2614
CCL22	GCST90468574	rs16969211	16	57347193	G	A	0.263158	-0.0495163	0.00670965	5.3e-15	54.4602
CCL22	GCST90468574	rs9925562	16	57382169	C	T	0.0663002	0.175082	0.0118296	2e-55	219.041
CCL22	GCST90468574	rs72784868	16	57382248	A	G	0.0451719	0.110423	0.0141912	1.66e-16	60.5429
CCL22	GCST90468574	rs223881	16	57386566	C	T	0.757339	0.117332	0.00687639	4.61e-73	291.134
CCL22	GCST90468574	rs4359426	16	57392733	C	A	0.952372	0.249167	0.0138299	3.06e-81	324.58
CCL22	GCST90468574	rs115463924	16	57426254	C	T	0.0153372	0.180733	0.0242665	2.98e-15	55.4679
CCL22	GCST90468574	rs223892	16	57436153	C	T	0.10267	0.074319	0.0097915	8.81e-16	57.608
CCL22	GCST90468574	rs223841	16	57457271	G	A	0.191833	0.0443832	0.00750245	3.65e-10	34.9955
CCL22	GCST90468574	rs62037142	16	57477652	T	C	0.0222505	-0.267487	0.0200403	2.07e-45	178.146
CCL22	GCST90468574	rs223839	16	57499841	G	A	0.559294	0.0466669	0.00594598	9.09e-17	61.596
CCL22	GCST90468574	rs739813	16	57513076	T	C	0.0866274	-0.0650196	0.0106002	8.07e-11	37.6223
CCL22	GCST90468574	rs116771309	16	57513275	A	G	0.0456714	0.0863618	0.0141614	1.04e-10	37.1889
CCL22	GCST90468574	rs11076193	16	57539697	C	T	0.352247	-0.0357155	0.00620207	1.05e-09	33.1606
CCL22	GCST90468574	rs57917668	16	57540574	A	T	0.0646933	-0.0665102	0.0123805	1.25e-08	28.859
CCL22	GCST90468574	rs8052123	16	57563671	C	T	0.118724	0.0569546	0.00910472	3.4e-11	39.1296
CCL22	GCST90468574	rs4783997	16	57580478	G	T	0.301282	-0.0387626	0.00640702	1.45e-10	36.6012
CCL22	GCST90468574	rs12934339	16	57610423	C	T	0.0512317	-0.0887144	0.0134488	2.76e-12	43.5116
CCL23	GCST90468575	rs138254597	17	34093725	A	G	0.0211648	0.108711	0.020431	1.72e-08	28.3105
CCL23	GCST90468575	rs34814294	17	34097653	T	C	0.142067	0.0728621	0.00839763	3.81e-20	75.2786
CCL23	GCST90468575	rs4251704	17	34135251	C	T	0.0794421	-0.119388	0.0109105	4.41e-31	119.733
CCL23	GCST90468575	rs74765070	17	34197761	T	A	0.109492	0.0791302	0.00982407	1.41e-17	64.8759
CCL23	GCST90468575	rs72483220	17	34272092	G	A	0.112067	-0.0895923	0.00938509	4.75e-24	91.1268
CCL23	GCST90468575	rs2702958	17	34276962	C	T	0.0272314	-0.29735	0.0180272	2.15e-68	272.057
CCL23	GCST90468575	rs76689478	17	34277027	T	C	0.0405691	0.146064	0.0151149	1.33e-24	93.3813
CCL23	GCST90468575	rs1617347	17	34286521	C	T	0.0430307	-0.0959967	0.0143995	1.62e-12	44.4424
CCL23	GCST90468575	rs2526333	17	34286745	C	T	0.825374	-0.0580868	0.00784812	4.43e-15	54.7779
CCL23	GCST90468575	rs16971746	17	34292939	T	C	0.0113949	0.155446	0.0280133	4.12e-09	30.7901
CCL23	GCST90468575	rs11080369	17	34305164	C	A	0.0736843	0.0625976	0.0113428	4.99e-09	30.4549
CCL23	GCST90468575	rs854680	17	34309051	C	A	0.794994	0.0533349	0.0072939	9.36e-15	53.4669
CCL23	GCST90468575	rs75238886	17	34313612	A	G	0.0314064	-0.609459	0.0168613	1.94694e-308	1306.44
CCL23	GCST90468575	rs9892586	17	34313915	G	A	0.0531013	0.428583	0.0130749	2.67e-264	1074.42
CCL23	GCST90468575	rs2056492	17	34318565	C	A	0.0110692	-0.319214	0.0282054	3.94e-33	128.08
CCL23	GCST90468575	rs7217473	17	34319064	T	C	0.0555346	-0.454292	0.0128618	1.57e-306	1247.52
CCL23	GCST90468575	rs2075746	17	34325532	C	T	0.547775	-0.0432232	0.0058965	8.05e-15	53.7313
CCL23	GCST90468575	rs77865185	17	34328257	T	C	0.0353132	-0.221908	0.0158857	1.44e-49	195.126
CCL23	GCST90468575	rs80219613	17	34340325	T	C	0.015876	0.144066	0.0235154	8.51e-11	37.5317
CCL23	GCST90468575	rs1005107	17	34340592	T	C	0.105088	0.230082	0.00998695	1.33e-131	530.739
CCL23	GCST90468575	rs854656	17	34345661	A	C	0.818478	0.266019	0.00760632	1.43e-300	1223.09
CCL23	GCST90468575	rs854658	17	34352666	A	G	0.53858	-0.0710612	0.00589665	2.45e-37	145.223
CCL23	GCST90468575	rs854663	17	34355568	A	G	0.856749	0.174169	0.00836273	6.54e-108	433.738
CCL23	GCST90468575	rs56675286	17	34358060	A	C	0.0377685	-0.154111	0.0157158	2.75e-25	96.1565
CCL23	GCST90468575	rs712045	17	34358452	T	C	0.485679	0.191592	0.00586658	2.27e-262	1066.51
CCL23	GCST90468575	rs854675	17	34359900	C	T	0.898071	0.237759	0.0098229	4.69e-145	585.836
CCL23	GCST90468575	rs28547426	17	34382487	T	G	0.0788841	-0.086386	0.0108821	4.06e-17	63.0154
CCL23	GCST90468575	rs2015052	17	34392013	G	T	0.0374954	0.214024	0.0158532	2.06e-46	182.253
CCL23	GCST90468575	rs712043	17	34396667	T	C	0.298833	-0.0503214	0.00644023	1.24e-16	61.0499
CCL23	GCST90468575	rs368810926	17	34435760	G	C	0.0524811	0.0804775	0.0135248	2.89e-10	35.4054
CCL24	GCST90468576	rs140921648	7	75202900	A	C	0.0294191	0.488326	0.0174923	7.99e-210	779.309
CCL24	GCST90468576	rs2705777	7	75218716	G	A	0.515909	0.0381392	0.0056859	1.11e-13	44.9911
CCL24	GCST90468576	rs807874	7	75222070	T	C	0.79309	-0.0617269	0.00701097	1.86e-22	77.513
CCL24	GCST90468576	rs17149227	7	75235549	G	T	0.0419253	0.104451	0.0148287	6.2e-15	49.6133
CCL24	GCST90468576	rs6963510	7	75237158	A	G	0.0548974	0.077792	0.0124265	4.15e-12	39.1884
CCL24	GCST90468576	rs1179605	7	75243991	A	G	0.101079	-0.0757738	0.00936985	3.4e-19	65.3965
CCL24	GCST90468576	rs1182891	7	75245569	T	G	0.187964	0.136253	0.00729152	4.08e-95	349.171
CCL24	GCST90468576	rs17148752	7	75254064	C	T	0.0585192	0.386008	0.0120052	1.19e-277	1033.8
CCL24	GCST90468576	rs74602945	7	75255058	C	T	0.035742	0.0895002	0.0152041	7.11e-11	34.6503
CCL24	GCST90468576	rs4731230	7	75264429	T	C	0.341437	-0.10101	0.00595773	1.23e-78	287.442
CCL24	GCST90468576	rs12154679	7	75279583	T	C	0.151176	-0.0548535	0.00792455	1.79e-14	47.9116
CCL24	GCST90468576	rs17353131	7	75283383	G	A	0.220944	0.0507477	0.00685308	2.41e-16	54.8331
CCL24	GCST90468576	rs141175255	7	75293071	C	G	0.0270783	-0.0906342	0.0174925	9.61e-09	26.8449
CCL24	GCST90468576	rs10255306	7	75317068	T	C	0.0243109	-0.133956	0.0184261	8.27e-16	52.8491
CCL24	GCST90468576	rs2240134	7	75317281	T	C	0.363079	-0.0634047	0.0059028	1.27e-32	115.374
CCL24	GCST90468576	rs6965172	7	75322122	C	T	0.965892	-0.173179	0.0155258	4.78e-35	124.413
CCL24	GCST90468576	rs6978214	7	75340361	T	G	0.0356129	-0.158713	0.0152492	9.87e-31	108.321
CCL24	GCST90468576	rs116702029	7	75358499	C	A	0.122553	-0.144277	0.00867096	8.27e-76	276.848
CCL24	GCST90468576	rs757359	7	75367376	T	C	0.61561	-0.0799593	0.00583381	5e-52	187.852
CCL24	GCST90468576	rs4620231	7	75386669	C	A	0.19296	0.355584	0.00718037	1.94694e-308	2452.29
CCL24	GCST90468576	rs10259669	7	75386873	G	A	0.967211	0.213805	0.0158955	3.59e-50	180.913
CCL24	GCST90468576	rs11465352	7	75398722	A	C	0.236718	-0.101976	0.00665148	1.22e-64	235.04
CCL24	GCST90468576	rs2868166	7	75406913	A	C	0.431278	0.179241	0.00574485	1.47e-261	973.417
CCL24	GCST90468576	rs7811372	7	75415801	A	G	0.729988	0.08012	0.00649366	1.7e-42	152.224
CCL24	GCST90468576	rs60454790	7	75418627	T	C	0.331584	0.0558611	0.00616424	1.07e-23	82.1187
CCL24	GCST90468576	rs79573063	7	75418709	C	T	0.0193648	-0.150411	0.0210994	2.93e-15	50.8161
CCL24	GCST90468576	rs35608011	7	75422494	C	T	0.412191	0.0831542	0.00576756	2.24e-57	207.858
CCL24	GCST90468576	rs57547698	7	75427445	A	G	0.175563	0.0765745	0.00742618	3.39e-30	106.321
CCL24	GCST90468576	rs2108329	7	75427565	T	C	0.141871	-0.285729	0.00814838	1.94694e-308	1229.55
CCL24	GCST90468576	rs13340490	7	75439671	A	G	0.232937	-0.212618	0.00674741	9.44e-267	992.905
CCL24	GCST90468576	rs117850153	7	75440524	C	T	0.151721	-0.0689752	0.00795547	7.94e-22	75.1686
CCL24	GCST90468576	rs11465307	7	75441794	G	A	0.295208	0.241131	0.00620922	1.94694e-308	1508.04
CCL24	GCST90468576	rs11465286	7	75443961	A	G	0.0371475	-0.384045	0.0149424	3.63e-178	660.551
CCL24	GCST90468576	rs3757598	7	75445377	A	G	0.249426	0.292587	0.00652442	1.94694e-308	2010.98
CCL24	GCST90468576	rs113745917	7	75452997	G	A	0.0787	-0.422062	0.010839	1.94694e-308	1516.2
CCL24	GCST90468576	rs71560489	7	75459996	A	G	0.0769222	-0.0767387	0.0106323	1.33e-15	52.0903
CCL24	GCST90468576	rs740311	7	75460567	A	G	0.104372	-0.274134	0.00925153	4.03e-236	877.972
CCL24	GCST90468576	rs10755885	7	75463505	G	A	0.895324	-1.1192	0.00921512	1.94694e-308	14750.1
CCL24	GCST90468576	rs6946822	7	75479448	T	C	0.480786	-0.566476	0.00564379	1.94694e-308	10074
CCL24	GCST90468576	rs13227526	7	75482574	T	A	0.0854738	-0.437698	0.0103645	1.94694e-308	1783.36
CCL24	GCST90468576	rs12535057	7	75489038	A	G	0.207206	-0.0746125	0.00696122	1.72e-32	114.877
CCL24	GCST90468576	rs42184	7	75509452	G	T	0.844845	-0.279927	0.00786143	1.94694e-308	1267.85
CCL24	GCST90468576	rs7807392	7	75510561	A	G	0.170981	-0.259398	0.00749791	1.94694e-308	1196.84
CCL24	GCST90468576	rs42183	7	75513062	G	A	0.957943	-0.288256	0.0140091	6.48e-115	423.369
CCL24	GCST90468576	rs117287276	7	75514764	T	C	0.0503378	0.34025	0.0131555	2.16e-180	668.902
CCL24	GCST90468576	rs71560493	7	75515664	A	G	0.0659546	-0.129446	0.011376	2.11e-36	129.472
CCL24	GCST90468576	rs7223	7	75518020	A	G	0.297172	-0.163503	0.00618334	1.83e-188	699.177
CCL24	GCST90468576	rs10280802	7	75529137	T	C	0.22757	0.273642	0.00669193	1.94694e-308	1672.03
CCL24	GCST90468576	rs12537282	7	75544212	T	C	0.0892909	-0.335331	0.0100347	9.9e-300	1116.67
CCL24	GCST90468576	rs34980601	7	75558960	T	C	0.0577862	-0.208215	0.0120777	3.06e-81	297.192
CCL24	GCST90468576	rs75806688	7	75568515	G	A	0.0777166	0.12196	0.0106622	9.09e-37	130.836
CCL24	GCST90468576	rs12534169	7	75588345	C	G	0.0353681	-0.143112	0.0158214	1.29e-23	81.8168
CCL24	GCST90468576	rs1362234	7	75588366	G	A	0.0149102	-0.274143	0.0242024	4.35e-36	128.298
CCL24	GCST90468576	rs112178928	7	75590681	T	C	0.090006	-0.193832	0.00995103	3.49e-103	379.399
CCL24	GCST90468576	rs6965343	7	75592925	C	T	0.606252	0.0569336	0.00575896	6.86e-28	97.7307
CCL24	GCST90468576	rs7804806	7	75595682	G	A	0.682207	-0.175375	0.00604473	1.86e-226	841.712
CCL24	GCST90468576	rs7796654	7	75595970	A	G	0.762698	0.178007	0.0066453	2.38e-193	717.507
CCL24	GCST90468576	rs41299505	7	75611260	T	C	0.0536801	0.645282	0.0124972	1.94694e-308	2665.98
CCL24	GCST90468576	rs41302345	7	75615850	T	C	0.0147659	-0.287491	0.0234215	4.46e-42	150.661
CCL24	GCST90468576	rs2302434	7	75630183	T	C	0.165246	0.186453	0.00759837	1.38e-162	602.115
CCL24	GCST90468576	rs1044484	7	75634687	A	G	0.16785	-0.06459	0.00756787	3.36e-21	72.8392
CCL24	GCST90468576	rs9649665	7	75637796	A	G	0.89973	0.179522	0.00942921	1.15e-98	362.465
CCL24	GCST90468576	rs11762941	7	75637969	T	C	0.382316	-0.162458	0.00580643	9.41e-211	782.79
CCL24	GCST90468576	rs117154037	7	75639962	C	G	0.0234191	-0.253764	0.0187617	1.03e-50	182.934
CCL24	GCST90468576	rs4732524	7	75640967	A	G	0.016253	0.363341	0.0223134	1.11e-72	265.142
CCL24	GCST90468576	rs11538801	7	75687396	A	G	0.0126191	-0.133228	0.0253333	5.76e-09	27.6559
CCL25	GCST90468577	rs62125110	19	7871460	G	T	0.214378	0.1129	0.00622401	7.55e-94	329.025
CCL25	GCST90468577	rs7258822	19	7883667	T	C	0.364288	-0.0700608	0.00530311	1.2e-50	174.53
CCL25	GCST90468577	rs74176255	19	7920771	C	T	0.0745209	-0.0711926	0.0096302	5.5e-17	54.6488
CCL25	GCST90468577	rs537188	19	7921623	A	G	0.192387	-0.059168	0.00645941	3.13e-25	83.9014
CCL25	GCST90468577	rs11260038	19	7944849	C	A	0.5638	0.0396281	0.00515042	2.86e-18	59.1975
CCL25	GCST90468577	rs565989	19	7948890	C	T	0.111896	-0.0576503	0.00812666	9.2e-16	50.3224
CCL25	GCST90468577	rs794460	19	7961776	G	A	0.367557	-0.0300012	0.00526253	1.06e-10	32.499
CCL25	GCST90468577	rs8107967	19	7972615	G	A	0.569551	0.0644572	0.00513756	7.48e-46	157.402
CCL25	GCST90468577	rs41285780	19	7974865	A	G	0.0623409	0.429847	0.0107826	1.94694e-308	1589.14
CCL25	GCST90468577	rs3745386	19	7977870	A	G	0.072565	-0.0799342	0.00984668	3.68e-20	65.8973
CCL25	GCST90468577	rs475002	19	7986638	G	C	0.567596	-0.0993081	0.00530214	6.27e-100	350.792
CCL25	GCST90468577	rs7788	19	7988117	C	T	0.291844	0.0880306	0.0057324	8.51e-68	235.818
CCL25	GCST90468577	rs35672116	19	7991334	G	A	0.0720403	-0.117898	0.00986021	8.3e-42	142.963
CCL25	GCST90468577	rs11542187	19	7992976	C	T	0.0423814	0.299204	0.0126043	2.57e-159	563.485
CCL25	GCST90468577	rs118048213	19	7998386	C	G	0.0326422	-0.133642	0.014327	4.19e-26	87.0078
CCL25	GCST90468577	rs11260040	19	8020793	G	A	0.246459	-0.196082	0.00590203	1.95303e-308	1103.71
CCL25	GCST90468577	rs759817	19	8037040	C	T	0.677642	-0.306699	0.00541221	1.94694e-308	3211.13
CCL25	GCST90468577	rs35076940	19	8057713	T	C	0.283608	-0.144741	0.00564519	1.61e-185	657.368
CCL25	GCST90468577	rs6603134	19	8106521	G	A	0.576155	-0.256323	0.00514133	1.94694e-308	2485.46
CCL25	GCST90468577	rs10426443	19	8111982	A	G	0.820156	0.222094	0.00672035	8.28e-307	1092.12
CCL25	GCST90468577	rs4804252	19	8112622	C	T	0.536328	-0.139424	0.00515345	2.56e-206	731.915
CCL25	GCST90468577	rs3136647	19	8115457	A	G	0.159638	0.559291	0.00694545	1.94694e-308	6484.21
CCL25	GCST90468577	rs74959615	19	8121096	A	G	0.0810871	0.314615	0.0092664	1.94694e-308	1152.71
CCL25	GCST90468577	rs2303164	19	8122737	A	G	0.639323	-0.264596	0.00527339	1.94694e-308	2517.5
CCL25	GCST90468577	rs145698044	19	8128506	C	A	0.021838	-0.206197	0.0176618	6.15e-40	136.294
CCL25	GCST90468577	rs11667975	19	8131366	T	G	0.279224	-0.103278	0.00566409	8.29e-95	332.458
CCL25	GCST90468577	rs73003698	19	8135246	G	A	0.340899	-0.16143	0.00535121	5.22e-256	910.01
CCL25	GCST90468577	rs17202517	19	8148301	A	G	0.237264	-0.0624624	0.00596641	1.89e-32	109.595
CCL25	GCST90468577	rs12460643	19	8152725	G	A	0.722238	0.100586	0.00570796	1.11e-88	310.524
CCL25	GCST90468577	rs7257658	19	8153323	T	G	0.108729	0.0866146	0.00820424	5.7e-33	111.452
CCL25	GCST90468577	rs12459760	19	8155173	A	G	0.132626	0.196908	0.00749027	6.43e-195	691.057
CCL25	GCST90468577	rs33967815	19	8168545	T	C	0.318526	0.0325983	0.00544434	1.17e-11	35.8494
CCL25	GCST90468577	rs2086149	19	8177620	T	C	0.284691	-0.0362322	0.00562637	2.97e-13	41.4681
CCL25	GCST90468577	rs35579498	19	8183871	A	G	0.0373966	-0.144941	0.0133446	8.47e-35	117.965
CCL25	GCST90468577	rs62126084	19	8187968	A	T	0.165353	-0.163181	0.00682691	1.68e-161	571.311
CCL25	GCST90468577	rs35025963	19	8191184	T	C	0.294324	0.0910238	0.00556543	1.19e-76	267.482
CCL25	GCST90468577	rs3813774	19	8196499	A	G	0.0606441	-0.142273	0.0106481	9.15e-52	178.518
CCL25	GCST90468577	rs59877592	19	8198836	C	T	0.386073	0.0625287	0.00544156	9.59e-39	132.036
CCL25	GCST90468577	rs74793033	19	8201250	G	C	0.111894	0.046741	0.00873808	1.36e-09	28.6118
CCL25	GCST90468577	rs62123271	19	8201266	T	G	0.121546	0.138076	0.00801487	7.77e-85	296.774
CCL25	GCST90468577	rs7246376	19	8203328	A	G	0.173986	-0.0516047	0.00676631	5.59e-18	58.1642
CCL25	GCST90468577	rs62123277	19	8207872	T	G	0.223143	0.0613967	0.00609684	3.77e-30	101.406
CCL25	GCST90468577	rs1004873	19	8219833	G	A	0.282125	0.0578625	0.00565152	4.14e-31	104.82
CCL25	GCST90468577	rs62123345	19	8228989	A	G	0.0866478	-0.0671495	0.00903554	3.77e-17	55.2279
CCL25	GCST90468577	rs10416763	19	8232734	T	C	0.451695	0.0465579	0.0051317	8.79e-25	82.3086
CCL25	GCST90468577	rs60011251	19	8236801	T	C	0.134177	0.107484	0.00745552	5.72e-60	207.833
CCL25	GCST90468577	rs76933507	19	8245311	G	A	0.129504	0.0554577	0.00758992	1.25e-16	53.3865
CCL25	GCST90468577	rs117462327	19	8259893	A	T	0.0376272	0.16107	0.0136582	1.03e-40	139.067
CCL25	GCST90468577	rs36004722	19	8278956	G	A	0.349167	-0.034889	0.00532271	1.12e-13	42.9629
CCL25	GCST90468577	rs11666229	19	8303199	G	A	0.539487	0.0376521	0.0052928	7.66e-16	50.6045
CCL25	GCST90468577	rs12973288	19	8313012	T	C	0.0400732	-0.0843768	0.0129832	1.8e-13	42.2345
CCL25	GCST90468577	rs10409603	19	8313573	A	G	0.436966	0.0260742	0.00513523	8.79e-09	25.7801
CCL25	GCST90468577	rs1127912	19	8321937	T	C	0.18723	0.0432468	0.00654108	6.86e-14	43.711
CCL25	GCST90468577	rs7250584	19	8335689	T	C	0.0565504	0.116303	0.0109712	3.15e-33	112.37
CCL25	GCST90468577	rs2927707	19	8370921	T	C	0.703943	-0.0494906	0.00553386	3.98e-24	79.9779
CCL26	GCST90468578	rs1179641	7	75239984	A	G	0.0606451	-0.0809188	0.0125206	9.34e-12	41.767
CCL26	GCST90468578	rs1179614	7	75248528	G	A	0.0157922	-0.13065	0.0239941	9.31e-09	29.6479
CCL26	GCST90468578	rs7777461	7	75348044	C	T	0.0352957	-0.144864	0.0162527	5.42e-21	79.4423
CCL26	GCST90468578	rs10275464	7	75400673	T	G	0.250561	0.0713154	0.00691683	1.53e-27	106.3
CCL26	GCST90468578	rs2240478	7	75401418	A	G	0.190805	-0.043458	0.00759193	1.57e-09	32.7655
CCL26	GCST90468578	rs13237353	7	75421326	T	C	0.432621	-0.0869688	0.00604898	6.16e-52	206.702
CCL26	GCST90468578	rs57547698	7	75427445	A	G	0.175563	0.0426218	0.00787083	1.12e-08	29.3227
CCL26	GCST90468578	rs74575782	7	75430817	T	G	0.0129411	-0.270771	0.026589	6.57e-27	103.701
CCL26	GCST90468578	rs13340504	7	75439696	T	C	0.105561	0.124632	0.00982172	7.56e-41	161.015
CCL26	GCST90468578	rs71560487	7	75458821	A	T	0.295548	-0.0488123	0.00655766	4.14e-15	55.4042
CCL26	GCST90468578	rs71560489	7	75459996	A	G	0.0769222	-0.0759233	0.0112689	1.2e-12	45.3907
CCL26	GCST90468578	rs740311	7	75460567	A	G	0.104372	0.0830303	0.00980548	4.23e-19	71.6997
CCL26	GCST90468578	rs12535057	7	75489038	A	G	0.207206	0.0469651	0.00737803	1.9e-11	40.5183
CCL27	GCST90468579	rs10972104	9	34419581	C	T	0.179059	-0.0618367	0.00737796	1.65e-19	70.2428
CCL27	GCST90468579	rs7030592	9	34425617	A	G	0.555321	0.0310156	0.00570708	4.69e-09	29.5334
CCL27	GCST90468579	rs13301559	9	34504017	A	G	0.181433	0.0393905	0.0073989	9.55e-09	28.342
CCL27	GCST90468579	rs10116264	9	34535209	G	A	0.271079	0.0591488	0.00644774	4.68e-23	84.1509
CCL27	GCST90468579	rs4395980	9	34548009	T	C	0.254775	-0.0426638	0.00656533	2.48e-12	42.2268
CCL27	GCST90468579	rs763499098	9	34548965	A	T	0.0860445	0.0786552	0.0109778	1.14e-14	51.3341
CCL27	GCST90468579	rs4363285	9	34553667	C	T	0.839495	0.0952258	0.00778068	9.74e-40	149.781
CCL27	GCST90468579	rs150248045	9	34554144	T	C	0.0224969	-0.274896	0.0192967	3.25e-53	202.933
CCL27	GCST90468579	rs12552724	9	34555481	T	C	0.141812	0.0548198	0.00818829	5.34e-13	44.8198
CCL27	GCST90468579	rs3802428	9	34567200	C	A	0.96846	0.288727	0.0162747	1.63e-81	314.723
CCL27	GCST90468579	rs2070075	9	34648418	T	C	0.0306949	-0.193949	0.0165219	1.07e-36	137.796
CCL27	GCST90468579	rs2070074	9	34649442	G	A	0.0969631	-0.290089	0.00963874	7.35e-231	905.741
CCL27	GCST90468579	rs867811	9	34663798	C	T	0.602807	-0.131256	0.00580465	3.25e-131	511.29
CCL27	GCST90468579	rs4878585	9	34674762	A	G	0.151105	0.0888144	0.00793386	1.59e-33	125.308
CCL27	GCST90468579	rs10972194	9	34682948	T	A	0.010635	-0.156694	0.0281067	1.86e-09	31.0789
CCL27	GCST90468579	rs7032259	9	34700716	C	T	0.0521206	-0.0748978	0.0126958	2.03e-10	34.8019
CCL27	GCST90468579	rs11574919	9	34707653	G	A	0.0335009	-0.0830281	0.0157595	1.36e-08	27.7556
CCL27	GCST90468579	rs2812373	9	34741752	C	T	0.858695	0.0465757	0.00814439	7.08e-10	32.7027
CCL28	GCST90468580	rs7701642	5	43394778	G	T	0.610896	-0.0427767	0.00579302	2.81e-16	54.5239
CCL28	GCST90468580	rs754301	5	43416274	G	A	0.352575	-0.0377091	0.00594462	2.09e-12	40.237
CCL3	GCST90468582	rs75238886	17	34313612	A	G	0.0314064	0.160035	0.0163717	2.97e-26	95.5487
CCL3	GCST90468582	rs41439447	17	34324928	C	T	0.108744	-0.0849875	0.0091568	7.9e-24	86.14
CCL3	GCST90468582	rs2075746	17	34325532	C	T	0.547775	-0.0299	0.00572528	1.48e-08	27.2728
CCL3	GCST90468582	rs77865185	17	34328257	T	C	0.0353132	-0.0827319	0.0154244	6.01e-09	28.768
CCL3	GCST90468582	rs854658	17	34352666	A	G	0.53858	0.0743836	0.00572543	4.47e-45	168.78
CCL3	GCST90468582	rs854660	17	34354803	G	A	0.50177	0.0839125	0.00571855	5.19e-57	215.31
CCL3	GCST90468582	rs854666	17	34357145	A	G	0.763466	0.0579031	0.00692241	1.18e-19	69.9634
CCL3	GCST90468582	rs67943086	17	34357820	G	A	0.105962	-0.101537	0.00954104	8.24e-31	113.25
CCL3	GCST90468582	rs12600516	17	34359725	T	C	0.29968	0.0994294	0.00621372	1.89e-67	256.041
CCL3	GCST90468582	rs854670	17	34361416	A	G	0.897919	0.1047	0.00953951	1.16e-32	120.454
CCL3	GCST90468582	rs2015070	17	34391783	T	C	0.0956652	-0.140253	0.00965643	6.82e-56	210.947
CCL3	GCST90468582	rs2735835	17	34393296	G	A	0.520966	-0.058138	0.00570205	2.03e-28	103.954
CCL3	GCST90468582	rs712043	17	34396667	T	C	0.298833	0.253185	0.00625322	1.94694e-308	1639.27
CCL3	GCST90468582	rs1614133	17	34405314	T	C	0.576113	0.12822	0.00576608	1.77e-128	494.46
CCL3	GCST90468582	rs9972917	17	34418571	A	C	0.131718	-0.115988	0.00843462	2.74e-50	189.094
CCL3	GCST90468582	rs9972960	17	34420079	A	G	0.3682	-0.148861	0.00591255	3.95e-164	633.862
CCL3	GCST90468582	rs368810926	17	34435760	G	C	0.0524811	-0.219507	0.0131321	1.97e-73	279.39
CCL3	GCST90468582	rs4796154	17	34443811	G	A	0.669045	-0.16939	0.00640708	9.08e-181	698.934
CCL3	GCST90468582	rs9303700	17	34450463	T	G	0.179968	-0.13811	0.00793133	1.57e-79	303.207
CCL3	GCST90468582	rs12452943	17	34461454	C	A	0.397827	-0.106445	0.00653628	8.52e-70	265.199
CCL3	GCST90468582	rs16972050	17	34463094	C	T	0.118124	-0.193032	0.0090913	2.62e-117	450.805
CCL3	GCST90468582	rs3213636	17	34475131	A	C	0.185555	-0.149755	0.00784985	4.45e-95	363.934
CCL3	GCST90468582	rs77385900	17	34476927	T	C	0.034828	0.109477	0.0162208	2.5e-13	45.5494
CCL4	GCST90468583	rs8064395	17	34272942	A	C	0.118329	-0.0648062	0.00867283	2.28e-15	55.8333
CCL4	GCST90468583	rs16971802	17	34311387	C	T	0.0514504	0.0753619	0.0126127	2.34e-10	35.7003
CCL4	GCST90468583	rs80219613	17	34340325	T	C	0.015876	-0.11758	0.0222654	2.14e-08	27.8862
CCL4	GCST90468583	rs854658	17	34352666	A	G	0.53858	-0.041568	0.00558319	2.88e-15	55.4289
CCL4	GCST90468583	rs854660	17	34354803	G	A	0.50177	-0.0412106	0.00557647	4.59e-15	54.6111
CCL4	GCST90468583	rs854666	17	34357145	A	G	0.763466	-0.0443223	0.00675042	3.32e-12	43.1086
CCL4	GCST90468583	rs4377206	17	34380499	C	T	0.426782	0.0548104	0.00562762	5.19e-25	94.8544
CCL4	GCST90468583	rs12452733	17	34385567	A	G	0.0475861	-0.0899672	0.0130812	3.01e-13	47.2995
CCL4	GCST90468583	rs16971895	17	34386399	A	G	0.031311	0.0840099	0.0163312	4.88e-08	26.4609
CCL4	GCST90468583	rs1634508	17	34426245	A	C	0.235756	-0.159144	0.00654246	9.39e-147	591.671
CCL4	GCST90468583	rs10491121	17	34430336	A	G	0.394273	0.099917	0.0057128	8.28e-77	305.888
CCL4	GCST90468583	rs1719147	17	34432125	G	A	0.764338	-0.0523496	0.00656639	2.79e-17	63.5558
CCL4	GCST90468583	rs4796154	17	34443811	G	A	0.669045	0.119684	0.0062479	9.3e-92	366.932
CCL4	GCST90468583	rs9303700	17	34450463	T	G	0.179968	-0.0605985	0.00773428	9.61e-17	61.3854
CCL4	GCST90468583	rs12452943	17	34461454	C	A	0.397827	0.0862993	0.00637389	9.3e-47	183.311
CCL4	GCST90468583	rs3213636	17	34475131	A	C	0.185555	-0.306787	0.00765482	1.94694e-308	1606.15
CCL4	GCST90468583	rs77385900	17	34476927	T	C	0.034828	-0.220141	0.0158178	2.65e-49	193.683
CCL5	GCST90468584	rs225254	17	33953384	A	G	0.655819	0.0429475	0.00612266	1.88e-13	49.2014
CCL5	GCST90468584	rs11653803	17	34051124	G	T	0.0515174	-0.142036	0.0134666	1.91e-28	111.241
CCL5	GCST90468584	rs117695737	17	34070289	T	C	0.0750014	-0.0612435	0.0112335	1.08e-08	29.7213
CCL5	GCST90468584	rs11080359	17	34082253	T	C	0.125477	-0.148969	0.00881538	2.75e-70	285.556
CCL5	GCST90468584	rs34814294	17	34097653	T	C	0.142067	0.0462241	0.00831115	5.44e-09	30.9312
CCL5	GCST90468584	rs16963927	17	34204807	G	A	0.0525186	-0.127558	0.0130886	1.59e-24	94.9753
CCL5	GCST90468584	rs2107538	17	34207780	T	C	0.1818	-0.200295	0.00756921	1.57e-169	700.199
CCL5	GCST90468584	rs2280786	17	34257637	C	T	0.0273431	-0.130456	0.0177939	1.48e-14	53.7489
CCL5	GCST90468584	rs2280784	17	34264546	C	T	0.222606	-0.0902965	0.00702892	2.23e-41	165.024
CCL5	GCST90468584	rs4796143	17	34285393	A	G	0.0863985	-0.185933	0.0107679	2.63e-73	298.15
CCL7	GCST90468585	rs3744511	17	32496436	C	T	0.153032	-0.0643581	0.00803475	3.96e-18	64.157
CCL7	GCST90468585	rs113872561	17	32516704	G	A	0.167035	0.0612261	0.00787382	3.57e-17	60.4622
CCL7	GCST90468585	rs7213460	17	32522613	A	G	0.422756	0.0920106	0.00586009	6.42e-65	246.519
CCL7	GCST90468585	rs11655679	17	32548533	C	A	0.294034	0.034545	0.00638056	4.44e-09	29.3112
CCL7	GCST90468585	rs1019113	17	32548821	C	T	0.809404	0.105475	0.00741062	1.14e-53	202.569
CCL7	GCST90468585	rs12450341	17	32567675	C	T	0.178073	0.0445807	0.00761275	2.21e-10	34.292
CCL7	GCST90468585	rs4795893	17	32574448	A	G	0.358202	0.0342715	0.0060623	9.01e-10	31.9575
CCL7	GCST90468585	rs3091322	17	32599860	G	A	0.125357	-0.0988531	0.00877165	2.68e-34	126.999
CCL7	GCST90468585	rs1860180	17	32628064	G	A	0.519856	0.0720098	0.00582362	6.1e-41	152.89
CCL7	GCST90468585	rs1233653	17	32639058	C	T	0.0806035	0.119967	0.0107285	8.55e-34	125.034
CCL7	GCST90468585	rs12602687	17	32640209	A	G	0.105503	-0.0496075	0.00946358	1.34e-08	27.4768
CCL7	GCST90468585	rs9914367	17	32656602	T	C	0.362022	0.0380833	0.00604847	8.92e-12	39.6423
CCL7	GCST90468585	rs365654	17	32677709	A	G	0.14016	0.048702	0.00872655	1.47e-09	31.1452
CCL8	GCST90468586	rs78755813	17	32493952	T	C	0.0206042	0.253532	0.0216922	1.24e-36	136.597
CCL8	GCST90468586	rs3744511	17	32496436	C	T	0.153032	0.0709382	0.00804446	1.45e-21	77.7587
CCL8	GCST90468586	rs8069624	17	32496677	C	T	0.360471	-0.0988333	0.00610299	1.08e-68	262.242
CCL8	GCST90468586	rs2005314	17	32498797	T	C	0.212754	0.118944	0.00727065	4.58e-70	267.621
CCL8	GCST90468586	rs7218116	17	32499019	T	G	0.114546	-0.146605	0.00939888	7.29e-64	243.292
CCL8	GCST90468586	rs10512462	17	32499059	G	A	0.0795525	-0.221565	0.0108606	6.68e-108	416.173
CCL8	GCST90468586	rs740562	17	32502068	C	T	0.0943108	0.178257	0.00996626	2.2e-83	319.897
CCL8	GCST90468586	rs731971	17	32504904	A	T	0.0978731	-0.282137	0.00983567	2.35e-211	822.799
CCL8	GCST90468586	rs9899795	17	32514904	C	T	0.571615	0.100643	0.00592498	2.17e-75	288.519
CCL8	GCST90468586	rs4794992	17	32518991	G	A	0.170866	-0.364972	0.00770609	1.94694e-308	2243.02
CCL8	GCST90468586	rs7213460	17	32522613	A	G	0.422756	0.0300305	0.00586717	3.09e-08	26.1969
CCL8	GCST90468586	rs117814539	17	32526914	T	C	0.0494149	-0.678617	0.0135825	1.94694e-308	2496.15
CCL8	GCST90468586	rs8075337	17	32543769	C	T	0.410871	-0.127569	0.00592261	4.68e-120	463.922
CCL8	GCST90468586	rs72825029	17	32549513	C	G	0.0558673	-0.522063	0.0126993	1.94694e-308	1689.94
CCL8	GCST90468586	rs2159220	17	32550430	G	A	0.807653	-0.165614	0.00739794	1.58e-129	501.134
CCL8	GCST90468586	rs6505400	17	32556614	A	G	0.378101	-0.223155	0.00600967	1.94694e-308	1378.78
CCL8	GCST90468586	rs4795898	17	32614442	C	T	0.0802187	-0.684997	0.0107024	1.94694e-308	4096.36
CCL8	GCST90468586	rs17809115	17	32629296	T	C	0.156584	0.255727	0.00803224	7.15e-260	1013.59
CCL8	GCST90468586	rs2041190	17	32634541	A	G	0.601367	-0.33594	0.00596488	1.94694e-308	3171.77
CCL8	GCST90468586	rs3138035	17	32645949	T	C	0.36496	0.234214	0.00601401	1.94694e-308	1516.63
CCL8	GCST90468586	rs34202026	17	32647357	T	A	0.0217196	-0.419996	0.0197997	1.69e-116	449.94
CCL8	GCST90468586	rs11575056	17	32649465	G	A	0.0525443	0.364717	0.0131578	1.71e-197	768.293
CCL8	GCST90468586	rs1821142	17	32649988	C	T	0.980231	-0.296395	0.0212628	2.27e-51	194.305
CCL8	GCST90468586	rs1594541	17	32654403	C	T	0.194868	0.0633049	0.00734839	1.18e-20	74.2117
CCL8	GCST90468586	rs12453585	17	32655316	C	T	0.167269	-0.863396	0.00778784	1.94694e-308	12290.4
CCL8	GCST90468586	rs3138032	17	32689042	A	G	0.0871284	0.1342	0.010731	1.09e-41	156.389
CCL8	GCST90468586	rs7502772	17	32699064	G	A	0.35691	-0.052065	0.0060606	1.51e-20	73.7977
CCL8	GCST90468586	rs12603353	17	32699625	T	G	0.0581425	0.110525	0.0124264	6.56e-22	79.1063
CCL8	GCST90468586	rs114307675	17	32700009	A	C	0.0131355	-0.35689	0.0257876	1.16e-50	191.526
CCL8	GCST90468586	rs159293	17	32704563	C	T	0.196907	-0.128921	0.00734959	2.84e-80	307.683
CCL8	GCST90468586	rs9902407	17	32707556	G	A	0.981434	0.132334	0.0216275	3.63e-11	37.438
CCL8	GCST90468586	rs11867693	17	32709066	C	T	0.0459461	0.0943165	0.0139019	2.16e-13	46.0267
CCL8	GCST90468586	rs881323	17	32719821	T	C	0.0461744	-0.154441	0.0138793	2.3e-33	123.815
CCL8	GCST90468586	rs756882	17	32748060	A	G	0.45854	-0.0398357	0.00582315	1.37e-13	46.7961
CCL8	GCST90468586	rs16969807	17	32751993	G	A	0.163174	-0.0601772	0.00786008	1.22e-16	58.6127
CCL8	GCST90468586	rs9895330	17	32754851	A	G	0.0718965	-0.096141	0.0112945	3.35e-20	72.4547
CCL8	GCST90468586	rs74591811	17	32761600	G	A	0.0883787	-0.081425	0.0102722	1e-17	62.8304
CCL8	GCST90468586	rs11080274	17	32765016	T	G	0.739906	0.0341171	0.00664291	2.77e-08	26.376
CCL8	GCST90468586	rs7215597	17	32773005	A	G	0.129965	-0.0520391	0.00865862	7.99e-11	36.1196
CCL8	GCST90468586	rs212447	17	32773046	T	C	0.0444235	-0.119875	0.0141144	4.06e-20	72.1297
CCL8	GCST90468586	rs1030603	17	32778659	T	C	0.0285265	-0.182153	0.0174615	1.59e-29	108.816
CCL8	GCST90468586	rs12450373	17	32783283	A	G	0.14646	0.0487148	0.00825211	1.71e-10	34.8477
CCL8	GCST90468586	rs2879335	17	32813067	A	G	0.183973	-0.0430767	0.00749707	5.14e-10	33.0129
CCL8	GCST90468586	rs28704939	17	32823589	A	G	0.772811	-0.0565276	0.00758604	7.64e-16	55.523
CCL8	GCST90468586	rs11655117	17	32840693	T	G	0.2084	-0.0390898	0.00719283	4.15e-09	29.5331
CCL8	GCST90468586	rs7218804	17	32894283	G	A	0.385909	0.0411855	0.0059593	7.7e-14	47.7617
CCN1	GCST90468587	rs12133722	1	85873237	T	C	0.212077	-0.0575837	0.00705086	2.39e-18	66.6955
CCN1	GCST90468587	rs6697083	1	85887775	T	A	0.403571	0.0355803	0.0063077	1.59e-09	31.817
CCN1	GCST90468587	rs12735541	1	85938605	T	C	0.045109	0.0968863	0.0144068	6.27e-13	45.2241
CCN1	GCST90468587	rs1146395	1	85951597	C	T	0.709372	0.0327045	0.00639361	4.44e-08	26.164
CCN1	GCST90468587	rs3818958	1	85962169	C	T	0.0332058	-0.0862625	0.0163202	1.56e-08	27.9366
CCN1	GCST90468587	rs12742253	1	85970975	G	T	0.701801	0.033045	0.00633487	2.4e-08	27.2093
CCN1	GCST90468587	rs150418406	1	85981896	T	C	0.0312343	-0.105661	0.017372	7.67e-11	36.9925
CCN1	GCST90468587	rs671020	1	85987130	A	T	0.937946	0.134145	0.0126633	9.02e-30	112.211
CCN1	GCST90468587	rs2773112	1	85995319	G	A	0.789867	0.0500207	0.00767444	3.1e-12	42.4803
CCN1	GCST90468587	rs1524001	1	86017485	G	A	0.905019	-0.0642533	0.00989874	3.8e-12	42.1321
CCN1	GCST90468587	rs1378227	1	86028530	C	T	0.765422	-0.0574584	0.00689255	4.73e-19	69.491
CCN1	GCST90468587	rs4370804	1	86052985	T	C	0.261106	-0.113242	0.00661493	6.35e-75	293.053
CCN1	GCST90468587	rs4949913	1	86063939	G	A	0.565928	-0.0795319	0.0058765	1.65e-47	183.158
CCN1	GCST90468587	rs821402	1	86121096	C	T	0.84321	-0.0722378	0.00800659	4.81e-22	81.3983
CCN1	GCST90468587	rs10518350	1	86167681	A	T	0.103721	-0.0990552	0.0096199	3.21e-28	106.022
CCN1	GCST90468587	rs1047895	1	86194997	T	C	0.49286	-0.053743	0.00580126	3.73e-23	85.8186
CCN1	GCST90468587	rs41331746	1	86249578	A	G	0.115604	0.0726978	0.00909339	1.2e-17	63.9105
CCN1	GCST90468587	rs313719	1	86256732	G	A	0.327212	-0.0340908	0.00619838	4.01e-09	30.2482
CCN1	GCST90468587	rs193398	1	86259766	C	T	0.890219	-0.049813	0.00928075	9.35e-09	28.8072
CCN2	GCST90468588	rs12206403	6	132038303	G	A	0.0619303	-0.0933831	0.0119902	1.78e-16	60.6552
CCN2	GCST90468588	rs9493088	6	132076328	T	C	0.136206	-0.0456177	0.00843063	1.05e-08	29.2772
CCN2	GCST90468588	rs9385584	6	132124599	T	C	0.496921	0.0321914	0.0057748	3.75e-09	31.0733
CCN2	GCST90468588	rs72983649	6	132137993	C	G	0.0599362	0.0715933	0.0122279	5.97e-10	34.2785
CCN2	GCST90468588	rs4141767	6	132165007	G	A	0.0938842	-0.104012	0.00990908	1.26e-28	110.175
CCN2	GCST90468588	rs7773477	6	132168997	T	G	0.0438821	0.0896928	0.0143124	3.43e-11	39.2708
CCN2	GCST90468588	rs77578043	6	132169307	A	C	0.0126742	0.200249	0.0260727	4.6e-16	58.9861
CCN2	GCST90468588	rs7767111	6	132208285	A	G	0.0517394	-0.0879561	0.0130949	1.22e-12	45.1135
CCN2	GCST90468588	rs7754586	6	132212742	C	A	0.184237	0.0492568	0.0074765	3.24e-12	43.4028
CCN2	GCST90468588	rs1029122	6	132250141	G	A	0.385445	-0.0862437	0.00608352	8.38e-51	200.968
CCN2	GCST90468588	rs12194675	6	132252028	G	A	0.137316	-0.190677	0.00842344	1.26e-126	512.389
CCN2	GCST90468588	rs72985829	6	132254541	C	T	0.0718586	0.0893328	0.0119173	2.25e-15	56.1882
CCN2	GCST90468588	rs9388949	6	132277462	C	T	0.464606	-0.140247	0.00583927	2.66e-142	576.834
CCN2	GCST90468588	rs7763896	6	132279804	T	G	0.892033	-0.0926358	0.00939059	1.78e-25	97.3091
CCN2	GCST90468588	rs116906662	6	132287526	T	C	0.0661891	-0.227789	0.0117205	7.4e-94	377.71
CCN2	GCST90468588	rs1931001	6	132287936	G	T	0.65664	-0.0907571	0.00610548	1.12e-55	220.955
CCN2	GCST90468588	rs9493157	6	132289157	T	C	0.217309	-0.30065	0.007047	1.94694e-308	1820.1
CCN2	GCST90468588	rs12207504	6	132351866	A	G	0.103578	-0.252913	0.0095462	1.04e-172	701.88
CCN2	GCST90468588	rs9321322	6	132380078	G	A	0.6082	-0.101111	0.00593977	1.92e-72	289.761
CCN2	GCST90468588	rs9373010	6	132383953	A	G	0.25763	0.0634364	0.00661585	3.69e-24	91.9365
CCN2	GCST90468588	rs10457578	6	132389920	T	C	0.022484	-0.220846	0.0194725	3.86e-33	128.622
CCN2	GCST90468588	rs17211156	6	132390118	C	T	0.0888145	0.0967887	0.0105371	2.65e-22	84.3701
CCN2	GCST90468588	rs41367357	6	132427787	T	C	0.141499	-0.160562	0.0083061	7.17e-93	373.657
CCN2	GCST90468588	rs41529847	6	132435152	C	A	0.170633	-0.135579	0.00781007	2.9e-75	301.34
CCN2	GCST90468588	rs1569448	6	132437476	T	C	0.328274	-0.138384	0.006212	1.07e-122	496.239
CCN2	GCST90468588	rs12332897	6	132461660	C	T	0.0739239	-0.0759847	0.0110288	3.2e-13	47.4654
CCN2	GCST90468588	rs728371	6	132482287	A	G	0.336538	-0.0805103	0.00613398	8.44e-44	172.266
CCN2	GCST90468588	rs17292852	6	132488665	A	G	0.0702482	-0.153901	0.0113352	9.58e-47	184.333
CCN3	GCST90468589	rs2432963	8	120179986	T	C	0.476545	-0.0384767	0.00561479	3.16e-13	46.9581
CCN3	GCST90468589	rs1158652	8	120180276	A	G	0.104404	0.0782413	0.00915348	9.91e-20	73.0603
CCN3	GCST90468589	rs10505353	8	120218518	T	A	0.0899861	-0.100943	0.00980648	6.91e-28	105.952
CCN3	GCST90468589	rs3812491	8	120219129	T	C	0.0524845	0.075494	0.0126561	2.25e-10	35.5799
CCN3	GCST90468589	rs12677274	8	120222541	C	T	0.227973	-0.0485404	0.00668098	1.11e-14	52.7847
CCN3	GCST90468589	rs1364704	8	120229785	A	C	0.97406	0.12018	0.0176753	4.81e-13	46.2286
CCN3	GCST90468589	rs10101864	8	120254953	A	G	0.111124	0.0742962	0.00903428	2.22e-18	67.6282
CCN3	GCST90468589	rs147971264	8	120320270	G	A	0.0853385	-0.110943	0.0102447	1.09e-30	117.269
CCN3	GCST90468589	rs2970409	8	120333035	C	A	0.880553	0.115123	0.0087211	9.14e-45	174.246
CCN3	GCST90468589	rs975335	8	120363938	T	G	0.184439	0.154171	0.00728533	3.77e-112	447.805
CCN3	GCST90468589	rs2927021	8	120363974	G	A	0.0485705	0.117423	0.0130127	8.31e-22	81.424
CCN3	GCST90468589	rs16892482	8	120386382	G	A	0.0120436	-0.204107	0.025917	5.53e-17	62.0193
CCN3	GCST90468589	rs16892491	8	120407738	C	T	0.0413708	-0.319188	0.0141468	3.23e-127	509.05
CCN3	GCST90468589	rs56082222	8	120421113	T	C	0.101803	0.154297	0.00945007	1.56e-67	266.579
CCN3	GCST90468589	rs2279112	8	120429024	A	G	0.262478	-0.234695	0.00639246	1.94694e-308	1347.89
CCN3	GCST90468589	rs11538929	8	120431506	A	G	0.105864	-0.302823	0.009127	1.05e-272	1100.79
CCN3	GCST90468589	rs17189216	8	120448932	G	A	0.115535	0.105023	0.00883847	1.33e-36	141.188
CCN3	GCST90468589	rs13248368	8	120499131	T	C	0.0574196	0.0806135	0.0119989	9.03e-13	45.1347
CCN3	GCST90468589	rs16892685	8	120501956	C	A	0.0107272	-0.218968	0.0273624	1.74e-17	64.0376
CCN3	GCST90468589	rs1374094	8	120530823	C	T	0.560063	-0.176737	0.00566273	1.49e-241	974.058
CCN3	GCST90468589	rs3816330	8	120577030	G	A	0.0321226	-0.197696	0.0161324	8.06e-39	150.168
CCN3	GCST90468589	rs2243749	8	120580640	T	G	0.519646	-0.0746192	0.00559464	1.16e-45	177.884
CCN3	GCST90468589	rs4871364	8	120594802	G	A	0.176027	-0.070931	0.00738019	1.6e-24	92.3675
CCN3	GCST90468589	rs56005640	8	120594891	C	T	0.100461	0.0967744	0.00932978	2.72e-28	107.587
CCN3	GCST90468589	rs73329808	8	120594927	C	T	0.0478184	-0.111284	0.0131115	1.78e-19	72.0348
CCN3	GCST90468589	rs930605	8	120599380	A	G	0.0213949	0.122179	0.0193786	2.02e-11	39.7494
CCN3	GCST90468589	rs7017581	8	120625237	G	A	0.448991	-0.0444445	0.00564945	5.96e-17	61.8879
CCN3	GCST90468589	rs17804125	8	120671084	C	A	0.337987	0.0347586	0.00593463	4.71e-10	34.302
CCN4	GCST90468590	rs2177297	8	133967298	A	G	0.064142	0.0782092	0.0116856	2.93e-13	44.7915
CCN4	GCST90468590	rs868508	8	133967771	A	G	0.613357	-0.0827916	0.00591056	1.16e-52	196.199
CCN4	GCST90468590	rs77461631	8	133979496	C	T	0.14292	0.0907138	0.00865598	3.08e-30	109.824
CCN4	GCST90468590	rs1879992	8	133981073	T	C	0.638287	0.0540794	0.00594052	3.21e-23	82.8697
CCN4	GCST90468590	rs56230101	8	133981760	C	T	0.0604202	0.0867112	0.0133124	1.23e-12	42.4249
CCN4	GCST90468590	rs10095925	8	133995849	C	T	0.562847	0.0457666	0.00576729	5.04e-18	62.9702
CCN4	GCST90468590	rs10110664	8	134021388	T	C	0.229784	0.0908736	0.00681218	6.28e-48	177.945
CCN4	GCST90468590	rs73708819	8	134035923	T	C	0.0214682	-0.141422	0.0197067	5.09e-15	51.4976
CCN4	GCST90468590	rs3739266	8	134050678	G	A	0.510085	0.072298	0.00583807	1.51e-41	153.354
CCN4	GCST90468590	rs55987315	8	134051967	A	G	0.157898	0.101232	0.00800657	3.1e-43	159.854
CCN4	GCST90468590	rs2687836	8	134062266	G	A	0.127185	-0.147949	0.00855983	3.19e-79	298.728
CCN4	GCST90468590	rs17622362	8	134062774	A	G	0.0329773	0.0912355	0.016027	5.4e-10	32.4046
CCN4	GCST90468590	rs2252805	8	134062983	T	C	0.575137	-0.0762566	0.0057858	7.91e-47	173.704
CCN4	GCST90468590	rs2252553	8	134064773	T	G	0.457013	0.278238	0.00574033	1.94694e-308	2349.31
CCN4	GCST90468590	rs2244715	8	134085354	G	A	0.782225	-0.269698	0.0069064	1.94694e-308	1524.87
CCN4	GCST90468590	rs72729532	8	134087325	A	G	0.076412	0.116982	0.0107353	1.48e-32	118.738
CCN4	GCST90468590	rs72729540	8	134092302	C	T	0.0583371	-0.129849	0.0124551	6.09e-30	108.684
CCN4	GCST90468590	rs4548165	8	134106311	T	C	0.0689361	-0.210204	0.0114251	1.63e-89	338.488
CCN4	GCST90468590	rs2272706	8	134107223	G	A	0.74365	0.230491	0.00653962	1.94694e-308	1242.18
CCN4	GCST90468590	rs10106820	8	134108295	G	A	0.260536	0.134109	0.00651753	1.77e-111	423.381
CCN4	GCST90468590	rs2958671	8	134113958	A	G	0.262956	-0.165963	0.00645271	4.79e-173	661.485
CCN4	GCST90468590	rs2958692	8	134134673	T	C	0.979055	0.189117	0.0198136	2.3e-25	91.0991
CCN4	GCST90468590	rs35338802	8	134164709	A	T	0.105541	0.298659	0.00956655	5.82e-254	974.59
CCN4	GCST90468590	rs2739126	8	134179877	C	T	0.856747	0.163109	0.00817626	6.72e-105	397.95
CCN4	GCST90468590	rs10956694	8	134188948	G	A	0.649377	0.175016	0.00595172	1.47e-225	864.673
CCN4	GCST90468590	rs80271247	8	134190238	T	C	0.0941774	0.106842	0.00977029	8.95e-33	119.578
CCN4	GCST90468590	rs11786202	8	134191256	A	G	0.292238	0.326095	0.0063748	1.94694e-308	2616.6
CCN4	GCST90468590	rs62514001	8	134194548	A	G	0.23447	-0.31329	0.00674745	1.94694e-308	2155.74
CCN4	GCST90468590	rs11777166	8	134194568	G	A	0.582355	0.0424717	0.00583228	2.02e-15	53.028
CCN4	GCST90468590	rs12155747	8	134203245	C	T	0.0618284	-0.165186	0.011837	2.78e-52	194.735
CCN4	GCST90468590	rs16893349	8	134207963	G	A	0.0298775	-0.160839	0.0167984	1.63e-25	91.6701
CCN4	GCST90468590	rs2977522	8	134211241	T	C	0.41218	-0.215396	0.00579432	1.94694e-308	1381.82
CCN4	GCST90468590	rs2929934	8	134217705	G	T	0.586353	0.239077	0.0058327	1.94694e-308	1680.04
CCN4	GCST90468590	rs116873248	8	134218542	T	C	0.0894254	0.270192	0.0106965	5.54e-167	638.029
CCN4	GCST90468590	rs10100792	8	134219818	T	C	0.292853	0.249994	0.00635693	1.94694e-308	1546.49
CCN4	GCST90468590	rs17634696	8	134222219	C	T	0.0760708	0.100153	0.0107031	1.93e-24	87.5568
CCN4	GCST90468590	rs16904846	8	134222297	C	T	0.0170803	-0.176766	0.0220664	2.45e-18	64.1679
CCN4	GCST90468590	rs72731528	8	134222387	C	T	0.439009	-0.0342856	0.00573773	7.25e-11	35.7046
CCN4	GCST90468590	rs12548174	8	134224166	G	C	0.0428282	0.103415	0.014231	2.31e-15	52.8053
CCN4	GCST90468590	rs35513885	8	134237635	T	G	0.0417593	-0.339759	0.0144214	1.6e-145	555.02
CCN4	GCST90468590	rs2929973	8	134242508	T	G	0.851704	-0.0533758	0.0080194	3.95e-13	44.2983
CCN4	GCST90468590	rs2977550	8	134242809	C	T	0.956634	-0.124461	0.0139716	2.66e-22	79.3519
CCN4	GCST90468590	rs2977552	8	134244360	T	C	0.0921875	0.0646205	0.0101368	3.63e-12	40.6372
CCN4	GCST90468590	rs13263504	8	134247127	A	G	0.333962	-0.0911275	0.00606109	2.14e-60	226.037
CCN4	GCST90468590	rs17641864	8	134253434	A	G	0.0594053	0.0857456	0.0126238	1.3e-13	46.1346
CCN4	GCST90468590	rs2233341	8	134256559	T	G	0.0955965	-0.0973392	0.0098555	4.83e-27	97.544
CCN4	GCST90468590	rs2977559	8	134259408	G	A	0.508809	-0.0803644	0.00580411	1.69e-51	191.707
CCN4	GCST90468590	rs4590423	8	134261296	T	C	0.126331	0.0964281	0.00867167	7.83e-34	123.647
CCN4	GCST90468590	rs2233334	8	134266585	G	A	0.297311	-0.131952	0.00625636	5.08e-117	444.806
CCN4	GCST90468590	rs72731566	8	134268158	G	C	0.0399744	0.114129	0.0147702	3.61e-17	59.704
CCN4	GCST90468590	rs111708508	8	134272148	A	G	0.013949	-0.35915	0.0258014	5e-52	193.753
CCN4	GCST90468590	rs2976570	8	134275341	A	G	0.277346	-0.0760612	0.00637342	1.04e-38	142.417
CCN4	GCST90468590	rs2977504	8	134285671	C	T	0.71931	-0.104106	0.00636151	3.25e-71	267.801
CCN4	GCST90468590	rs2272653	8	134292516	G	A	0.559063	0.0506966	0.00582012	2.15e-21	75.8711
CCN4	GCST90468590	rs4504614	8	134298492	G	A	0.125364	0.110232	0.00860973	2.74e-44	163.915
CCN4	GCST90468590	rs13258481	8	134299539	A	G	0.0219161	0.13497	0.0194172	3.48e-14	48.3153
CCN4	GCST90468590	rs16904884	8	134313149	A	G	0.0540047	-0.154749	0.0126624	1.65e-40	149.35
CCN4	GCST90468590	rs4736648	8	134323337	C	T	0.335251	0.0372343	0.00604605	1.88e-11	37.9249
CCN4	GCST90468590	rs28525255	8	134334111	G	T	0.149774	0.043402	0.0081213	5.64e-09	28.5595
CCN4	GCST90468590	rs4236902	8	134358754	A	G	0.151183	0.0568904	0.0079569	6.4e-15	51.1178
CCN4	GCST90468590	rs6471119	8	134364050	G	A	0.0837401	0.0545802	0.0103896	1.02e-08	27.5965
CCN5	GCST90468591	rs79934625	20	43175179	G	A	0.0514122	0.0771151	0.0126487	8.7e-11	37.168
CCN5	GCST90468591	rs6065734	20	43207943	G	A	0.0932711	-0.0609843	0.00966363	1.87e-11	39.8233
CCN5	GCST90468591	rs8119702	20	43269926	T	A	0.114785	-0.0835198	0.00860051	4.93e-25	94.3
CCN5	GCST90468591	rs58116673	20	43272637	T	C	0.0988849	0.0508766	0.00926276	5.06e-09	30.1674
CCN5	GCST90468591	rs6103806	20	43286176	T	C	0.29417	-0.0404513	0.00604672	1.09e-12	44.7514
CCN5	GCST90468591	rs13037732	20	43293270	T	G	0.0841764	0.0710995	0.0098888	1.99e-14	51.6925
CCN5	GCST90468591	rs201172329	20	43309468	A	T	0.143289	-0.142167	0.00791074	1.56e-81	322.957
CCN5	GCST90468591	rs6130671	20	43322869	T	C	0.564457	0.16954	0.0055518	1.14e-231	932.519
CCN5	GCST90468591	rs12329448	20	43331741	T	C	0.233388	0.126886	0.00708723	6.23e-81	320.521
CCN5	GCST90468591	rs6031752	20	43334474	A	C	0.075717	-0.055759	0.0103648	1.03e-08	28.9393
CCN5	GCST90468591	rs6031753	20	43335028	C	T	0.704478	0.0938542	0.00602231	8.98e-62	242.864
CCN5	GCST90468591	rs6094023	20	43336220	G	A	0.979811	0.140325	0.0197052	3.5e-14	50.7094
CCN5	GCST90468591	rs6130677	20	43347291	T	C	0.526361	-0.120587	0.00588616	2.25e-105	419.681
CCN5	GCST90468591	rs6031762	20	43347566	A	G	0.925908	-0.182017	0.010468	1.92e-76	302.327
CCN5	GCST90468591	rs33932543	20	43348653	A	G	0.0214682	-0.130034	0.0190507	3.76e-13	46.5879
CCN5	GCST90468591	rs1061098	20	43356156	T	C	0.340693	-0.122572	0.0058196	2.89e-111	443.586
CCN5	GCST90468591	rs73121597	20	43368723	C	T	0.0625969	-0.145058	0.011952	3.67e-38	147.293
CCN5	GCST90468591	rs4812860	20	43376364	A	G	0.0670437	-0.0739139	0.0109205	5.9e-13	45.8085
CCN5	GCST90468591	rs6017414	20	43381175	G	A	0.0914375	0.0992937	0.0095245	1.34e-28	108.678
CCN5	GCST90468591	rs6094035	20	43400262	C	T	0.319763	0.0763633	0.00589483	3.1e-43	167.806
CCN5	GCST90468591	rs78516543	20	43440010	T	C	0.0888215	0.105384	0.00978633	2.1e-30	115.956
CCN5	GCST90468591	rs1884671	20	43440553	A	G	0.0657975	-0.0709927	0.0111115	1.05e-11	40.8189
CCN5	GCST90468591	rs55744546	20	43486061	C	T	0.0569462	0.0727971	0.0124368	4.69e-10	34.2605
CCND2	GCST90468592	rs76895963	12	4384844	G	T	0.0207465	0.15671	0.0248523	1.97e-10	39.7596
CCS	GCST90468594	rs11537930	11	66114900	T	C	0.0860404	-0.179328	0.00979759	1.04e-88	334.996
CCS	GCST90468594	rs4930355	11	66116911	G	A	0.284574	0.185014	0.0060775	7.24e-242	926.705
CCS	GCST90468594	rs116864252	11	66130477	T	C	0.0225783	0.165896	0.0184023	7.95e-23	81.2657
CCS	GCST90468594	rs117647993	11	66130847	A	G	0.0106359	0.180535	0.0269829	2.89e-13	44.7637
CCS	GCST90468594	rs6591216	11	66171621	T	G	0.39203	-0.0642205	0.00566787	4.23e-35	128.378
CCS	GCST90468594	rs12577917	11	66182417	T	C	0.491993	0.23321	0.00553865	1.94694e-308	1772.83
CCS	GCST90468594	rs2282529	11	66184140	A	G	0.440486	-0.147484	0.00553294	6.31e-186	710.494
CCS	GCST90468594	rs11227481	11	66186744	T	C	0.022714	-0.14859	0.0185035	1.94e-18	64.484
CCS	GCST90468594	rs17495838	11	66196265	C	T	0.237969	-0.273777	0.00643388	1.94694e-308	1810.63
CCS	GCST90468594	rs56317637	11	66263435	A	G	0.0249339	0.183512	0.0178345	3.05e-29	105.873
CCS	GCST90468594	rs12421620	11	66276576	A	G	0.015499	0.224395	0.0222252	3.24e-28	101.934
CCS	GCST90468594	rs11227536	11	66351398	A	T	0.0324649	-0.156559	0.0159672	1.05e-26	96.1353
CCS	GCST90468594	rs62000969	11	66358274	C	A	0.0512619	0.198492	0.012464	1.3e-67	253.601
CCS	GCST90468594	rs150996648	11	66359489	T	C	0.0159284	0.117594	0.0218482	4.31e-09	28.968
CCS	GCST90468594	rs12795774	11	66381517	C	T	0.747347	0.240628	0.00632031	1.94694e-308	1449.43
CCS	GCST90468594	rs566673	11	66401373	G	T	0.465544	0.338201	0.00552018	1.94694e-308	3753.4
CCS	GCST90468594	rs148547920	11	66443706	T	C	0.0178438	-0.181253	0.0210515	5.82e-21	74.1287
CCS	GCST90468594	rs35532855	11	66457681	T	C	0.0261179	-0.191551	0.0173158	1.55e-33	122.368
CCS	GCST90468594	rs506028	11	66468469	G	A	0.0857263	-0.201436	0.00977263	5.51e-112	424.847
CCS	GCST90468594	rs116852454	11	66471340	A	T	0.051557	-0.190328	0.0126164	7.32e-61	227.571
CCS	GCST90468594	rs34629385	11	66471733	A	G	0.0548091	0.200341	0.0123595	5.56e-70	262.735
CCS	GCST90468594	rs4294565	11	66599860	T	C	0.0496986	0.205555	0.0127508	3.07e-69	259.873
CCS	GCST90468594	rs2229745	11	66617790	A	G	0.015762	-0.229383	0.0230297	1.67e-27	99.2033
CD101	GCST90468596	rs2236323	1	117297784	G	A	0.391597	0.0434549	0.00650021	4.31e-13	44.6894
CD101	GCST90468596	rs3136699	1	117298676	T	C	0.121288	0.110982	0.00909771	6.61e-40	148.807
CD101	GCST90468596	rs798042	1	117304100	A	G	0.358733	0.136505	0.00610537	1.02e-129	499.868
CD101	GCST90468596	rs79121504	1	117306589	A	C	0.0748351	-0.354515	0.0111541	4.96e-260	1010.14
CD101	GCST90468596	rs813335	1	117318351	G	A	0.0733559	0.0659537	0.0113032	2.55e-10	34.0453
CD101	GCST90468596	rs11808197	1	117334356	A	C	0.0365043	0.0936584	0.0161665	3.41e-10	33.5615
CD101	GCST90468596	rs61787816	1	117338071	G	A	0.278741	0.083176	0.00653128	2.46e-43	162.174
CD101	GCST90468596	rs71668613	1	117343054	T	G	0.0473581	-0.0750404	0.0140261	6.69e-09	28.6219
CD101	GCST90468596	rs1182221	1	117352271	A	G	0.0223269	-0.129442	0.019821	1.46e-12	42.6463
CD101	GCST90468596	rs4839553	1	117358463	T	C	0.0199234	0.170294	0.0214116	6.7e-18	63.2534
CD101	GCST90468596	rs2767326	1	117376448	G	A	0.665681	-0.0951587	0.006243	2.63e-61	232.323
CD101	GCST90468596	rs72699104	1	117403956	A	G	0.0321147	-0.403722	0.0171956	7.82e-143	551.203
CD101	GCST90468596	rs7546588	1	117420489	T	A	0.0448041	0.0778222	0.0148099	1.23e-08	27.6112
CD101	GCST90468596	rs12131886	1	117425577	G	A	0.0739344	-0.658203	0.0112436	1.94694e-308	3426.84
CD101	GCST90468596	rs12096061	1	117440063	A	G	0.189702	-0.138404	0.00751298	1.09e-88	339.355
CD101	GCST90468596	rs10923160	1	117446274	T	C	0.0350514	0.174888	0.0162112	1.4e-31	116.378
CD101	GCST90468596	rs2148634	1	117472999	G	A	0.427794	-0.0892085	0.00592005	5.86e-60	227.061
CD101	GCST90468596	rs11583252	1	117473588	G	A	0.118951	0.0931928	0.00929698	1.71e-27	100.476
CD101	GCST90468596	rs2478766	1	117474229	G	T	0.0507422	0.195116	0.0133488	1.6e-56	213.639
CD101	GCST90468596	rs2246315	1	117477572	G	A	0.751334	0.281115	0.00682024	1.94694e-308	1698.83
CD101	GCST90468596	rs56205836	1	117477870	A	G	0.0159037	0.222988	0.0236474	1.61e-24	88.9158
CD101	GCST90468596	rs76092684	1	117507880	A	G	0.0891776	-0.371523	0.010353	1.94694e-308	1287.71
CD101	GCST90468596	rs12404797	1	117525316	T	C	0.0387475	0.774826	0.0152051	1.94694e-308	2596.66
CD101	GCST90468596	rs3885	1	117530273	G	A	0.529284	-0.250329	0.0058679	1.94694e-308	1819.86
CD101	GCST90468596	rs8254	1	117532291	G	A	0.23383	-0.135731	0.00691312	1.76e-100	385.471
CD101	GCST90468596	rs2806870	1	117547790	A	G	0.181639	-0.0773012	0.00760462	3.16e-28	103.324
CD101	GCST90468596	rs17235752	1	117556165	A	G	0.0104409	-0.902044	0.0287957	1.17e-252	981.253
CD101	GCST90468596	rs2249265	1	117559726	G	A	0.979202	0.139376	0.0204994	1.72e-13	46.2248
CD101	GCST90468596	rs17235766	1	117560036	A	G	0.0229657	0.232959	0.019527	3.05e-38	142.321
CD101	GCST90468596	rs2764877	1	117569616	A	T	0.317119	0.112926	0.0065985	8.42e-77	292.873
CD101	GCST90468596	rs34223095	1	117576522	T	A	0.0533982	0.447182	0.0130007	3.5e-304	1183.09
CD101	GCST90468596	rs12121509	1	117582373	A	G	0.156175	-0.166785	0.00809906	2.41e-110	424.059
CD101	GCST90468596	rs79728177	1	117587473	A	C	0.0854033	-0.574924	0.0108926	1.94694e-308	2785.75
CD101	GCST90468596	rs6665259	1	117594287	A	G	0.0301602	0.265724	0.0171386	2.29e-63	240.376
CD101	GCST90468596	rs10801929	1	117594464	G	A	0.665876	-0.0921338	0.00639514	5.81e-55	207.549
CD101	GCST90468596	rs2244501	1	117602960	A	C	0.860154	0.0819422	0.00845106	7.87e-26	94.0102
CD101	GCST90468596	rs1289671	1	117619936	A	G	0.592822	0.200696	0.00598207	1.73e-289	1125.53
CD101	GCST90468596	rs80076283	1	117635413	G	A	0.0222955	0.105094	0.0198106	8.95e-09	28.1413
CD101	GCST90468596	rs74111952	1	117637496	A	G	0.0673154	-0.252308	0.0123957	7.59e-108	414.288
CD101	GCST90468596	rs1289667	1	117637634	G	A	0.871243	-0.112067	0.00875476	9.15e-44	163.851
CD101	GCST90468596	rs9728670	1	117645744	G	A	0.361336	0.10732	0.00611219	9.64e-81	308.283
CD101	GCST90468596	rs61758105	1	117659283	T	C	0.0166929	0.221394	0.0228878	1.03e-25	93.5636
CD101	GCST90468596	rs1289655	1	117660608	T	C	0.899141	0.072052	0.00970895	8.75e-16	55.0718
CD101	GCST90468596	rs4659126	1	117675943	C	T	0.665707	0.0902659	0.00626401	5.49e-55	207.646
CD101	GCST90468596	rs1241	1	117685560	A	G	0.718431	-0.0459534	0.00651646	2.12e-14	49.7271
CD101	GCST90468596	rs10047089	1	117728652	G	A	0.524433	0.0731174	0.00594951	1.78e-40	151.029
CD101	GCST90468596	rs12025144	1	117730074	G	A	0.111646	-0.230619	0.00933847	8.18e-158	609.847
CD101	GCST90468596	rs17036925	1	117732171	A	G	0.14648	0.0457061	0.00832767	2.71e-09	30.122
CD101	GCST90468596	rs11805655	1	117750719	G	A	0.674385	-0.0792442	0.00627673	1.28e-42	159.386
CD101	GCST90468596	rs34957002	1	117753455	G	A	0.0261179	0.216391	0.018381	2.77e-37	138.586
CD101	GCST90468596	rs3806373	1	117754059	C	T	0.143739	0.110151	0.00837122	3.82e-46	173.134
CD101	GCST90468596	rs1512580	1	117767856	A	G	0.0283821	0.226964	0.0176281	2.96e-44	165.762
CD101	GCST90468596	rs1512579	1	117787616	T	C	0.864868	-0.0738712	0.00857412	9.84e-21	74.2255
CD101	GCST90468596	rs75446670	1	117814972	A	G	0.0251636	0.114756	0.0192838	1.12e-10	35.4119
CD101	GCST90468596	rs2137400	1	117815984	T	C	0.630317	-0.0663211	0.00607449	2.63e-32	119.197
CD101	GCST90468596	rs7521942	1	117817937	T	C	0.0973924	0.0612257	0.00993391	2.39e-11	37.9847
CD101	GCST90468596	rs1146291	1	117820117	T	C	0.278903	0.0396071	0.00654726	5.51e-11	36.5939
CD101	GCST90468596	rs12143659	1	117827683	A	C	0.154856	0.0546769	0.00810348	2.62e-13	45.5246
CD109	GCST90468597	rs6907936	6	74157617	A	G	0.836714	-0.0365783	0.00503544	3.63e-24	52.7659
CD109	GCST90468597	rs12191488	6	74265875	C	T	0.3492	-0.0301589	0.0039141	5.5e-27	59.3675
CD109	GCST90468597	rs3857464	6	74280140	C	A	0.0401927	-0.081882	0.00948973	2.04e-33	74.4476
CD109	GCST90468597	rs12528608	6	74305276	T	G	0.215218	-0.0410206	0.00458651	8.91e-36	79.9872
CD109	GCST90468597	rs11750970	6	74309157	A	C	0.0466855	0.177703	0.00885043	6.91e-173	403.128
CD109	GCST90468597	rs2500219	6	74358644	C	T	0.396739	0.0221326	0.00383961	8.47e-16	33.2255
CD109	GCST90468597	rs3757108	6	74365178	G	T	0.933519	-0.0447087	0.0075097	9.46e-17	35.4423
CD109	GCST90468597	rs56411901	6	74382009	G	A	0.249094	-0.0305188	0.00443232	7.08e-22	47.4083
CD109	GCST90468597	rs12527829	6	74386809	G	A	0.0356872	-0.0933092	0.0101681	1.42e-37	84.2071
CD109	GCST90468597	rs72953356	6	74396872	C	A	0.257725	-0.0187569	0.00435394	1.81e-09	18.5583
CD109	GCST90468597	rs9352023	6	74412048	G	T	0.161428	-0.0279947	0.00507349	1.33e-14	30.4453
CD109	GCST90468597	rs7774274	6	74414610	T	G	0.495036	-0.195535	0.00372902	1.94694e-308	2749.42
CD109	GCST90468597	rs72953385	6	74421023	G	C	0.0513297	0.332737	0.00851901	1.94694e-308	1525.48
CD109	GCST90468597	rs9293937	6	74424069	A	G	0.319168	0.304973	0.00402017	1.94694e-308	5754.61
CD109	GCST90468597	rs4706552	6	74433212	G	T	0.861618	-0.0252522	0.00541476	7.49e-11	21.7481
CD109	GCST90468597	rs6935547	6	74438648	A	G	0.0431652	0.239198	0.00924038	5.67e-286	670.065
CD109	GCST90468597	rs34714931	6	74443558	G	A	0.120704	0.168208	0.00574158	1.94694e-308	858.248
CD109	GCST90468597	rs72955215	6	74444612	C	T	0.0406792	-0.051048	0.00944134	4.41e-14	29.2329
CD109	GCST90468597	rs148575660	6	74446214	G	A	0.0116871	-0.211825	0.0173281	2.67e-65	149.428
CD109	GCST90468597	rs1875368	6	74448015	A	T	0.0217611	0.222759	0.0129504	2.02e-127	295.86
CD109	GCST90468597	rs62438666	6	74467513	A	C	0.331626	-0.266227	0.00402603	1.94694e-308	4372.53
CD109	GCST90468597	rs181642822	6	74471681	A	T	0.0247202	-0.190085	0.0122486	4.38e-104	240.825
CD109	GCST90468597	rs9359043	6	74477478	G	A	0.0159258	-0.139562	0.0148746	3.36e-39	88.0292
CD109	GCST90468597	rs34331440	6	74484969	C	T	0.129783	0.255389	0.0055587	1.94694e-308	2110.76
CD109	GCST90468597	rs35466124	6	74497102	A	G	0.0180438	-0.132541	0.0140258	9.7e-40	89.2952
CD109	GCST90468597	rs16884139	6	74517138	G	A	0.0642007	-0.154699	0.00768639	1.05e-173	405.053
CD109	GCST90468597	rs4708090	6	74517352	A	G	0.195204	-0.0232189	0.00470986	5.89e-12	24.3024
CD109	GCST90468597	rs1392916	6	74518202	T	C	0.434645	-0.231621	0.00375243	1.94694e-308	3809.9
CD109	GCST90468597	rs893301	6	74543958	A	G	0.936225	0.166428	0.00781905	4.93e-194	453.029
CD109	GCST90468597	rs67714382	6	74586201	G	T	0.156445	0.0332939	0.00529343	1.62e-18	39.5582
CD109	GCST90468597	rs72961263	6	74586353	A	G	0.0898418	-0.153649	0.00650849	3.34e-238	557.29
CD109	GCST90468597	rs920234	6	74586805	A	G	0.596731	0.14437	0.0038348	1.94694e-308	1417.27
CD109	GCST90468597	rs3005504	6	74587976	C	T	0.663418	-0.104431	0.00395085	4.43e-298	698.65
CD109	GCST90468597	rs12530282	6	74590335	T	C	0.0258882	-0.0715003	0.0118678	4.07e-17	36.2958
CD109	GCST90468597	rs13193410	6	74591411	A	G	0.0987747	0.11985	0.00624163	2.71e-158	368.69
CD109	GCST90468597	rs7450524	6	74598936	C	A	0.0888419	-0.0485968	0.00686468	4.93e-23	50.1137
CD109	GCST90468597	rs12207653	6	74653189	G	A	0.307378	0.0165603	0.00404412	1.09e-08	16.7675
CD109	GCST90468597	rs9293946	6	74684983	C	T	0.104884	0.153818	0.00607676	1.55e-273	640.695
CD109	GCST90468597	rs9360723	6	74728216	T	G	0.0386185	0.0993441	0.00971812	3.31e-46	104.496
CD109	GCST90468597	rs11754945	6	74732673	T	G	0.0937228	0.0544488	0.00639854	1.51e-32	72.4097
CD109	GCST90468597	rs7763484	6	74734641	C	T	0.0285397	0.238331	0.0112004	6.35e-194	452.772
CD109	GCST90468597	rs12208050	6	74741439	T	G	0.0608589	-0.0394425	0.00779808	1.65e-12	25.582
CD109	GCST90468597	rs11756925	6	74756656	C	T	0.0691253	0.104546	0.00736555	2.2e-87	201.459
CD109	GCST90468597	rs4590233	6	74760581	A	C	0.297071	0.0795616	0.0040815	4.49e-163	379.971
CD109	GCST90468597	rs6915086	6	74771648	G	A	0.613124	0.0643908	0.00383267	1.19e-121	282.245
CD109	GCST90468597	rs6912531	6	74780929	T	C	0.165626	-0.0280955	0.00499474	4.07e-15	31.6395
CD109	GCST90468597	rs7751176	6	74781737	G	A	0.461236	0.029349	0.00374634	7.69e-28	61.3698
CD14	GCST90468598	rs34403476	5	139810541	T	G	0.0289455	0.0891424	0.0172518	2.27e-08	26.6981
CD14	GCST90468598	rs534819221	5	139812650	C	A	0.0515199	0.0740018	0.0143306	2.32e-08	26.6649
CD14	GCST90468598	rs12516113	5	139882646	G	A	0.0386203	0.155592	0.0151387	1.02e-28	105.629
CD14	GCST90468598	rs1051309	5	139905844	A	G	0.0233323	0.142975	0.0191241	6.07e-16	55.8908
CD14	GCST90468598	rs250428	5	139945307	T	G	0.850594	0.0414292	0.0080977	3.12e-08	26.1741
CD14	GCST90468598	rs2282803	5	139945716	C	T	0.0381087	-0.23275	0.0151418	4.3e-62	236.268
CD14	GCST90468598	rs917302	5	139950138	T	C	0.15145	0.133774	0.00804155	2.08e-72	276.723
CD14	GCST90468598	rs702401	5	139953923	T	C	0.0330154	-0.208569	0.0163168	1.72e-43	163.384
CD14	GCST90468598	rs7721577	5	140005786	C	T	0.23035	-0.267003	0.00685722	1.94694e-308	1516.06
CD14	GCST90468598	rs2569190	5	140012916	G	A	0.522458	-0.154964	0.00579746	7.36e-184	714.444
CD14	GCST90468598	rs34282994	5	140038340	G	A	0.0102419	-0.193192	0.0285872	2.65e-13	45.6684
CD14	GCST90468598	rs11954514	5	140056775	C	A	0.148508	0.0886636	0.00810719	2.69e-32	119.6
CD14	GCST90468598	rs811382	5	140057216	A	G	0.211772	0.0457369	0.00705824	2.38e-12	41.9877
CD14	GCST90468598	rs2230361	5	140057535	A	G	0.0777149	0.0968879	0.0108057	3.01e-22	80.3927
CD14	GCST90468598	rs10515510	5	140073745	C	G	0.0482668	-0.165512	0.0134946	3.52e-40	150.424
CD14	GCST90468598	rs75436533	5	140142679	A	C	0.0760189	0.130634	0.0109722	5.83e-38	141.745
CD14	GCST90468598	rs62385984	5	140150542	T	C	0.045142	0.0977555	0.0145355	3.45e-13	45.2275
CD14	GCST90468598	rs61730632	5	140201919	A	G	0.032307	0.0851636	0.0162603	1.46e-08	27.4303
CD14	GCST90468598	rs11741879	5	140253787	C	T	0.10398	0.0509235	0.00948835	6.4e-09	28.803
CD160	GCST90468599	rs111540919	1	145472788	C	T	0.0389674	-0.194472	0.0143561	5.28e-50	183.496
CD160	GCST90468599	rs115995913	1	145479486	G	A	0.0574673	0.100588	0.012053	5.19e-20	69.6437
CD160	GCST90468599	rs61814243	1	145538871	G	A	0.0287525	0.155682	0.0171281	1.93e-23	82.6118
CD160	GCST90468599	rs12410298	1	145547963	A	G	0.498591	0.0689354	0.00558559	8.35e-42	152.31
CD160	GCST90468599	rs35429672	1	145554213	C	T	0.158733	-0.121687	0.00780125	1.04e-65	243.3
CD160	GCST90468599	rs41296196	1	145560918	A	G	0.0454917	0.119531	0.0133576	9.06e-23	80.0734
CD160	GCST90468599	rs6670984	1	145561594	T	C	0.345104	-0.205929	0.00588513	1.94694e-308	1224.35
CD160	GCST90468599	rs17354559	1	145583938	G	C	0.0216986	0.200661	0.0191133	1.01e-30	110.214
CD160	GCST90468599	rs10910830	1	145587540	G	C	0.0283513	-0.192807	0.0178186	1.57e-32	117.079
CD160	GCST90468599	rs11589437	1	145594220	T	C	0.036496	-0.164008	0.0148473	7.84e-34	122.016
CD160	GCST90468599	rs17352469	1	145693383	G	A	0.354488	0.200299	0.00581637	1.94694e-308	1185.87
CD160	GCST90468599	rs35576661	1	145697210	A	G	0.0605615	-0.201868	0.0124359	5.23e-71	263.487
CD160	GCST90468599	rs72704264	1	145713305	C	G	0.222199	0.141634	0.00673498	7e-118	442.225
CD160	GCST90468599	rs9728619	1	145736438	C	T	0.578152	0.171384	0.00575877	4.88e-234	885.653
CD160	GCST90468599	rs72704277	1	145740514	C	T	0.0834852	0.056606	0.0101057	7.84e-10	31.3741
CD160	GCST90468599	rs1284300	1	145747463	T	C	0.0869231	0.133873	0.0106486	2.59e-43	158.045
CD160	GCST90468599	rs72704280	1	145830965	T	C	0.0824618	0.193071	0.0111017	3.15e-81	302.44
CD163	GCST90468600	rs11053657	12	7549780	C	T	0.056301	-0.06089	0.011754	2.05e-08	26.8351
CD163	GCST90468600	rs12368910	12	7600674	T	C	0.59101	0.0432831	0.00549444	1.5e-17	62.0543
CD163	GCST90468600	rs76248955	12	7631938	G	T	0.0613543	-0.0895556	0.0115626	5.12e-17	59.987
CD163	GCST90468600	rs61729512	12	7637769	A	G	0.118013	0.0733919	0.00846708	6.43e-21	75.1295
CD163	GCST90468600	rs10743939	12	7638020	A	G	0.768548	0.0426995	0.00642953	6.54e-13	44.1031
CD163	GCST90468600	rs7136716	12	7691134	G	A	0.113948	-0.106989	0.00860951	3.01e-41	154.42
CD163	GCST90468600	rs4883289	12	7719031	T	C	0.66187	0.0577602	0.00571822	7.93e-28	102.028
CD163	GCST90468600	rs11054622	12	7735241	A	G	0.727228	0.0532534	0.00606588	2.04e-21	77.0707
CD163	GCST90468600	rs11054896	12	7774131	G	A	0.0451141	-0.186345	0.0130607	8.26e-54	203.556
CD163	GCST90468600	rs2377084	12	7794736	A	G	0.593719	0.0375385	0.00555835	2.66e-13	45.6084
CD163	GCST90468600	rs7294364	12	7818444	A	C	0.174486	-0.0593254	0.00714205	2.44e-19	68.9949
CD163	GCST90468600	rs10845699	12	7835903	G	A	0.0748563	-0.0926205	0.0102569	1.45e-22	81.5388
CD163	GCST90468600	rs6488591	12	7847940	T	C	0.97334	0.0920216	0.0172959	8.45e-09	28.3056
CD163	GCST90468600	rs4883431	12	7872595	C	T	0.421456	0.0279973	0.00548705	3.33e-08	26.0338
CD164	GCST90468602	rs191611	6	109527347	G	T	0.972738	0.120556	0.018391	3.49e-12	42.9683
CD164	GCST90468602	rs117653774	6	109532003	A	G	0.101482	-0.0698454	0.0103054	6.37e-13	45.9337
CD164	GCST90468602	rs9386775	6	109561779	C	T	0.433914	0.0610902	0.00606608	1.17e-26	101.416
CD164	GCST90468602	rs1040285	6	109583186	G	A	0.799288	0.0697222	0.00746652	3.79e-23	87.1943
CD164	GCST90468602	rs36017932	6	109608283	A	T	0.181055	0.095078	0.00794073	5.46e-37	143.358
CD164	GCST90468602	rs9791268	6	109611164	T	C	0.0305791	-0.126752	0.0174607	1.32e-14	52.6949
CD164	GCST90468602	rs78351760	6	109621434	T	G	0.0359095	0.108539	0.0160749	7.76e-13	45.5886
CD164	GCST90468602	rs17533587	6	109654487	A	G	0.0995939	-0.0632096	0.0102642	6.35e-11	37.9227
CD164	GCST90468602	rs9480957	6	109751601	A	G	0.329778	-0.132718	0.00634877	4.9e-109	436.981
CD164	GCST90468602	rs3757237	6	109758678	T	C	0.0786946	0.0693762	0.0110976	3.27e-11	39.0792
CD164	GCST90468602	rs1048197	6	109762332	T	C	0.0325165	-0.175942	0.0168702	1.8e-28	108.763
CD164	GCST90468602	rs6920712	6	109812152	T	C	0.256667	0.0454386	0.00682692	1.63e-12	44.2979
CD164	GCST90468602	rs942923	6	109853446	G	A	0.620756	-0.0831869	0.00613865	6.84e-47	183.631
CD164L2	GCST90468601	rs34783584	1	27489958	C	T	0.309467	-0.0655629	0.00679847	1.55e-23	92.9986
CD164L2	GCST90468601	rs12753649	1	27520865	T	C	0.36173	-0.0564101	0.00655328	4.47e-19	74.0932
CD164L2	GCST90468601	rs7540961	1	27567186	T	G	0.144587	-0.052682	0.00896215	1.1e-09	34.5527
CD164L2	GCST90468601	rs7530701	1	27575908	T	C	0.282008	-0.0590099	0.00699386	2.17e-18	71.1864
CD164L2	GCST90468601	rs11247639	1	27679692	G	A	0.703916	-0.133232	0.00686776	5.62e-90	376.33
CD164L2	GCST90468601	rs12569127	1	27682481	A	G	0.318411	-0.0498594	0.00677956	2.44e-14	54.0845
CD164L2	GCST90468601	rs1138294	1	27688633	A	G	0.371568	-0.0821116	0.0065042	3.81e-39	159.369
CD164L2	GCST90468601	rs58337722	1	27694362	T	G	0.0266088	0.247045	0.0198661	4.92e-38	154.635
CD164L2	GCST90468601	rs10794501	1	27699449	T	A	0.745036	-0.191251	0.00757559	5.16e-151	637.318
CD164L2	GCST90468601	rs2474287	1	27705565	T	G	0.0872099	0.6832	0.0111565	1.94694e-308	3749.95
CD164L2	GCST90468601	rs2504786	1	27720178	C	T	0.26918	0.227688	0.00708298	1.48e-243	1033.31
CD164L2	GCST90468601	rs35817310	1	27741071	G	T	0.189077	-0.0715516	0.0079955	1.72e-20	80.0809
CD164L2	GCST90468601	rs116210266	1	27752745	G	C	0.0374961	-0.0901035	0.016938	3.48e-08	28.297
CD164L2	GCST90468601	rs17340684	1	27786334	C	T	0.135093	-0.0817629	0.00913173	1.64e-20	80.1656
CD164L2	GCST90468601	rs7365864	1	27846112	G	C	0.601744	0.0841491	0.00652276	8.4e-41	166.425
CD164L2	GCST90468601	rs4908343	1	27931698	A	G	0.809347	0.0540856	0.00816474	6.51e-12	43.8794
CD177	GCST90468603	rs2354282	19	43637183	A	C	0.704063	0.0914049	0.00674337	3.17e-46	183.724
CD177	GCST90468603	rs117598141	19	43646054	C	T	0.100928	0.236425	0.0101678	2.06e-132	540.65
CD177	GCST90468603	rs11083692	19	43647130	T	C	0.166843	0.209651	0.00807714	1.69e-164	673.69
CD177	GCST90468603	rs113657999	19	43708793	A	G	0.0833728	-0.238308	0.0117154	8.49e-102	413.759
CD177	GCST90468603	rs12978028	19	43710460	A	G	0.645247	0.0899889	0.00688876	4.66e-43	170.639
CD177	GCST90468603	rs140080101	19	43720516	C	G	0.0237555	-0.22034	0.0210258	2.57e-28	109.815
CD177	GCST90468603	rs111440462	19	43733629	G	C	0.136447	-0.0532063	0.0093361	1.96e-09	32.4771
CD177	GCST90468603	rs2355447	19	43763144	T	C	0.0312604	1.02858	0.0179404	1.94694e-308	3286.94
CD177	GCST90468603	rs8109311	19	43766659	G	T	0.0119484	0.563075	0.0281187	1.03e-98	400.981
CD177	GCST90468603	rs1987924	19	43776011	C	A	0.658956	0.170656	0.00645028	7.84e-171	699.952
CD177	GCST90468603	rs67458816	19	43789835	C	T	0.0330296	0.162751	0.0172224	2.48e-23	89.2977
CD177	GCST90468603	rs17711503	19	43808474	G	A	0.0695314	-0.406615	0.0119589	9.04e-281	1156.02
CD177	GCST90468603	rs2098021	19	43821216	G	C	0.310775	0.280738	0.00657098	1.94694e-308	1825.26
CD177	GCST90468603	rs7247267	19	43838753	T	G	0.226568	-0.0913221	0.00723679	2.68e-40	159.236
CD177	GCST90468603	rs79696001	19	43841390	A	G	0.0642266	-0.24383	0.0128461	6.97e-89	360.256
CD177	GCST90468603	rs34218452	19	43841675	T	C	0.0304887	0.155873	0.0179402	5.71e-20	75.4868
CD177	GCST90468603	rs12609638	19	43846238	G	A	0.310475	0.139162	0.00658408	9.46e-110	446.718
CD177	GCST90468603	rs142144960	19	43847377	T	C	0.0480121	-0.488977	0.0145992	1.63e-272	1121.76
CD177	GCST90468603	rs6509085	19	43847904	C	T	0.903194	-0.151064	0.0102607	3.26e-54	216.745
CD177	GCST90468603	rs73039860	19	43860030	A	G	0.0579346	0.389668	0.0140173	2.19e-188	772.759
CD177	GCST90468603	rs77513223	19	43864132	C	A	0.101727	0.383249	0.0108589	2.35e-302	1245.59
CD177	GCST90468603	rs57802244	19	43864507	C	T	0.0320736	0.179655	0.017878	3.6e-26	100.977
CD177	GCST90468603	rs10425835	19	43864548	A	C	0.410256	0.310629	0.00647294	1.94694e-308	2302.83
CD177	GCST90468603	rs78718189	19	43866449	A	G	0.110849	-0.385249	0.00971637	1.94694e-308	1572.01
CD177	GCST90468603	rs6509088	19	43870887	T	C	0.668374	0.321552	0.00646349	1.94694e-308	2474.85
CD177	GCST90468603	rs10409277	19	43874763	A	G	0.10017	0.270226	0.0102782	1.01e-168	691.2
CD177	GCST90468603	rs7259375	19	43885085	C	T	0.604618	0.221618	0.00627325	6.23e-303	1247.98
CD177	GCST90468603	rs16976463	19	43886167	A	G	0.0415107	0.174386	0.0155019	2.25e-32	126.543
CD177	GCST90468603	rs3746000	19	43888277	C	T	0.236924	0.171121	0.00749721	1.17e-127	520.942
CD177	GCST90468603	rs4803624	19	43897661	C	A	0.354826	0.225574	0.00649625	9.69e-293	1205.69
CD177	GCST90468603	rs73041555	19	43933867	G	A	0.119134	0.105029	0.00984997	2.95e-29	113.692
CD177	GCST90468603	rs2599469	19	43935170	T	G	0.0572055	0.146173	0.0132698	4.12e-31	121.335
CD177	GCST90468603	rs78759357	19	43951291	C	T	0.134155	-0.368292	0.00957021	1.94694e-308	1480.89
CD177	GCST90468603	rs2599472	19	43951421	G	T	0.160844	0.235237	0.00831784	6.68e-195	799.783
CD177	GCST90468603	rs2682582	19	43966929	A	G	0.238536	0.054737	0.00719205	1.1e-15	57.9214
CD177	GCST90468603	rs4803631	19	43969083	C	T	0.178355	0.13038	0.00819041	4.51e-63	253.392
CD177	GCST90468603	rs117243018	19	43990795	A	G	0.0269662	-0.123981	0.0189883	6.16e-12	42.6305
CD177	GCST90468603	rs79480963	19	43991327	G	T	0.0568227	0.170755	0.0131575	1.61e-42	168.416
CD177	GCST90468603	rs17724968	19	43995239	T	C	0.0825008	-0.0804798	0.0110873	2.11e-14	52.6868
CD177	GCST90468603	rs2682547	19	44001057	C	T	0.421282	0.110693	0.00617863	2.16e-79	320.95
CD177	GCST90468603	rs3213287	19	44071408	C	T	0.045019	0.12764	0.0147484	7.95e-20	74.8975
CD177	GCST90468603	rs12611088	19	44072802	A	G	0.359961	-0.0924128	0.00641445	5.45e-52	207.552
CD177	GCST90468603	rs3213247	19	44078736	A	C	0.0610849	-0.197072	0.012741	1.19e-59	239.236
CD177	GCST90468603	rs8113762	19	44095077	G	A	0.3193	-0.089781	0.00655127	3.27e-47	187.802
CD177	GCST90468603	rs304727	19	44098835	T	A	0.660542	-0.0981036	0.00677972	1.97e-52	209.376
CD177	GCST90468603	rs77545563	19	44117052	T	C	0.0535344	0.0805703	0.0135711	4.05e-10	35.2456
CD1C	GCST90468604	rs3768541	1	158060499	A	G	0.142888	-0.0396572	0.00753385	6.88e-09	27.7071
CD1C	GCST90468604	rs12071018	1	158087841	T	C	0.323627	-0.0343375	0.00563916	2.05e-11	37.0758
CD1C	GCST90468604	rs3087212	1	158146273	T	C	0.111173	-0.107351	0.00843488	1.38e-44	161.97
CD1C	GCST90468604	rs692565	1	158153526	C	T	0.563559	-0.0312406	0.00532704	1.08e-10	34.3913
CD1C	GCST90468604	rs1748366	1	158161621	G	A	0.470283	-0.032045	0.00528192	2.43e-11	36.806
CD1C	GCST90468604	rs12742463	1	158330242	A	G	0.105789	0.0721973	0.00855145	1.5e-20	71.2762
CD1C	GCST90468604	rs7553558	1	158353212	A	G	0.0107904	0.182118	0.0256101	4.99e-15	50.5669
CD1C	GCST90468604	rs75264609	1	158402441	C	G	0.0663062	-0.055964	0.0107057	8.72e-09	27.3257
CD1C	GCST90468604	rs12728815	1	158431310	C	A	0.465141	-0.0469657	0.00527966	1.23e-22	79.1283
CD1C	GCST90468604	rs61820485	1	158435078	C	A	0.0533541	0.0691707	0.0118538	1.34e-10	34.0497
CD1C	GCST90468604	rs111964203	1	158451257	T	C	0.0235207	-0.117723	0.0173776	8.88e-14	45.8909
CD1C	GCST90468604	rs10489832	1	158454356	A	G	0.144767	0.0404838	0.00753248	3.3e-09	28.8848
CD2	GCST90468618	rs142374557	1	117297327	G	C	0.0110378	0.200525	0.0307583	6.48e-11	42.5004
CD200	GCST90468606	rs4682355	3	111807719	A	G	0.8665	-0.0447098	0.00849253	1.91e-08	27.7149
CD200	GCST90468606	rs13060187	3	111922163	C	T	0.434295	0.0320823	0.00580627	3.66e-09	30.5295
CD200	GCST90468606	rs17446744	3	111951184	A	G	0.31858	0.0552056	0.0061586	1.07e-21	80.3497
CD200	GCST90468606	rs75874904	3	111995326	A	T	0.0591729	0.0907977	0.0122776	2.9e-15	54.6894
CD200	GCST90468606	rs114994039	3	111998316	G	A	0.0313563	-0.101167	0.0166365	8.47e-11	36.9772
CD200	GCST90468606	rs79950192	3	112005691	G	C	0.0609747	0.118045	0.0120802	1.77e-25	95.4844
CD200	GCST90468606	rs4682392	3	112006172	C	T	0.300214	-0.0671692	0.00637724	2.47e-29	110.932
CD200	GCST90468606	rs12491414	3	112013546	T	C	0.0924592	-0.0725097	0.00999404	9.52e-15	52.637
CD200	GCST90468606	rs6787547	3	112023078	A	G	0.768159	0.154033	0.00684086	1.11e-127	506.976
CD200	GCST90468606	rs2399413	3	112042969	C	A	0.1071	0.0573166	0.00933418	5.55e-11	37.7043
CD200	GCST90468606	rs6438068	3	112056934	G	A	0.904297	0.228981	0.00976323	2.34e-138	550.04
CD200	GCST90468606	rs12106673	3	112061731	A	G	0.450239	0.0959408	0.00578252	3.35e-70	275.267
CD200	GCST90468606	rs111268897	3	112067824	T	A	0.0754158	0.202525	0.0109128	2.32e-87	344.401
CD200	GCST90468606	rs9842650	3	112069392	C	T	0.365787	0.129224	0.00597818	7.96e-118	467.229
CD200	GCST90468606	rs17514131	3	112112920	C	T	0.0753849	-0.117275	0.0112371	7.86e-29	108.915
CD200	GCST90468606	rs4682404	3	112116643	A	C	0.197685	-0.0769765	0.00728242	1.57e-29	111.724
CD200	GCST90468606	rs62262409	3	112123040	A	T	0.20673	0.0945972	0.00719004	8.18e-45	173.091
CD200	GCST90468606	rs2705534	3	112208385	G	T	0.0834165	-0.0547159	0.0104046	1.97e-08	27.654
CD200	GCST90468606	rs9868112	3	112329334	A	G	0.40222	0.0322659	0.00594194	6.75e-09	29.4857
CD200	GCST90468606	rs17235534	3	112330200	A	G	0.0728244	0.0614869	0.0110973	3.32e-09	30.6979
CD200R1	GCST90468605	rs72943969	3	112392716	A	G	0.0588763	-0.20517	0.0122334	5.22e-78	281.267
CD200R1	GCST90468605	rs9876497	3	112396247	T	C	0.33295	0.0651277	0.00592865	1.75e-34	120.671
CD200R1	GCST90468605	rs7618048	3	112409231	G	C	0.0610535	0.30743	0.0116988	1.16e-188	690.542
CD200R1	GCST90468605	rs62262869	3	112430975	C	T	0.0887647	-0.0952365	0.0103784	1.45e-24	84.2032
CD200R1	GCST90468605	rs820538	3	112449153	T	G	0.015977	-0.197405	0.02224	4.36e-23	78.7822
CD200R1	GCST90468605	rs6438101	3	112453129	A	G	0.5273	0.0793086	0.00568754	1.71e-54	194.434
CD200R1	GCST90468605	rs820541	3	112455117	G	A	0.384407	-0.195408	0.0057315	1.94694e-308	1162.33
CD200R1	GCST90468605	rs820554	3	112469992	T	C	0.955909	-0.252511	0.0136652	2.73e-94	341.436
CD200R1	GCST90468605	rs4682421	3	112478591	A	G	0.129509	-0.0789889	0.00837433	7.34e-26	88.9639
CD200R1	GCST90468605	rs75654795	3	112487295	G	A	0.0680338	-0.167861	0.0114071	1.75e-60	216.536
CD200R1	GCST90468605	rs6781211	3	112505650	G	A	0.0422508	0.143809	0.0138866	7.82e-31	107.241
CD200R1	GCST90468605	rs9862107	3	112511598	A	G	0.294774	-0.246017	0.00613407	1.94694e-308	1608.47
CD200R1	GCST90468605	rs56401028	3	112511839	A	G	0.0710441	-0.142649	0.0108556	1.36e-48	172.668
CD200R1	GCST90468605	rs10804503	3	112513358	T	C	0.418151	0.204862	0.00573808	1.94694e-308	1274.59
CD200R1	GCST90468605	rs56281019	3	112533011	A	G	0.350026	-0.199438	0.00585065	1.94694e-308	1161.95
CD200R1	GCST90468605	rs6773083	3	112536584	C	T	0.755574	0.132559	0.00648511	6.07e-115	417.797
CD200R1	GCST90468605	rs73225763	3	112552194	A	G	0.0560625	-0.296702	0.0121169	4.41e-164	599.574
CD200R1	GCST90468605	rs72950332	3	112557265	A	G	0.0719252	-0.127324	0.0108006	1.88e-39	138.965
CD200R1	GCST90468605	rs12233479	3	112567789	A	G	0.0463923	0.315138	0.0132391	3.63e-155	566.591
CD200R1	GCST90468605	rs16860233	3	112642122	T	C	0.0387841	1.45296	0.0145069	1.94694e-308	10030.9
CD200R1	GCST90468605	rs16860242	3	112643087	C	A	0.0774217	0.156498	0.0104259	7.39e-63	225.305
CD200R1	GCST90468605	rs34985808	3	112647783	C	T	0.0189567	-1.09065	0.0204587	1.94694e-308	2841.83
CD200R1	GCST90468605	rs1604247	3	112653971	G	A	0.0218223	-0.306425	0.0191335	2.69e-71	256.473
CD200R1	GCST90468605	rs62263756	3	112666214	A	C	0.121688	-0.231043	0.0086373	2.08e-195	715.503
CD200R1	GCST90468605	rs1844084	3	112677038	T	C	0.93133	0.347619	0.0110438	9.33e-270	990.718
CD200R1	GCST90468605	rs113171095	3	112686871	A	G	0.034341	-0.373199	0.0154101	1.53e-160	586.48
CD200R1	GCST90468605	rs33940464	3	112696430	C	A	0.0657266	-0.201052	0.0112994	1.44e-87	316.585
CD200R1	GCST90468605	rs9874803	3	112737787	G	A	0.772671	-0.0851454	0.00663269	1.86e-46	164.788
CD200R1	GCST90468605	rs4682452	3	112739172	C	T	0.409467	-0.133796	0.00568684	1.24e-151	553.511
CD200R1	GCST90468605	rs78804736	3	112754430	A	G	0.0312128	-0.100109	0.0161418	4.71e-12	38.4615
CD200R1	GCST90468605	rs4682460	3	112772058	C	T	0.0143111	0.171352	0.0238283	1.08e-15	51.7101
CD200R1	GCST90468605	rs3872614	3	112788968	A	C	0.244702	-0.169736	0.0065122	1.24e-185	679.321
CD200R1	GCST90468605	rs78673564	3	112789106	C	T	0.0216094	0.197684	0.0192114	1.83e-30	105.878
CD200R1	GCST90468605	rs6784662	3	112797260	A	G	0.79666	0.0501317	0.00692701	7.14e-16	52.3739
CD200R1	GCST90468605	rs7647147	3	112811208	G	A	0.447135	0.195175	0.00565306	1.94694e-308	1191.96
CD200R1	GCST90468605	rs1920082	3	112814706	T	C	0.773602	0.234143	0.00675686	1.94694e-308	1200.75
CD200R1	GCST90468605	rs6782826	3	112819811	G	A	0.473707	-0.193097	0.00565365	1.94694e-308	1166.47
CD200R1	GCST90468605	rs5028175	3	112829890	A	G	0.204747	-0.0352883	0.00695691	1.56e-08	25.7283
CD200R1	GCST90468605	rs1574477	3	112830021	A	G	0.0575473	-0.089145	0.0121041	2.2e-16	54.2393
CD200R1	GCST90468605	rs1795174	3	112832063	G	A	0.836447	0.067424	0.00750607	1.32e-23	80.6838
CD200R1	GCST90468605	rs1461106	3	112838945	G	A	0.148612	-0.194803	0.00788342	4.68e-167	610.582
CD200R1	GCST90468605	rs9811344	3	112845175	G	A	0.282798	0.155186	0.00621901	2.56e-170	622.65
CD200R1	GCST90468605	rs7619876	3	112864351	A	G	0.372295	-0.0818299	0.00578153	4.34e-56	200.318
CD200R1	GCST90468605	rs1499904	3	112886066	C	T	0.338699	-0.175237	0.00592429	1.79e-238	874.904
CD200R1	GCST90468605	rs9681276	3	112889406	A	G	0.362835	0.03388	0.00583194	9.39e-11	33.7475
CD200R1	GCST90468605	rs35622552	3	112895993	G	A	0.0618369	-0.129636	0.0117112	5.48e-35	122.527
CD200R1	GCST90468605	rs12492489	3	112900595	T	C	0.0264739	0.0906424	0.0173468	5.7e-09	27.3028
CD200R1	GCST90468605	rs13086367	3	112903888	G	A	0.481866	-0.126246	0.00565793	1.37e-136	497.854
CD200R1	GCST90468605	rs1846594	3	112916203	A	G	0.853816	-0.163598	0.00798858	2.28e-115	419.371
CD200R1	GCST90468605	rs4682475	3	112921268	C	T	0.661121	-0.0921205	0.00601869	2.78e-65	234.256
CD200R1	GCST90468605	rs11706932	3	112923015	T	G	0.169721	-0.107042	0.0075356	1.76e-56	201.769
CD200R1	GCST90468605	rs7622601	3	112929929	A	G	0.0376292	0.613642	0.014885	1.94694e-308	1699.47
CD200R1	GCST90468605	rs931702	3	112934752	T	G	0.0387431	-0.102531	0.0148335	1.3e-14	47.7756
CD200R1	GCST90468605	rs1553191	3	112936609	C	T	0.361671	-0.0347318	0.00581539	2.77e-11	35.668
CD200R1	GCST90468605	rs13062415	3	112940703	T	C	0.265538	-0.133562	0.0067169	7.04e-109	395.375
CD200R1	GCST90468605	rs75754363	3	112941366	A	G	0.0880717	-0.103511	0.00988728	1.79e-31	109.598
CD200R1	GCST90468605	rs9859731	3	112942269	A	C	0.355036	-0.0410639	0.00585209	5.17e-15	49.2357
CD207	GCST90468607	rs12466990	2	70830628	C	T	0.125479	0.0516031	0.00863596	8.7e-11	35.7036
CD207	GCST90468607	rs1859918	2	70858249	C	T	0.563371	-0.0551761	0.00571904	1.12e-25	93.076
CD207	GCST90468607	rs59502136	2	70861189	A	G	0.053183	-0.119635	0.0127294	1.89e-24	88.3252
CD207	GCST90468607	rs5832025	2	70883532	C	T	0.343649	-0.0613685	0.00603331	2.34e-28	103.457
CD207	GCST90468607	rs17698409	2	70896968	T	C	0.0433045	-0.075288	0.0142591	9.87e-09	27.8771
CD207	GCST90468607	rs11883642	2	70901272	A	G	0.0190269	0.19337	0.020774	5.16e-24	86.6406
CD207	GCST90468607	rs62149790	2	70921723	A	G	0.081773	0.0954397	0.0105437	8.51e-23	81.9325
CD207	GCST90468607	rs2052273	2	70944880	G	A	0.689287	0.0485854	0.00617067	1.24e-17	61.991
CD207	GCST90468607	rs3755363	2	70944965	C	T	0.237588	0.0467793	0.00668036	2.89e-14	49.0331
CD207	GCST90468607	rs3771442	2	70949016	A	G	0.0782914	0.101041	0.0105948	3.98e-25	90.9474
CD207	GCST90468607	rs2863800	2	70965620	G	C	0.0151598	0.239552	0.024401	1.58e-26	96.3751
CD207	GCST90468607	rs17006285	2	70980886	G	A	0.152299	0.0665249	0.00789775	5.92e-20	70.9486
CD207	GCST90468607	rs115235891	2	71000480	A	C	0.0640971	-0.265629	0.0122702	3.61e-122	468.629
CD207	GCST90468607	rs10489989	2	71024553	T	C	0.23974	-0.0468462	0.00679291	7e-14	47.5574
CD207	GCST90468607	rs17006339	2	71027867	C	T	0.0259419	-0.124048	0.0184456	2.84e-13	45.2249
CD207	GCST90468607	rs7586340	2	71028273	T	C	0.413017	-0.102809	0.00571989	8.07e-85	323.049
CD207	GCST90468607	rs7560275	2	71028889	G	A	0.0458635	0.0764281	0.013808	1.86e-09	30.6355
CD207	GCST90468607	rs17656087	2	71040352	C	A	0.2688	0.347036	0.0063978	1.94694e-308	2942.18
CD207	GCST90468607	rs722896	2	71043461	T	C	0.291832	-0.245058	0.00623532	1.94694e-308	1544.55
CD207	GCST90468607	rs35381972	2	71043467	C	T	0.0140852	-0.54677	0.0240321	9.87e-135	517.617
CD207	GCST90468607	rs141553436	2	71051177	A	G	0.626308	0.116839	0.00603752	5.08e-98	374.49
CD207	GCST90468607	rs57302492	2	71058230	A	T	0.0513868	-0.468834	0.0127814	1.94694e-308	1345.44
CD207	GCST90468607	rs17006436	2	71060111	A	G	0.059535	-0.684627	0.0119289	1.94694e-308	3293.73
CD207	GCST90468607	rs78576568	2	71065225	G	A	0.0353463	-0.360888	0.015566	7.9e-140	537.494
CD207	GCST90468607	rs1030046	2	71068400	C	T	0.6981	0.0385013	0.0061693	1.23e-11	38.9458
CD207	GCST90468607	rs13022701	2	71077277	A	G	0.124139	-0.0471517	0.00858003	2.42e-09	30.1994
CD207	GCST90468607	rs4852716	2	71093812	C	T	0.518699	0.0333938	0.00568035	1.74e-10	34.5592
CD207	GCST90468607	rs12613134	2	71114280	T	C	0.494837	-0.149586	0.00563472	1.06e-182	704.725
CD207	GCST90468607	rs79477489	2	71118855	T	C	0.0110045	0.144355	0.0279855	2.14e-08	26.6059
CD207	GCST90468607	rs1861076	2	71126725	A	C	0.0269871	0.365198	0.0174213	1.12e-114	439.416
CD207	GCST90468607	rs6546652	2	71130658	C	T	0.891392	-0.133171	0.00905774	2.29e-57	216.153
CD207	GCST90468607	rs3771395	2	71133014	A	G	0.124233	-0.176381	0.0085579	6.43e-111	424.767
CD207	GCST90468607	rs11690533	2	71158804	T	C	0.0485478	0.0968232	0.0132326	1.95e-15	53.5367
CD207	GCST90468607	rs1981719	2	71159248	T	C	0.621046	-0.0712821	0.00584586	5.19e-40	148.678
CD207	GCST90468607	rs17720303	2	71163173	T	C	0.164639	-0.113259	0.00774308	8.47e-57	213.944
CD207	GCST90468607	rs10185490	2	71166840	G	A	0.55265	0.0932509	0.00571612	3.33e-70	266.124
CD207	GCST90468607	rs10165187	2	71167577	A	G	0.185444	0.0498479	0.00728598	1.1e-13	46.8057
CD207	GCST90468607	rs115098301	2	71168886	A	G	0.0493743	0.140075	0.013172	7.69e-31	113.084
CD207	GCST90468607	rs67965081	2	71169280	T	C	0.202603	0.0679218	0.00715177	6.23e-25	90.193
CD207	GCST90468607	rs11126312	2	71175645	A	G	0.181454	-0.0890192	0.00733268	1.12e-39	147.375
CD207	GCST90468607	rs10210235	2	71182900	C	T	0.54854	0.105969	0.00581321	3.45e-87	332.283
CD207	GCST90468607	rs114234874	2	71187104	A	G	0.0191538	-0.133876	0.0206154	1.78e-12	42.1701
CD207	GCST90468607	rs74554978	2	71190655	A	G	0.0646979	0.12012	0.0114797	6.52e-30	109.485
CD207	GCST90468607	rs10469959	2	71202413	C	T	0.2185	0.0397604	0.00715761	1.62e-09	30.8565
CD207	GCST90468607	rs17664519	2	71202549	G	A	0.416892	-0.0340275	0.00571818	1.04e-10	35.4101
CD207	GCST90468607	rs2041689	2	71203342	G	A	0.764603	0.0574196	0.0068086	5.35e-20	71.1192
CD207	GCST90468607	rs11673798	2	71212336	C	T	0.0141271	0.157831	0.0238109	6.15e-13	43.9354
CD207	GCST90468607	rs10460571	2	71212432	T	G	0.0421128	0.0884022	0.0140839	9.41e-12	39.3969
CD207	GCST90468607	rs2302561	2	71221822	G	A	0.293922	0.0546148	0.00622805	1.71e-21	76.8951
CD207	GCST90468607	rs1861074	2	71229733	G	A	0.075959	0.07353	0.0108985	2.38e-13	45.517
CD207	GCST90468607	rs6760496	2	71234671	A	G	0.0991528	0.0514447	0.00954728	4.9e-09	29.0338
CD207	GCST90468607	rs4852751	2	71267856	T	C	0.273437	0.03254	0.00644153	4.14e-08	25.5176
CD207	GCST90468607	rs999240	2	71297528	T	C	0.0156037	0.238032	0.0228077	9.15e-30	108.916
CD207	GCST90468607	rs1043701	2	71304738	A	G	0.105885	-0.0490816	0.00919379	6.77e-09	28.499
CD207	GCST90468607	rs2111607	2	71311814	T	G	0.575163	0.0306219	0.00573037	6.55e-09	28.5549
CD209	GCST90468608	rs2446181	19	7635856	G	A	0.318724	0.0163271	0.00307758	5.84e-12	28.1437
CD209	GCST90468608	rs62113419	19	7672046	C	A	0.152291	0.0280442	0.00402139	1.45e-19	48.6312
CD209	GCST90468608	rs10418380	19	7724540	G	A	0.320233	-0.0150848	0.00307251	1.89e-10	24.1032
CD209	GCST90468608	rs3745367	19	7734511	A	G	0.245773	-0.0168768	0.00347158	2.83e-10	23.6324
CD209	GCST90468608	rs4804765	19	7737840	T	G	0.320976	0.0138121	0.00306244	4.86e-09	20.3407
CD209	GCST90468608	rs72996468	19	7743821	G	A	0.144371	-0.0388667	0.00405675	1.77e-35	91.7868
CD209	GCST90468608	rs4804766	19	7743879	T	C	0.311561	-0.0413832	0.0030792	4.23e-68	180.616
CD209	GCST90468608	rs11882592	19	7743975	A	C	0.159231	0.0295073	0.00390141	9.85e-23	57.2003
CD209	GCST90468608	rs10411016	19	7745043	T	G	0.495968	-0.0149725	0.00285294	9.79e-12	27.5413
CD209	GCST90468608	rs6952	19	7747293	G	T	0.303578	-0.0426399	0.00313217	7.96e-70	185.321
CD209	GCST90468608	rs62110712	19	7752026	T	C	0.0953801	-0.046234	0.00490389	2.07e-34	88.884
CD209	GCST90468608	rs8102872	19	7754194	T	C	0.0257016	0.0427939	0.00985353	1.75e-08	18.8609
CD209	GCST90468608	rs72486374	19	7756482	T	C	0.0589242	-0.036096	0.00607644	1.28e-14	35.2859
CD209	GCST90468608	rs75257733	19	7757628	C	T	0.278706	-0.0335403	0.00319037	2.29e-42	110.518
CD209	GCST90468608	rs2287866	19	7763703	G	A	0.0568751	-0.035244	0.00615166	1.06e-13	32.8222
CD209	GCST90468608	rs10415518	19	7763917	A	G	0.353585	-0.0601609	0.00316435	2.33e-134	361.445
CD209	GCST90468608	rs8110107	19	7763930	T	A	0.945624	0.0423326	0.00681415	7.58e-16	38.5929
CD209	GCST90468608	rs8110128	19	7763977	C	A	0.516361	-0.0648404	0.00309786	2.04e-162	438.077
CD209	GCST90468608	rs11672993	19	7764810	A	G	0.130066	-0.0249551	0.00428	3.87e-14	33.9948
CD209	GCST90468608	rs2303112	19	7766866	G	T	0.393182	0.036708	0.00292292	1.07e-59	157.714
CD209	GCST90468608	rs3760688	19	7768634	T	C	0.17841	-0.11424	0.00373949	1.94694e-308	933.238
CD209	GCST90468608	rs12611038	19	7771742	C	T	0.653467	-0.0768941	0.00309016	1.07e-228	619.164
CD209	GCST90468608	rs11673122	19	7779733	T	C	0.760352	0.156473	0.00333362	1.94694e-308	2203.07
CD209	GCST90468608	rs1010047	19	7793502	G	A	0.553801	0.111343	0.00289411	1.94694e-308	1480.05
CD209	GCST90468608	rs12611071	19	7800361	C	A	0.848775	0.10114	0.00401381	1.85e-234	634.913
CD209	GCST90468608	rs11465396	19	7807458	G	A	0.0433165	-0.0890897	0.0071067	1.73e-59	157.145
CD209	GCST90468608	rs11465384	19	7810006	A	G	0.0866059	-0.0819051	0.00508815	7.11e-97	259.11
CD209	GCST90468608	rs735239	19	7813268	G	A	0.359568	0.0820127	0.00303095	4.94e-270	732.129
CD209	GCST90468608	rs4804805	19	7816546	G	A	0.323154	-0.0321778	0.00305693	1.81e-42	110.796
CD209	GCST90468608	rs4804806	19	7816625	A	G	0.358614	-0.0217823	0.00299744	4.14e-21	52.8066
CD209	GCST90468608	rs2287887	19	7827955	A	C	0.722464	-0.0214211	0.00320842	4.6e-18	44.5741
CD209	GCST90468608	rs868875	19	7831166	G	A	0.300377	-0.0284635	0.00313024	3.98e-32	82.6806
CD209	GCST90468608	rs558705	19	7832183	G	A	0.898988	-0.0281165	0.00481794	3.67e-14	34.0551
CD209	GCST90468608	rs67057658	19	7833940	A	G	0.168466	-0.0354662	0.00381542	1.7e-33	86.4023
CD209	GCST90468608	rs10412466	19	7849978	C	T	0.408435	-0.0175878	0.0029068	4.14e-15	36.608
CD209	GCST90468608	rs79109097	19	7866392	G	C	0.109824	-0.0206312	0.0048096	2.61e-08	18.3998
CD209	GCST90468608	rs3223231	19	7871720	A	C	0.549475	-0.0150881	0.00287913	1.05e-11	27.4617
CD22	GCST90468610	rs62111372	19	35650168	T	C	0.118594	-0.0491157	0.00874704	2.12e-09	31.5283
CD22	GCST90468610	rs73044072	19	35681465	C	T	0.0720283	0.0779086	0.0115177	5.44e-13	45.7531
CD22	GCST90468610	rs7252947	19	35696724	T	C	0.366803	-0.0423041	0.00569789	2.41e-15	55.1211
CD22	GCST90468610	rs7409420	19	35712549	A	G	0.0469159	0.157358	0.0129362	1.75e-38	147.96
CD22	GCST90468610	rs886107	19	35714512	A	G	0.659226	-0.0833345	0.0058135	9.25e-53	205.474
CD22	GCST90468610	rs35001809	19	35718891	T	C	0.0310504	-0.0963119	0.0158217	8.47e-11	37.054
CD22	GCST90468610	rs541169	19	35719020	T	C	0.323364	0.0311438	0.00585104	1.37e-08	28.3308
CD22	GCST90468610	rs11673347	19	35719257	A	G	0.604514	-0.0345757	0.00560284	4.66e-11	38.0809
CD22	GCST90468610	rs11669258	19	35724000	C	A	0.253569	-0.0355672	0.00629556	1.69e-09	31.9163
CD22	GCST90468610	rs75388480	19	35748590	A	G	0.0693657	0.241498	0.0109576	3.67e-122	485.71
CD22	GCST90468610	rs2073898	19	35749563	C	T	0.878175	-0.108449	0.00837199	2.07e-43	167.794
CD22	GCST90468610	rs7251432	19	35775441	G	A	0.520885	-0.0911266	0.00550717	1.07e-69	273.788
CD22	GCST90468610	rs17705188	19	35781316	G	A	0.0619335	-0.121362	0.0114991	2.17e-29	111.383
CD22	GCST90468610	rs6510476	19	35784166	G	A	0.162967	-0.0598918	0.00745583	1.06e-17	64.5245
CD22	GCST90468610	rs55899935	19	35784872	T	C	0.135287	-0.0712629	0.00816846	1.35e-20	76.1077
CD22	GCST90468610	rs2301600	19	35786868	T	C	0.226634	-0.0878091	0.00662876	2.58e-45	175.467
CD22	GCST90468610	rs12981940	19	35789377	G	A	0.402841	-0.0765603	0.00563565	1.44e-47	184.545
CD22	GCST90468610	rs12185485	19	35799506	G	A	0.197247	-0.0459348	0.00698726	2.36e-12	43.2167
CD22	GCST90468610	rs10411704	19	35800662	T	G	0.787643	-0.253685	0.00672005	1.94694e-308	1425.04
CD22	GCST90468610	rs11666282	19	35807845	T	C	0.217552	-0.12277	0.00671672	1.25e-84	334.081
CD22	GCST90468610	rs8113596	19	35824925	T	C	0.16334	-0.0658056	0.00750696	8.87e-21	76.8385
CD22	GCST90468610	rs3746250	19	35835582	A	G	0.674657	-0.14596	0.00588811	5.16e-154	614.467
CD22	GCST90468610	rs34826052	19	35836600	A	C	0.0306838	0.123145	0.0158878	1.38e-16	60.0742
CD22	GCST90468610	rs4805119	19	35836751	G	A	0.324101	0.0323857	0.00592545	5.58e-09	29.8708
CD22	GCST90468610	rs10406539	19	35836770	A	G	0.116471	-0.088986	0.0086997	1.05e-27	104.621
CD22	GCST90468610	rs79438722	19	35837096	T	C	0.0587601	0.126739	0.0116622	4.63e-31	118.098
CD22	GCST90468610	rs12985354	19	35837428	A	G	0.302492	-0.0780959	0.00596634	2.75e-44	171.325
CD22	GCST90468610	rs73031792	19	35837694	T	C	0.187271	-0.0633092	0.00721573	8.2e-21	76.976
CD22	GCST90468610	rs12975589	19	35839730	C	A	0.434894	-0.0764259	0.00555322	9e-49	189.397
CD22	GCST90468610	rs1573611	19	35843708	T	C	0.226416	-0.0442902	0.00658896	7.57e-13	45.1818
CD22	GCST90468610	rs4352157	19	35845650	G	A	0.410792	-0.0634627	0.00561157	1.7e-33	127.894
CD22	GCST90468610	rs17272288	19	35849061	A	G	0.165735	-0.042204	0.00735476	9.37e-10	32.927
CD22	GCST90468610	rs453945	19	35864335	C	G	0.443526	0.0735336	0.00554585	2.13e-45	175.799
CD22	GCST90468610	rs11883057	19	35868758	G	A	0.809198	0.0547165	0.00700285	7.89e-17	61.0477
CD22	GCST90468610	rs4806146	19	35870987	G	T	0.515029	0.04747	0.00549876	3.36e-20	74.523
CD22	GCST90468610	rs16970288	19	35887129	C	T	0.326212	0.0944656	0.00585609	2.5e-66	260.204
CD22	GCST90468610	rs12978607	19	35889429	A	C	0.53725	-0.0483733	0.005505	7.16e-21	77.2109
CD22	GCST90468610	rs12978242	19	35891254	A	G	0.257836	-0.0507716	0.00632845	1.17e-17	64.362
CD22	GCST90468610	rs16970300	19	35906493	G	A	0.157516	-0.0409814	0.00754562	6.95e-09	29.4961
CD22	GCST90468610	rs10404099	19	35922437	G	A	0.624149	-0.0480045	0.00569462	2.47e-19	71.0586
CD22	GCST90468610	rs756971	19	35943769	G	A	0.714347	-0.0426325	0.00608419	7.84e-14	49.0974
CD22	GCST90468610	rs8108861	19	35988748	C	T	0.103267	0.0485127	0.00899664	8.88e-09	29.0758
CD22	GCST90468610	rs61745734	19	36029240	T	G	0.0274374	0.130385	0.0167567	1.06e-16	60.5427
CD226	GCST90468609	rs4891767	18	67340622	C	T	0.35091	-0.0416719	0.00625864	1.64e-12	44.331
CD226	GCST90468609	rs882114	18	67466881	C	T	0.209561	-0.0629394	0.00732498	7.99e-20	73.8268
CD226	GCST90468609	rs2575177	18	67468452	A	G	0.508547	0.0482382	0.00600526	1.6e-17	64.5209
CD226	GCST90468609	rs11151542	18	67471691	G	A	0.678193	0.0695461	0.00653101	1.4e-29	113.388
CD226	GCST90468609	rs17081657	18	67480734	A	G	0.0640172	-0.071617	0.0121457	4e-10	34.767
CD226	GCST90468609	rs77671930	18	67484061	G	A	0.0729396	-0.0797622	0.0114362	1.39e-13	48.6423
CD226	GCST90468609	rs73970275	18	67485126	A	T	0.140631	-0.133324	0.00856767	3.4e-61	242.144
CD226	GCST90468609	rs4438406	18	67486837	T	C	0.575559	0.0891615	0.00601732	1.18e-55	219.548
CD226	GCST90468609	rs11875246	18	67489975	T	C	0.134746	0.0768849	0.00874403	1.1e-20	77.3108
CD226	GCST90468609	rs12956387	18	67493292	G	T	0.0517122	-0.119355	0.0133839	3.13e-21	79.5241
CD226	GCST90468609	rs62090544	18	67505426	A	T	0.0192158	-0.160176	0.0219007	8.69e-15	53.4887
CD226	GCST90468609	rs7237652	18	67511067	G	A	0.241502	0.134617	0.00712405	2.39e-89	357.049
CD226	GCST90468609	rs62092080	18	67520342	A	G	0.110889	-0.134351	0.00949975	7.35e-51	200.004
CD226	GCST90468609	rs1790947	18	67527760	G	T	0.527919	0.215216	0.00597885	1.94694e-308	1295.67
CD226	GCST90468609	rs79145499	18	67533828	T	C	0.0412608	-0.101752	0.0149214	4.74e-13	46.4995
CD226	GCST90468609	rs4891784	18	67543826	G	A	0.0706527	-0.0817266	0.0116183	8.61e-14	49.4791
CD226	GCST90468609	rs77133765	18	67545536	G	A	0.0605613	-0.0906149	0.0125022	1.5e-14	52.53
CD226	GCST90468609	rs17208329	18	67565463	T	C	0.235826	-0.123179	0.00701268	1.83e-77	308.523
CD226	GCST90468609	rs67660661	18	67568317	T	G	0.195235	-0.0836451	0.00750086	2.82e-32	124.349
CD226	GCST90468609	rs10432229	18	67568501	C	G	0.289681	-0.0566207	0.00697655	7.44e-18	65.8644
CD226	GCST90468609	rs72957835	18	67589528	C	T	0.103175	-0.105891	0.00990136	8.04e-30	114.369
CD226	GCST90468609	rs17803465	18	67593039	T	C	0.0428225	-0.080973	0.0149558	9.34e-09	29.3118
CD226	GCST90468609	rs3934439	18	67603980	A	G	0.960307	-0.264971	0.0153416	5.9e-75	298.288
CD226	GCST90468609	rs111170397	18	67617236	C	T	0.0117185	0.50015	0.0277375	1.58e-81	325.123
CD226	GCST90468609	rs4891392	18	67718688	G	A	0.963399	-0.209951	0.0159048	1.54e-44	174.246
CD226	GCST90468609	rs17082156	18	67820689	C	T	0.844507	-0.0629784	0.00815383	2.57e-16	59.6543
CD226	GCST90468609	rs17808334	18	67866635	T	C	0.0224262	-0.104455	0.0201065	3.59e-08	26.9879
CD244	GCST90468611	rs1503849	1	160680764	G	A	0.0174553	0.117088	0.0227993	3.6e-08	26.3732
CD244	GCST90468611	rs2070931	1	160681863	T	G	0.357263	-0.0347998	0.00599922	4.87e-10	33.6469
CD244	GCST90468611	rs35792456	1	160696222	T	A	0.0196839	-0.112111	0.0208321	7.76e-09	28.9608
CD244	GCST90468611	rs983494	1	160703965	A	G	0.248205	-0.114095	0.00664803	1.05e-75	294.53
CD244	GCST90468611	rs508744	1	160707779	T	C	0.590716	-0.122312	0.00583618	5.98e-112	439.2
CD244	GCST90468611	rs11581248	1	160720074	T	C	0.133852	-0.133924	0.00859071	8.67e-63	243.019
CD244	GCST90468611	rs11265475	1	160729163	C	G	0.130952	0.181518	0.00850833	6.15e-116	455.127
CD244	GCST90468611	rs76800356	1	160761828	G	C	0.0596781	-0.0943854	0.0121456	7.61e-17	60.3884
CD244	GCST90468611	rs4017732	1	160780555	G	T	0.317196	-0.16036	0.00617623	9.43e-171	674.103
CD244	GCST90468611	rs35923801	1	160783557	A	C	0.0216882	0.145719	0.0196801	1.96e-15	54.8228
CD244	GCST90468611	rs3766377	1	160800559	G	A	0.243345	-0.118839	0.0067053	1.31e-80	314.096
CD244	GCST90468611	rs11265493	1	160803802	G	A	0.613466	-0.284852	0.00587957	1.94694e-308	2347.08
CD244	GCST90468611	rs539771	1	160814420	C	A	0.0923133	0.135216	0.00988486	9.28e-49	187.11
CD244	GCST90468611	rs12046021	1	160831866	T	C	0.170003	0.248732	0.00780866	6.08e-256	1014.59
CD244	GCST90468611	rs4656946	1	160838198	C	T	0.742216	-0.0843529	0.00656326	3e-43	165.174
CD244	GCST90468611	rs2274906	1	160849420	A	G	0.400053	-0.158715	0.00585294	4.54e-186	735.31
CD244	GCST90468611	rs11265522	1	160890159	A	G	0.542892	-0.0469328	0.00576009	2.3e-18	66.3859
CD244	GCST90468611	rs78978905	1	160895235	A	T	0.114639	-0.131981	0.00900823	1.14e-55	214.648
CD244	GCST90468611	rs2774277	1	160899481	C	T	0.893306	-0.218112	0.00929286	6.61e-140	550.861
CD244	GCST90468611	rs79889663	1	160920441	G	A	0.0726673	-0.102979	0.0110923	2.28e-23	86.1853
CD244	GCST90468611	rs4596920	1	160922751	T	C	0.318385	-0.0633684	0.00623154	1.04e-27	103.404
CD244	GCST90468611	rs199528193	1	160925661	A	C	0.249456	0.0690241	0.00697973	2.7e-26	97.7925
CD244	GCST90468611	rs2990692	1	160925775	T	C	0.841351	-0.0902525	0.00786639	8.13e-35	131.628
CD244	GCST90468611	rs2255852	1	160927045	T	C	0.603893	-0.0613909	0.00587924	3.97e-29	109.03
CD244	GCST90468611	rs2249409	1	160944885	T	C	0.781724	-0.0812079	0.00694587	4.34e-36	136.686
CD244	GCST90468611	rs3813609	1	161019040	C	G	0.619028	-0.0383178	0.00592262	3.9e-12	41.8557
CD244	GCST90468611	rs4559524	1	161045128	A	G	0.113062	0.0757529	0.00906202	3.02e-19	69.8764
CD244	GCST90468611	rs77444104	1	161049383	T	G	0.0212902	0.129557	0.0198111	2.28e-12	42.765
CD244	GCST90468611	rs3892375	1	161054054	C	T	0.292209	0.0524398	0.00630377	4.47e-19	69.1994
CD244	GCST90468611	rs12739089	1	161062264	C	T	0.494636	0.0622008	0.00577626	7.17e-31	115.953
CD244	GCST90468611	rs4078017	1	161074092	A	G	0.0784676	0.0617445	0.0106643	5.25e-10	33.5208
CD248	GCST90468612	rs531784	11	66064850	C	T	0.196354	0.050908	0.00713268	1.78e-14	50.9388
CD248	GCST90468612	rs74818906	11	66083043	T	C	0.0108493	0.335234	0.0270782	2.44e-40	153.264
CD248	GCST90468612	rs3741367	11	66083129	C	T	0.460457	-0.0552778	0.00565351	8.55e-26	95.5975
CD248	GCST90468612	rs71457711	11	66099323	A	C	0.0639439	0.0782213	0.0115224	3.08e-13	46.0837
CD248	GCST90468612	rs2282529	11	66184140	A	G	0.440486	-0.0299817	0.00569091	1.53e-08	27.7544
CD248	GCST90468612	rs3737525	11	66306355	G	A	0.245983	-0.0406478	0.00654278	2.52e-11	38.5951
CD27	GCST90468615	rs3759324	12	6485661	C	T	0.248728	0.0368302	0.00655495	1.96e-09	31.5683
CD27	GCST90468615	rs11064153	12	6488450	C	T	0.208462	-0.0567546	0.00698711	4.13e-18	65.9764
CD27	GCST90468615	rs7953404	12	6496122	A	G	0.0313017	-0.10887	0.0162367	8e-13	44.9577
CD27	GCST90468615	rs2364482	12	6502131	G	T	0.195863	-0.0461626	0.00714773	5.29e-12	41.7086
CD27	GCST90468615	rs11616188	12	6502742	A	G	0.425908	0.045765	0.0057338	1.54e-17	63.7036
CD27	GCST90468615	rs7961280	12	6528069	A	G	0.40924	-0.106226	0.00575763	2e-86	340.373
CD27	GCST90468615	rs12369647	12	6533032	T	C	0.0597241	0.102301	0.0122632	5.14e-19	69.5874
CD27	GCST90468615	rs58347998	12	6540085	A	G	0.0168446	-0.164566	0.0222079	2.49e-15	54.9096
CD27	GCST90468615	rs7312492	12	6549751	C	T	0.396942	-0.175795	0.00578748	7.44e-231	922.606
CD27	GCST90468615	rs2286597	12	6552731	A	G	0.0123573	-0.235971	0.0257795	1.43e-22	83.782
CD27	GCST90468615	rs11569358	12	6553504	T	C	0.0657032	-0.0851109	0.0114528	2.08e-15	55.2244
CD27	GCST90468615	rs3136551	12	6553860	G	A	0.0450804	-0.242389	0.0138832	1.36e-77	304.809
CD27	GCST90468615	rs25680	12	6554628	A	G	0.238768	0.249013	0.00666755	1.94694e-308	1394.74
CD27	GCST90468615	rs2532497	12	6564210	A	G	0.282229	-0.0575415	0.00629216	1.56e-22	83.6266
CD27	GCST90468615	rs7309414	12	6618871	T	C	0.189179	0.0786541	0.00723841	3.89e-31	118.07
CD27	GCST90468615	rs917634	12	6631169	A	C	0.447819	0.0390631	0.00570615	2.65e-13	46.8629
CD27	GCST90468615	rs740851	12	6638350	T	C	0.455315	0.0496596	0.00568605	1.09e-20	76.2724
CD27	GCST90468615	rs1558333	12	6675055	G	T	0.127678	-0.0582655	0.00845298	1.82e-13	47.51
CD27	GCST90468615	rs3764909	12	6677197	A	C	0.0131523	-0.192771	0.0252334	3.38e-16	58.3596
CD27	GCST90468615	rs34863790	12	6690909	T	C	0.0225697	-0.105182	0.0191911	4.82e-09	30.0375
CD27	GCST90468615	rs11064281	12	6721425	G	T	0.17112	0.0623872	0.00754016	9.87e-19	68.456
CD274	GCST90468613	rs2381216	9	5270603	T	C	0.0896	-0.0573562	0.0105867	1.2e-08	29.3511
CD274	GCST90468613	rs10975037	9	5274464	G	A	0.445499	0.0453033	0.00611886	6.7e-15	54.8152
CD274	GCST90468613	rs11788441	9	5274761	T	C	0.138643	0.0525392	0.00862784	1.48e-10	37.0804
CD274	GCST90468613	rs2146043	9	5277261	A	G	0.148055	0.0746914	0.00849518	2.23e-20	77.2997
CD274	GCST90468613	rs10975041	9	5291710	G	A	0.142455	-0.0680836	0.00853455	4.72e-17	63.6364
CD274	GCST90468613	rs10491649	9	5318770	A	C	0.457484	0.0498038	0.00601497	2.99e-18	68.5551
CD274	GCST90468613	rs72703655	9	5361143	C	G	0.0201801	0.181398	0.0211684	1.95e-19	73.4296
CD274	GCST90468613	rs976404	9	5365890	C	A	0.443292	0.0739862	0.00600924	2.22e-38	151.581
CD274	GCST90468613	rs17501809	9	5372411	A	G	0.0760708	-0.103098	0.0112286	4.43e-22	84.3003
CD274	GCST90468613	rs10975086	9	5385783	G	T	0.232255	-0.0551159	0.0070593	2.13e-16	60.9554
CD274	GCST90468613	rs10975087	9	5386384	G	T	0.29097	0.059698	0.00696953	2.02e-19	73.3659
CD274	GCST90468613	rs7040270	9	5387369	T	C	0.497638	0.0676438	0.00605566	6.82e-32	124.771
CD274	GCST90468613	rs146175936	9	5397695	T	C	0.114832	-0.16121	0.00975019	8.8e-68	273.363
CD274	GCST90468613	rs10491647	9	5423103	G	A	0.924212	0.067197	0.0112966	3.88e-10	35.3822
CD274	GCST90468613	rs10815220	9	5425847	G	A	0.280722	0.0903282	0.00663078	1.36e-46	185.567
CD274	GCST90468613	rs2295870	9	5436461	A	C	0.676227	0.0831142	0.00641422	2.53e-42	167.897
CD274	GCST90468613	rs62559127	9	5440428	C	A	0.209381	-0.0814626	0.00758405	1.29e-29	115.371
CD274	GCST90468613	rs7026588	9	5442385	A	G	0.0629619	-0.0866624	0.0126516	5.71e-13	46.9193
CD274	GCST90468613	rs822335	9	5448218	C	T	0.659866	0.28608	0.00637886	1.94694e-308	2011.27
CD274	GCST90468613	rs17804441	9	5457733	C	T	0.23901	0.261106	0.00701295	1.94694e-308	1386.16
CD274	GCST90468613	rs3780394	9	5464376	C	A	0.0676929	-0.394676	0.0119966	1.52e-262	1082.29
CD274	GCST90468613	rs2890658	9	5465130	A	C	0.0888943	0.335038	0.0108455	9.63e-232	954.275
CD274	GCST90468613	rs2297136	9	5467955	A	G	0.50925	0.0718991	0.00612958	5.41e-35	137.584
CD274	GCST90468613	rs10435744	9	5486856	G	A	0.100489	-0.123182	0.00997388	1.31e-38	152.527
CD274	GCST90468613	rs11794898	9	5493937	T	A	0.0873046	-0.0688147	0.0106191	9.22e-12	41.9923
CD274	GCST90468613	rs12376596	9	5497531	G	A	0.233105	0.165695	0.00706704	2.31e-134	549.699
CD274	GCST90468613	rs16923193	9	5512459	C	T	0.124903	-0.0847391	0.00904415	6.32e-23	87.7837
CD274	GCST90468613	rs16923198	9	5512786	A	C	0.134426	0.150381	0.00878106	1.39e-72	293.274
CD274	GCST90468613	rs28581351	9	5517265	A	G	0.0503762	-0.240886	0.0137107	2.7e-76	308.664
CD274	GCST90468613	rs12348448	9	5525775	G	A	0.43255	0.052662	0.00633972	2.33e-18	68.998
CD274	GCST90468613	rs4237162	9	5526124	T	C	0.521699	-0.051474	0.00597662	1.28e-19	74.1731
CD274	GCST90468613	rs78143047	9	5527351	G	A	0.0285475	-0.105978	0.0179996	5.83e-10	34.6648
CD274	GCST90468613	rs4742104	9	5532871	C	T	0.171065	-0.0483566	0.00796087	1.65e-10	36.8954
CD274	GCST90468613	rs10435815	9	5534087	G	T	0.286276	-0.0866255	0.00659991	2.23e-43	172.265
CD274	GCST90468613	rs10975171	9	5539451	A	G	0.0974743	0.0539729	0.0100389	1.54e-08	28.9044
CD274	GCST90468613	rs56236818	9	5544744	G	C	0.262981	-0.0586898	0.00683074	1.57e-19	73.8195
CD274	GCST90468613	rs78656878	9	5577876	C	T	0.0657357	-0.0699469	0.0123132	2.27e-09	32.2684
CD274	GCST90468613	rs1536927	9	5581140	G	T	0.109368	-0.0731474	0.0096597	1.62e-15	57.3393
CD274	GCST90468613	rs7019690	9	5639227	G	A	0.0692989	0.0717483	0.0118149	1.67e-10	36.8761
CD276	GCST90468614	rs8033242	15	73732556	C	T	0.0688632	-0.544514	0.0113255	1.94694e-308	2311.46
CD276	GCST90468614	rs79937268	15	73789487	G	A	0.0553422	0.149755	0.012459	8.05e-39	144.469
CD276	GCST90468614	rs12906235	15	73794365	A	C	0.0503799	0.125968	0.0131805	3.7e-25	91.3351
CD276	GCST90468614	rs77034301	15	73885403	A	G	0.0524348	0.100025	0.0128453	3.1e-17	60.6327
CD276	GCST90468614	rs16958054	15	73893619	T	C	0.0190925	-0.248434	0.0208812	4.54e-38	141.545
CD276	GCST90468614	rs77982247	15	73896368	A	G	0.106116	0.149922	0.00923737	2.62e-69	263.4
CD276	GCST90468614	rs7166504	15	73905752	G	A	0.0549889	-0.681729	0.0125659	1.94694e-308	2943.17
CD276	GCST90468614	rs1564494	15	73933444	G	A	0.0603518	-0.702081	0.0119576	1.94694e-308	3447.21
CD276	GCST90468614	rs8038465	15	73978337	T	C	0.42284	0.233385	0.00577006	1.94694e-308	1635.94
CD276	GCST90468614	rs11574484	15	73997988	C	T	0.0987161	-1.13249	0.00959106	1.94694e-308	13941.7
CD276	GCST90468614	rs1871229	15	74014652	G	T	0.0808059	-0.580243	0.0104919	1.94694e-308	3058.37
CD276	GCST90468614	rs4886520	15	74016622	C	T	0.532203	0.128245	0.0057204	1.67e-130	502.585
CD276	GCST90468614	rs28420609	15	74019143	G	A	0.0673396	0.0798615	0.0113736	2.68e-14	49.3015
CD276	GCST90468614	rs8023544	15	74036901	T	C	0.0616409	0.0902879	0.0121933	9.89e-16	54.8275
CD276	GCST90468614	rs7497362	15	74043523	G	A	0.784779	0.216175	0.00700996	4.26e-245	950.96
CD276	GCST90468614	rs12915175	15	74049061	G	A	0.811513	0.110533	0.0073116	2.24e-60	228.529
CD276	GCST90468614	rs12899897	15	74055191	C	A	0.93502	-0.0942871	0.0115483	8.59e-19	66.6579
CD276	GCST90468614	rs149683302	15	74061855	T	G	0.037515	0.110068	0.015484	1.29e-14	50.5288
CD276	GCST90468614	rs16958237	15	74075608	A	G	0.148197	0.0699768	0.00809617	7.19e-21	74.7017
CD276	GCST90468614	rs1963477	15	74091872	A	G	0.0765077	0.075801	0.0109504	6.14e-14	47.9153
CD276	GCST90468614	rs8030494	15	74092777	A	C	0.602293	0.0604807	0.00585197	3.84e-29	106.81
CD276	GCST90468614	rs1452378	15	74100132	C	T	0.833578	-0.0450435	0.00774808	2.92e-10	33.7954
CD276	GCST90468614	rs896588	15	74105493	G	A	0.774702	-0.0546302	0.00687925	7.31e-18	63.0617
CD276	GCST90468614	rs80302718	15	74110572	T	G	0.043301	0.080822	0.0141453	5.84e-10	32.645
CD276	GCST90468614	rs921535	15	74111343	T	C	0.870712	0.167381	0.00853268	2.24e-100	384.789
CD276	GCST90468614	rs76471550	15	74116645	T	G	0.0530946	-0.221236	0.0127362	4.03e-79	301.725
CD276	GCST90468614	rs4886433	15	74135555	A	G	0.0383837	-0.173946	0.0150105	3.33e-36	134.283
CD276	GCST90468614	rs1901571	15	74139139	T	C	0.438048	0.0946982	0.00576698	6.64e-71	269.63
CD276	GCST90468614	rs4272992	15	74172153	G	A	0.53553	0.0464079	0.00571721	1.36e-18	65.8866
CD276	GCST90468614	rs13638	15	74181538	G	A	0.15659	-0.0659271	0.00781843	6.11e-20	71.1002
CD276	GCST90468614	rs4886470	15	74210428	A	G	0.72265	-0.0538015	0.00650943	3.21e-19	68.31
CD276	GCST90468614	rs12914565	15	74216605	T	C	0.359911	-0.0860353	0.00655622	6.17e-46	172.198
CD276	GCST90468614	rs16958477	15	74218466	C	A	0.415671	0.0334287	0.00581047	4.44e-10	33.0978
CD276	GCST90468614	rs1550437	15	74221298	T	C	0.169236	-0.08267	0.00759777	4.04e-32	118.387
CD276	GCST90468614	rs76662135	15	74223042	A	G	0.031717	-0.355892	0.0164753	2.64e-121	466.609
CD276	GCST90468614	rs4243039	15	74226902	G	A	0.97516	0.164786	0.01835	2.11e-22	80.6401
CD276	GCST90468614	rs893816	15	74228464	T	C	0.337702	0.0350269	0.00603553	3.13e-10	33.6787
CD276	GCST90468614	rs57783027	15	74230806	G	C	0.135295	-0.0834129	0.00831566	1.51e-27	100.613
CD276	GCST90468614	rs7173049	15	74244610	G	A	0.198573	-0.0507149	0.00745931	1.69e-13	46.2228
CD276	GCST90468614	rs72745376	15	74251515	T	C	0.100387	0.0491024	0.00950751	2.15e-08	26.6719
CD28	GCST90468616	rs9808515	2	204346740	C	A	0.0425006	-0.111445	0.0148947	5.47e-16	55.9807
CD28	GCST90468616	rs16839858	2	204366776	A	G	0.167366	-0.0909008	0.00776212	7.75e-37	137.138
CD28	GCST90468616	rs1174604	2	204421284	C	T	0.336176	0.040354	0.00622738	2.29e-12	41.9899
CD28	GCST90468616	rs111827547	2	204424743	G	C	0.0133877	-0.199561	0.0261346	1.37e-16	58.3046
CD28	GCST90468616	rs6435188	2	204446144	T	A	0.391663	-0.0329308	0.00605897	4e-09	29.5385
CD28	GCST90468616	rs17478537	2	204459179	C	T	0.155768	-0.142388	0.00797826	3.5e-83	318.502
CD28	GCST90468616	rs141708670	2	204497841	G	C	0.0170504	-0.183753	0.022711	1.96e-18	65.4601
CD28	GCST90468616	rs6732091	2	204511826	A	G	0.376635	0.0607401	0.00598288	4.2e-28	103.065
CD28	GCST90468616	rs16839991	2	204525230	T	C	0.181265	0.0494304	0.00750389	9.91e-13	43.3908
CD28	GCST90468616	rs16840003	2	204528828	A	G	0.138072	0.0998093	0.00845805	2.24e-37	139.246
CD28	GCST90468616	rs72932354	2	204530715	T	C	0.141155	0.0424051	0.00834308	3.74e-08	25.8324
CD28	GCST90468616	rs76430870	2	204556927	C	T	0.0199138	0.148308	0.0209835	1.98e-14	49.9521
CD28	GCST90468616	rs3181096	2	204570092	T	C	0.357182	0.0919129	0.00602239	2.49e-61	232.914
CD28	GCST90468616	rs4675358	2	204579113	C	T	0.906032	0.0647374	0.00990979	1.52e-12	42.674
CD28	GCST90468616	rs3181106	2	204591153	C	A	0.16834	-0.213747	0.00774821	5.3e-196	760.991
CD28	GCST90468616	rs10932022	2	204661197	A	G	0.212284	0.0362821	0.00718882	4.65e-08	25.4713
CD28	GCST90468616	rs2882970	2	204698111	C	T	0.250116	0.037086	0.00679819	3.5e-09	29.7588
CD28	GCST90468616	rs231794	2	204702855	C	T	0.104527	-0.131545	0.00949022	6.62e-51	192.122
CD28	GCST90468616	rs926169	2	204722752	T	G	0.395685	0.0496156	0.00589856	8.49e-20	70.7501
CD28	GCST90468616	rs11571317	2	204732008	T	C	0.0820927	-0.0824225	0.010695	7.2e-17	59.3903
CD28	GCST90468616	rs10932025	2	204744824	G	C	0.193039	-0.0558566	0.0073113	1.33e-16	58.3635
CD28	GCST90468616	rs77130284	2	204805211	T	C	0.119489	0.049685	0.00890225	1.52e-09	31.1482
CD28	GCST90468616	rs56146083	2	204815902	G	T	0.273966	-0.0619817	0.00647463	3.6e-25	91.6386
CD28	GCST90468616	rs4355090	2	204816382	G	A	0.283372	-0.0376689	0.00713665	1.1e-08	27.8586
CD28	GCST90468616	rs4521021	2	204816575	C	T	0.224086	0.0428786	0.00688851	1.59e-11	38.7447
CD2AP	GCST90468617	rs75697449	6	47287958	T	C	0.0424887	-0.0803374	0.0147838	7.23e-09	29.5289
CD2AP	GCST90468617	rs9369674	6	47310938	G	A	0.245785	0.0540341	0.00710953	5.89e-16	57.7612
CD2AP	GCST90468617	rs9395250	6	47329155	T	C	0.104096	-0.0567369	0.00982339	7.8e-10	33.3572
CD2AP	GCST90468617	rs62400765	6	47333017	G	A	0.0568092	-0.0994595	0.0143321	1.49e-13	48.1565
CD2AP	GCST90468617	rs7765204	6	47349167	G	A	0.324807	0.147361	0.00634616	6.32e-135	539.168
CD2AP	GCST90468617	rs4236094	6	47367211	C	T	0.794914	-0.0392603	0.00736474	1.38e-08	28.4167
CD2AP	GCST90468617	rs4711874	6	47370334	T	C	0.436576	-0.0620659	0.0059991	3.25e-28	107.033
CD2AP	GCST90468617	rs13207896	6	47378077	A	G	0.0853875	-0.150839	0.0108142	6.98e-50	194.546
CD2AP	GCST90468617	rs115805753	6	47428832	A	G	0.0382442	0.259062	0.0156334	1.17e-69	274.589
CD2AP	GCST90468617	rs9381563	6	47432637	T	C	0.637755	-0.243768	0.00620475	1.94694e-308	1543.43
CD2AP	GCST90468617	rs72868239	6	47440849	T	C	0.0717798	0.0724976	0.011561	2.45e-11	39.3225
CD2AP	GCST90468617	rs34746412	6	47450542	A	T	0.0227193	-0.11567	0.020412	1.61e-09	32.1109
CD2AP	GCST90468617	rs12664637	6	47466249	T	C	0.233953	-0.140373	0.00703496	3.8e-100	398.13
CD2AP	GCST90468617	rs9296562	6	47490193	G	A	0.416096	-0.147493	0.00603152	2.03e-149	597.959
CD2AP	GCST90468617	rs17289226	6	47504513	G	A	0.0487171	-0.0761104	0.013848	4.88e-09	30.206
CD2AP	GCST90468617	rs75752391	6	47537142	A	G	0.0882919	-0.092234	0.0104937	8.16e-21	77.2514
CD2AP	GCST90468617	rs12203295	6	47548323	C	T	0.0814474	0.185252	0.0109372	1.08e-72	286.878
CD2AP	GCST90468617	rs6936632	6	47556033	A	G	0.106346	0.243843	0.00961915	2.03e-160	642.583
CD2AP	GCST90468617	rs869002	6	47640097	C	T	0.215202	0.194468	0.00727151	2.57e-178	715.203
CD2AP	GCST90468617	rs115890838	6	47682212	A	G	0.016274	0.203723	0.023428	2.09e-20	75.6121
CD2AP	GCST90468617	rs17544055	6	47696667	G	C	0.0407077	0.196303	0.0151902	4.54e-43	166.997
CD2AP	GCST90468617	rs1928461	6	47696865	A	G	0.757182	0.0523151	0.00693965	1.01e-15	56.8278
CD2AP	GCST90468617	rs12215131	6	47709696	A	C	0.419814	-0.0476499	0.00606068	5.75e-17	61.8107
CD2AP	GCST90468617	rs9473171	6	47725040	T	C	0.246706	0.0454768	0.00691295	2.49e-12	43.2747
CD2AP	GCST90468617	rs10485317	6	47732716	G	A	0.0693851	-0.110555	0.0116544	5.57e-24	89.9825
CD2AP	GCST90468617	rs2183249	6	47734767	C	T	0.150235	0.0552079	0.00841467	2.85e-12	43.0437
CD2AP	GCST90468617	rs73469733	6	47745062	A	G	0.0349612	-0.105072	0.0162049	5.09e-12	42.0398
CD2AP	GCST90468617	rs10485318	6	47746444	G	A	0.0662959	0.0643478	0.0121122	1.55e-08	28.2232
CD2AP	GCST90468617	rs9395320	6	47749539	G	A	0.770636	0.0672883	0.00704415	2.71e-24	91.244
CD2AP	GCST90468617	rs9296584	6	47765351	G	A	0.543538	0.0860431	0.00596799	3.58e-53	207.854
CD2AP	GCST90468617	rs9381616	6	47772079	G	A	0.183731	0.0401258	0.00775688	3.64e-08	26.7581
CD2AP	GCST90468617	rs17552922	6	47781081	G	A	0.0688239	-0.0655124	0.0117396	2.83e-09	31.1405
CD2AP	GCST90468617	rs9369748	6	47812900	T	C	0.0615297	0.104028	0.0123721	3.5e-19	70.6966
CD300A	GCST90468619	rs7212219	17	72404820	G	C	0.0594722	0.0770097	0.0116147	1.46e-13	43.96
CD300A	GCST90468619	rs4789660	17	72405186	G	A	0.945439	-0.0784741	0.012085	4.56e-13	42.1639
CD300A	GCST90468619	rs7208524	17	72435774	A	G	0.0192783	0.101941	0.0202736	2.09e-08	25.2823
CD300A	GCST90468619	rs113307150	17	72436370	A	G	0.0153	-0.481353	0.022183	3.06e-129	470.835
CD300A	GCST90468619	rs7214092	17	72445204	A	G	0.0517122	-0.1663	0.012348	6.15e-51	181.373
CD300A	GCST90468619	rs1048367	17	72446608	C	T	0.740235	-0.114178	0.00623955	1.78e-92	334.842
CD300A	GCST90468619	rs12601174	17	72457381	A	C	0.248943	-0.136169	0.00637975	4.15e-125	455.545
CD300A	GCST90468619	rs72844326	17	72459091	G	T	0.0494718	-0.464853	0.0126007	1.94694e-308	1360.89
CD300A	GCST90468619	rs58606391	17	72471953	A	G	0.0282358	0.135555	0.016579	7.96e-20	66.8494
CD300A	GCST90468619	rs9302977	17	72472591	G	A	0.0219403	0.104581	0.0188292	5.98e-10	30.8479
CD300A	GCST90468619	rs4788839	17	72475064	C	T	0.4035	0.0736395	0.00558713	7.34e-49	173.711
CD300A	GCST90468619	rs112743758	17	72478717	T	G	0.013583	-0.153233	0.0240702	1.28e-12	40.5253
CD300A	GCST90468619	rs4789069	17	72489183	A	G	0.617646	0.0518718	0.00562676	9.07e-25	84.9822
CD300A	GCST90468619	rs7210928	17	72491326	C	T	0.0443735	0.0828387	0.0133618	4.83e-12	38.4343
CD300A	GCST90468619	rs139283922	17	72491699	A	G	0.0559649	0.0844599	0.0131764	9.01e-13	41.0857
CD300A	GCST90468619	rs1171196	17	72512881	G	A	0.0937061	-0.0807213	0.00936683	7.56e-22	74.2631
CD300A	GCST90468619	rs783236	17	72545857	G	A	0.420291	0.0364806	0.00554432	2.23e-13	43.2921
CD300A	GCST90468619	rs62084828	17	72552768	A	G	0.0932035	0.0651047	0.00942507	1.37e-14	47.7131
CD300A	GCST90468619	rs1699597	17	72566351	C	T	0.457195	0.0406247	0.00552784	2.58e-16	54.0071
CD300A	GCST90468619	rs7216055	17	72612988	T	C	0.119465	-0.0604509	0.00850703	2.36e-15	50.493
CD300C	GCST90468620	rs2382646	17	72366981	A	C	0.825333	0.0485701	0.00726025	8.57e-14	44.7525
CD300C	GCST90468620	rs1320040	17	72370401	C	T	0.779805	-0.0690416	0.00663958	4.24e-31	108.124
CD300C	GCST90468620	rs16978015	17	72377518	C	A	0.251126	-0.042594	0.00628064	3.91e-14	45.9908
CD300C	GCST90468620	rs12150531	17	72379534	C	T	0.100481	-0.0761329	0.00947742	3.27e-19	64.5276
CD300C	GCST90468620	rs115249494	17	72389060	T	C	0.0239267	-0.160442	0.017906	1.63e-23	80.2828
CD300C	GCST90468620	rs4348170	17	72393744	G	A	0.896008	0.0789268	0.0089128	5.26e-23	78.4156
CD300C	GCST90468620	rs17192740	17	72424520	C	T	0.233975	-0.0439958	0.00690423	1.19e-12	40.6044
CD300C	GCST90468620	rs7222873	17	72434959	A	G	0.0103023	-0.251891	0.0274713	1.51e-24	84.0716
CD300C	GCST90468620	rs2706530	17	72440381	A	G	0.922814	-0.105748	0.0102376	1.04e-30	106.691
CD300C	GCST90468620	rs7214092	17	72445204	A	G	0.0517122	-0.125731	0.0122558	2.58e-30	105.24
CD300C	GCST90468620	rs4788832	17	72458135	A	G	0.430975	-0.118289	0.00551828	2.55e-126	459.477
CD300C	GCST90468620	rs72844326	17	72459091	G	T	0.0494718	-0.252859	0.0125067	1.37e-112	408.748
CD300C	GCST90468620	rs2272111	17	72469966	A	G	0.203006	-0.178822	0.00678615	7.45e-190	694.347
CD300C	GCST90468620	rs58606391	17	72471953	A	G	0.0282358	-0.17506	0.0164552	1.79e-32	113.174
CD300C	GCST90468620	rs9302977	17	72472591	G	A	0.0219403	0.116135	0.0186886	4.19e-12	38.6148
CD300C	GCST90468620	rs116192739	17	72478738	C	T	0.0248319	-0.102495	0.0175763	7.83e-11	34.0041
CD300C	GCST90468620	rs12943442	17	72479459	A	C	0.0500527	0.150179	0.0125056	6.58e-41	144.21
CD300C	GCST90468620	rs809158	17	72493754	G	A	0.625549	-0.0547294	0.00563444	2.39e-27	94.3457
CD300C	GCST90468620	rs1171208	17	72503355	A	G	0.113383	0.46537	0.00858632	1.94694e-308	2937.41
CD300C	GCST90468620	rs78007359	17	72510045	C	G	0.029291	-0.0954095	0.01612	4.08e-11	35.0296
CD300C	GCST90468620	rs11652446	17	72533076	A	C	0.576045	-0.148795	0.00549524	2.42e-200	733.138
CD300C	GCST90468620	rs7217136	17	72542607	T	C	0.237149	0.265577	0.00640291	1.94694e-308	1720.32
CD300C	GCST90468620	rs2706536	17	72544663	G	A	0.646497	0.0866934	0.00569164	1.01e-64	231.995
CD300C	GCST90468620	rs16978123	17	72551339	T	C	0.012687	-0.426164	0.0242674	2.03e-85	308.383
CD300C	GCST90468620	rs11868846	17	72551426	G	C	0.0582785	0.539317	0.0116586	1.94694e-308	2139.81
CD300C	GCST90468620	rs62084828	17	72552768	A	G	0.0932035	-0.124325	0.00935472	1.05e-49	176.619
CD300C	GCST90468620	rs905710	17	72563060	T	G	0.333524	-0.104422	0.00580537	1.61e-89	323.523
CD300C	GCST90468620	rs8076740	17	72564442	A	G	0.218817	0.233313	0.00659077	1.94694e-308	1253.1
CD300C	GCST90468620	rs11650378	17	72570776	G	A	0.692329	0.0706541	0.00592178	2.11e-40	142.348
CD300C	GCST90468620	rs12941999	17	72589196	C	T	0.464643	-0.0822961	0.00544292	8.38e-64	228.6
CD300C	GCST90468620	rs492256	17	72604176	A	T	0.50154	0.103872	0.00544534	1.94e-100	363.855
CD300C	GCST90468620	rs7216055	17	72612988	T	C	0.119465	0.222042	0.00844354	4.34e-189	691.517
CD300C	GCST90468620	rs62086682	17	72632558	A	G	0.49396	-0.0760557	0.00545357	1.49e-54	194.484
CD300C	GCST90468620	rs783020	17	72634288	T	A	0.942224	-0.0985785	0.0116652	4.3e-21	71.4111
CD300C	GCST90468620	rs513805	17	72649120	C	T	0.889848	-0.0581831	0.00872792	1.05e-13	44.438
CD300C	GCST90468620	rs2280176	17	72667896	G	A	0.0154781	0.410411	0.0219749	2.32e-96	348.793
CD300C	GCST90468620	rs16978166	17	72673549	A	G	0.0218515	0.153825	0.0191848	3.8e-19	64.2866
CD300C	GCST90468620	rs12942311	17	72710796	C	T	0.184553	0.0346923	0.00698194	2.99e-08	24.6886
CD300E	GCST90468621	rs117010891	17	72376442	T	C	0.040458	-0.0998273	0.0147939	2.5e-13	45.532
CD300E	GCST90468621	rs12150531	17	72379534	C	T	0.100481	0.0541148	0.00979114	2.04e-09	30.5455
CD300E	GCST90468621	rs8072256	17	72379724	C	T	0.144929	0.049387	0.00867113	6.51e-10	32.4381
CD300E	GCST90468621	rs4789659	17	72398336	A	G	0.813897	-0.0454521	0.00718956	7.03e-12	39.9655
CD300E	GCST90468621	rs17192740	17	72424520	C	T	0.233975	0.0369557	0.00713277	1.91e-08	26.8428
CD300E	GCST90468621	rs2706530	17	72440381	A	G	0.922814	-0.131033	0.0105765	3.64e-41	153.482
CD300E	GCST90468621	rs1048367	17	72446608	C	T	0.740235	-0.0624582	0.00639798	3.37e-26	95.2962
CD300E	GCST90468621	rs2293189	17	72470145	A	G	0.209645	-0.0545693	0.00690355	1e-17	62.479
CD300E	GCST90468621	rs58606391	17	72471953	A	G	0.0282358	-0.106222	0.0169999	1.23e-11	39.0406
CD300E	GCST90468621	rs870698	17	72490454	A	G	0.0287698	0.108665	0.0168483	2.64e-12	41.596
CD300E	GCST90468621	rs35859934	17	72521571	T	C	0.0195672	0.143018	0.0201621	1.43e-14	50.3146
CD300E	GCST90468621	rs8071098	17	72553493	C	T	0.144358	0.0903649	0.00803656	3.27e-34	126.427
CD300E	GCST90468621	rs1171213	17	72555207	C	T	0.62763	-0.131524	0.00586465	1.07e-130	502.93
CD300E	GCST90468621	rs55981110	17	72557854	G	A	0.118468	0.0786502	0.00873243	1.53e-22	81.117
CD300E	GCST90468621	rs184757926	17	72562822	C	T	0.0685523	-0.143988	0.0118299	8.58e-40	148.14
CD300E	GCST90468621	rs905710	17	72563060	T	G	0.333524	-0.234301	0.00599754	1.94694e-308	1526.1
CD300E	GCST90468621	rs11650378	17	72570776	G	A	0.692329	-0.285163	0.0061178	1.94694e-308	2172.59
CD300E	GCST90468621	rs75700992	17	72582489	T	C	0.0477014	-0.316543	0.0133497	7.27e-146	562.214
CD300E	GCST90468621	rs58253413	17	72588778	T	C	0.0325898	0.217602	0.0157807	1.42e-50	190.132
CD300E	GCST90468621	rs12941999	17	72589196	C	T	0.464643	-0.278436	0.00562309	1.94694e-308	2451.79
CD300E	GCST90468621	rs492256	17	72604176	A	T	0.50154	-0.101634	0.00562559	1.69e-85	326.38
CD300E	GCST90468621	rs7216055	17	72612988	T	C	0.119465	-0.159639	0.00872303	1.11e-87	334.908
CD300E	GCST90468621	rs581157	17	72613589	G	T	0.441795	-0.178911	0.00567651	3.99e-256	993.328
CD300E	GCST90468621	rs2467244	17	72618750	T	G	0.941445	-0.319764	0.0120326	1.07e-182	706.193
CD300E	GCST90468621	rs8072111	17	72637265	A	G	0.162722	-0.187261	0.0076238	2.23e-156	603.3
CD300E	GCST90468621	rs494212	17	72638120	A	T	0.0658934	0.0821791	0.0113338	3.71e-15	52.5721
CD300E	GCST90468621	rs7224452	17	72640692	G	A	0.116111	0.115769	0.00882794	6.52e-46	171.968
CD300E	GCST90468621	rs7209136	17	72654042	G	A	0.865308	0.0450334	0.00822804	2.91e-09	29.9543
CD300E	GCST90468621	rs9904078	17	72667020	A	G	0.500681	0.0533395	0.00560654	5.78e-25	90.5086
CD300E	GCST90468621	rs2280176	17	72667896	G	A	0.0154781	0.232724	0.0227023	1.02e-28	105.082
CD300E	GCST90468621	rs9913698	17	72690918	T	C	0.796198	0.0419202	0.00697282	6.99e-11	36.142
CD300E	GCST90468621	rs12942311	17	72710796	C	T	0.184553	-0.106796	0.00721305	4.94e-58	219.207
CD300E	GCST90468621	rs76698216	17	72750455	C	A	0.0783643	0.0599079	0.0104334	4.73e-10	32.9687
CD300E	GCST90468621	rs4788849	17	72762901	T	A	0.488706	-0.0366465	0.00565917	2.16e-12	41.9316
CD300LF	GCST90468622	rs7208253	17	72440847	T	C	0.802197	-0.0616146	0.00736091	1.03e-19	70.0626
CD300LF	GCST90468622	rs2670834	17	72447975	C	G	0.932147	-0.11997	0.0117019	9.12e-29	105.104
CD300LF	GCST90468622	rs12601174	17	72457381	A	C	0.248943	-0.0388327	0.00682714	6.65e-10	32.3518
CD300LF	GCST90468622	rs8070953	17	72472079	T	C	0.34587	-0.0659685	0.00617504	4.31e-31	114.124
CD300LF	GCST90468622	rs116192739	17	72478738	C	T	0.0248319	0.101305	0.0189503	6.52e-09	28.5765
CD300LF	GCST90468622	rs4789069	17	72489183	A	G	0.617646	-0.0305328	0.00602135	3.71e-08	25.7115
CD300LF	GCST90468622	rs139283922	17	72491699	A	G	0.0559649	0.104016	0.0141004	1.17e-15	54.4151
CD300LF	GCST90468622	rs1171208	17	72503355	A	G	0.113383	-0.0925291	0.00925755	2.01e-27	99.8956
CD300LF	GCST90468622	rs78007359	17	72510045	C	G	0.029291	0.0885671	0.0173802	3.18e-08	25.9668
CD300LF	GCST90468622	rs35859934	17	72521571	T	C	0.0195672	-0.185716	0.0210417	9.67e-22	77.8966
CD300LF	GCST90468622	rs4788844	17	72534133	A	C	0.542473	0.109582	0.00588059	5.65e-91	347.231
CD300LF	GCST90468622	rs2292107	17	72541052	T	C	0.142643	-0.0851928	0.00843152	5.47e-28	102.088
CD300LF	GCST90468622	rs1699602	17	72560531	A	C	0.180265	-0.177175	0.00761238	7.99e-141	541.684
CD300LF	GCST90468622	rs184757926	17	72562822	C	T	0.0685523	-0.0660295	0.012346	6.42e-09	28.6024
CD300LF	GCST90468622	rs1699597	17	72566351	C	T	0.457195	-0.0817197	0.0059155	7.89e-51	190.833
CD300LF	GCST90468622	rs35397422	17	72569712	A	G	0.592045	0.0733334	0.00597575	1.76e-40	150.591
CD300LF	GCST90468622	rs11650378	17	72570776	G	A	0.692329	-0.118921	0.00638472	6.83e-91	346.909
CD300LF	GCST90468622	rs7213068	17	72581038	T	C	0.178878	-0.0801879	0.00765321	5.69e-30	109.777
CD300LF	GCST90468622	rs75700992	17	72582489	T	C	0.0477014	0.119324	0.0139322	1.45e-20	73.3499
CD300LF	GCST90468622	rs79556281	17	72588438	T	G	0.0110692	0.154107	0.0280077	2.34e-09	30.2741
CD300LF	GCST90468622	rs1878061	17	72610089	T	C	0.411792	0.099408	0.00597805	7.88e-73	276.507
CD300LF	GCST90468622	rs2467244	17	72618750	T	G	0.941445	0.107341	0.0125576	1.72e-20	73.064
CD300LF	GCST90468622	rs112419294	17	72637060	A	G	0.0518754	0.158885	0.0135596	4.64e-37	137.296
CD300LF	GCST90468622	rs513805	17	72649120	C	T	0.889848	0.103514	0.00941022	7.3e-33	120.999
CD300LF	GCST90468622	rs9904078	17	72667020	A	G	0.500681	0.209483	0.00585115	1.94694e-308	1281.73
CD300LF	GCST90468622	rs2280177	17	72667520	T	G	0.121458	-0.263776	0.00897632	2.9e-223	863.487
CD300LF	GCST90468622	rs62084864	17	72671889	T	C	0.0696223	-0.383769	0.0116815	1.62e-278	1079.25
CD300LF	GCST90468622	rs16978166	17	72673549	A	G	0.0218515	-0.867047	0.0206846	1.94694e-308	1757.01
CD300LF	GCST90468622	rs9894520	17	72677157	C	T	0.786428	0.958126	0.00719203	1.94694e-308	17747
CD300LF	GCST90468622	rs78700881	17	72681667	A	G	0.0436664	-0.92408	0.0145381	1.94694e-308	4040.04
CD300LF	GCST90468622	rs35917420	17	72686745	A	G	0.0142332	-0.899022	0.0247779	1.94694e-308	1316.42
CD300LF	GCST90468622	rs12942311	17	72710796	C	T	0.184553	-0.423388	0.00752775	1.94694e-308	3163.21
CD300LF	GCST90468622	rs62084904	17	72710798	A	C	0.100875	0.196264	0.0107473	1.91e-87	333.475
CD300LF	GCST90468622	rs149201208	17	72741863	A	G	0.0312104	-0.374735	0.0182132	1.75e-110	423.307
CD300LF	GCST90468622	rs3178300	17	72743120	T	C	0.593633	0.122399	0.00594767	1.57e-110	423.491
CD300LF	GCST90468622	rs35910969	17	72745313	G	C	0.0319588	0.105736	0.0171362	2.12e-11	38.0714
CD300LF	GCST90468622	rs76698216	17	72750455	C	A	0.0783643	0.137363	0.0108885	1.11e-42	159.141
CD300LF	GCST90468622	rs9904111	17	72751663	T	C	0.0436485	-0.23128	0.0143489	1.54e-68	259.789
CD300LF	GCST90468622	rs7420	17	72765215	T	C	0.536276	-0.142091	0.00591119	4.49e-150	577.784
CD300LF	GCST90468622	rs9898841	17	72768622	T	C	0.0398576	0.118902	0.0149933	7.42e-18	62.8879
CD300LF	GCST90468622	rs12449916	17	72798443	A	G	0.111341	-0.0470385	0.0093261	4.38e-08	25.4383
CD300LF	GCST90468622	rs150707396	17	72803208	T	G	0.0410688	0.136243	0.0148706	2.65e-23	83.9364
CD300LF	GCST90468622	rs16978197	17	72808647	T	C	0.278244	0.0875765	0.00663895	1.67e-46	174.004
CD300LF	GCST90468622	rs2385067	17	72810070	A	G	0.468669	-0.0827863	0.00589525	1.83e-52	197.194
CD300LF	GCST90468622	rs114212107	17	72819079	A	G	0.0144832	-0.219563	0.0245931	3.3e-22	79.7026
CD300LF	GCST90468622	rs78391580	17	72853663	G	C	0.0591356	0.0771377	0.0129168	9.03e-11	35.662
CD300LF	GCST90468622	rs1996710	17	72861145	G	A	0.184885	0.066395	0.00770573	8.54e-21	74.2378
CD300LF	GCST90468622	rs689882	17	72876818	A	G	0.280113	0.0373738	0.0064934	4.17e-10	33.1263
CD300LF	GCST90468622	rs9905663	17	72885623	C	A	0.503982	-0.0742123	0.00590673	2.39e-42	157.848
CD300LF	GCST90468622	rs72844518	17	72929221	G	A	0.149031	-0.14656	0.0082173	1.68e-83	318.093
CD300LF	GCST90468622	rs7210616	17	72937605	A	G	0.750194	-0.0483387	0.00677375	9.48e-15	50.923
CD300LF	GCST90468622	rs8073615	17	72940291	A	G	0.235282	-0.0436346	0.00689008	6.23e-12	40.1047
CD300LF	GCST90468622	rs35702634	17	72943434	A	G	0.0165915	-0.125359	0.0240355	1.5e-08	27.2012
CD300LF	GCST90468622	rs902731	17	72952823	T	C	0.662522	-0.0383006	0.00624705	2.83e-11	37.5875
CD300LG	GCST90468623	rs12603963	17	41682983	C	T	0.37116	-0.0459057	0.00579729	2.05e-18	62.6997
CD300LG	GCST90468623	rs1811196	17	41734136	C	T	0.669843	0.0291615	0.00582903	3.19e-08	25.027
CD300LG	GCST90468623	rs9889606	17	41737310	A	G	0.100641	0.0596606	0.00909577	4.12e-13	43.0208
CD300LG	GCST90468623	rs8070993	17	41754456	T	C	0.40586	0.0288508	0.00558561	1.13e-08	26.6782
CD300LG	GCST90468623	rs111627363	17	41768958	A	G	0.0389509	-0.115205	0.0140395	1.17e-19	67.3316
CD300LG	GCST90468623	rs6503468	17	41772813	C	T	0.426962	-0.0369478	0.00564345	4.55e-13	42.8618
CD300LG	GCST90468623	rs851062	17	41829296	A	G	0.423546	0.0619946	0.00552913	2.75e-35	125.712
CD300LG	GCST90468623	rs75901553	17	41831844	A	G	0.0653405	0.0567479	0.0114715	4.52e-08	24.4706
CD300LG	GCST90468623	rs2023794	17	41837660	C	T	0.0662897	0.0558534	0.0109283	1.6e-08	26.12
CD300LG	GCST90468623	rs1230398	17	41845235	A	C	0.924423	-0.0923067	0.0102897	3.49e-23	80.471
CD300LG	GCST90468623	rs17742683	17	41879074	C	T	0.103519	0.0669784	0.00893562	1.16e-16	56.1826
CD300LG	GCST90468623	rs11653378	17	41911444	T	C	0.306582	0.035308	0.00593954	4.96e-11	35.3364
CD300LG	GCST90468623	rs72836561	17	41926126	T	C	0.0310818	-0.902604	0.0156099	1.94694e-308	3343.31
CD300LG	GCST90468623	rs746742	17	41935629	G	A	0.169745	-0.0489906	0.00728254	1.03e-13	45.2524
CD300LG	GCST90468623	rs113214332	17	41950939	A	G	0.11516	0.0545554	0.00865328	3.17e-12	39.7463
CD300LG	GCST90468623	rs62080276	17	41970345	T	G	0.119389	0.0712418	0.00870053	1.4e-19	67.044
CD300LG	GCST90468623	rs231492	17	41978756	T	G	0.0839309	-0.304429	0.00997871	2.24e-249	930.689
CD300LG	GCST90468623	rs231458	17	41994794	T	C	0.345743	-0.0395716	0.0057543	2.9e-14	47.2895
CD300LG	GCST90468623	rs231471	17	42019494	T	C	0.547295	-0.061168	0.00548798	6.87e-35	124.224
CD300LG	GCST90468623	rs1642603	17	42021707	A	G	0.354794	-0.0588964	0.0057223	5.33e-30	105.93
CD300LG	GCST90468623	rs1058046	17	42030531	C	G	0.678502	-0.0541695	0.00584083	1.14e-24	86.0088
CD302	GCST90468624	rs10178388	2	160375434	A	G	0.0176191	-0.116946	0.0209763	1.14e-09	31.081
CD302	GCST90468624	rs17495695	2	160379160	A	G	0.375483	-0.0460283	0.00561838	3.67e-19	67.1134
CD302	GCST90468624	rs10189679	2	160394263	A	C	0.847871	-0.0650402	0.00754746	4.93e-21	74.258
CD302	GCST90468624	rs72960293	2	160452500	A	G	0.0943709	-0.0682782	0.00929548	1.05e-15	53.9513
CD302	GCST90468624	rs357027	2	160491675	C	T	0.124809	0.301208	0.00817438	1.94694e-308	1357.7
CD302	GCST90468624	rs1427329	2	160604812	T	C	0.35145	-0.123767	0.00569448	1.56e-124	472.371
CD302	GCST90468624	rs10929951	2	160617226	T	G	0.837099	-0.198662	0.00734097	6.01e-192	732.326
CD302	GCST90468624	rs11894353	2	160640195	C	T	0.0228884	0.194407	0.0181797	1.65e-31	114.349
CD302	GCST90468624	rs111456791	2	160654790	T	G	0.0385619	0.22175	0.0141181	6.03e-66	246.691
CD302	GCST90468624	rs2059696	2	160673526	G	A	0.30133	-0.0317703	0.00590498	4.22e-09	28.9459
CD302	GCST90468624	rs2556094	2	160685529	G	A	0.830118	0.095219	0.00724157	9.33e-47	172.887
CD302	GCST90468624	rs2556097	2	160687061	T	C	0.516612	-0.0541409	0.00542239	1.11e-27	99.6898
CD302	GCST90468624	rs16844380	2	160688557	T	G	0.160197	0.162771	0.00738085	3.76e-128	486.321
CD302	GCST90468624	rs7609477	2	160691494	C	T	0.180605	-0.0692355	0.00705457	8.41e-27	96.3159
CD302	GCST90468624	rs7573748	2	160701198	G	T	0.174251	0.0512221	0.00716906	6.07e-15	51.0472
CD302	GCST90468624	rs76840964	2	160754947	G	A	0.122187	-0.0911162	0.0083163	5.43e-33	120.036
CD302	GCST90468624	rs145983336	2	160797848	C	T	0.0425072	0.310312	0.0136476	4.22e-136	516.969
CD302	GCST90468624	rs3792161	2	160809223	T	C	0.203588	0.0358069	0.00672698	6.14e-09	28.3319
CD302	GCST90468624	rs116366652	2	160856904	T	A	0.109526	-0.0513992	0.00881506	1.92e-10	33.9973
CD302	GCST90468624	rs17829933	2	160861579	A	G	0.340831	-0.0727152	0.00574887	2.13e-43	159.981
CD302	GCST90468624	rs2667004	2	160862094	A	G	0.594706	-0.078672	0.0055609	7.6e-54	200.139
CD302	GCST90468624	rs74972546	2	160866274	C	T	0.0393777	-0.071238	0.0141649	3.97e-08	25.2918
CD302	GCST90468624	rs4665135	2	160872397	C	T	0.168504	0.109957	0.00729037	5.95e-61	227.473
CD302	GCST90468624	rs62175484	2	160880615	C	A	0.531351	-0.0390741	0.00563057	3.5e-14	48.1565
CD302	GCST90468624	rs72966306	2	160881113	T	C	0.086262	0.0873395	0.00969595	7.8e-23	81.1377
CD302	GCST90468624	rs10196882	2	160891055	T	C	0.134168	0.114136	0.00795339	2.37e-55	205.931
CD302	GCST90468624	rs2715924	2	160899045	T	C	0.811044	0.0419464	0.00695405	4.48e-11	36.3827
CD302	GCST90468624	rs56297666	2	160902023	C	G	0.421521	-0.0448597	0.00553947	9.27e-19	65.5781
CD33	GCST90468625	rs77303625	19	51522756	A	G	0.23445	0.0256845	0.00550519	8.69e-09	21.766
CD33	GCST90468625	rs2691231	19	51547838	G	A	0.0670295	-0.0819684	0.010194	3.49e-23	64.6528
CD33	GCST90468625	rs2569475	19	51565975	G	A	0.713256	-0.0562402	0.00535611	2.32e-38	110.25
CD33	GCST90468625	rs4575635	19	51566035	G	C	0.494628	-0.0320384	0.00464476	1.77e-17	47.577
CD33	GCST90468625	rs10426620	19	51566873	A	G	0.431435	-0.0463952	0.00475019	2.02e-33	95.3908
CD33	GCST90468625	rs2569476	19	51569548	T	C	0.0434375	-0.0572498	0.0115827	1.09e-09	24.4292
CD33	GCST90468625	rs17728296	19	51572068	A	G	0.133983	0.060396	0.00681017	7.55e-28	78.6471
CD33	GCST90468625	rs2569484	19	51576274	T	G	0.263381	0.0632685	0.00524119	3.89e-50	145.713
CD33	GCST90468625	rs112658494	19	51582808	A	G	0.0111916	-0.104514	0.022689	1.34e-08	21.2178
CD33	GCST90468625	rs867191	19	51583616	C	T	0.0839593	-0.156908	0.00883485	2.31e-106	315.409
CD33	GCST90468625	rs17658926	19	51584410	A	G	0.1907	-0.0620691	0.00589473	1.45e-38	110.868
CD33	GCST90468625	rs2072689	19	51585615	T	C	0.464279	0.0407704	0.0046261	1.6e-27	77.6679
CD33	GCST90468625	rs73596529	19	51587953	T	C	0.125924	-0.0457658	0.00723821	6.26e-15	39.9762
CD33	GCST90468625	rs73051058	19	51593443	A	G	0.175746	0.0745935	0.00605214	3.44e-52	151.903
CD33	GCST90468625	rs11666870	19	51598669	G	A	0.530804	-0.0210485	0.00467354	2.78e-08	20.283
CD33	GCST90468625	rs73051082	19	51600666	T	C	0.0852236	0.0785142	0.00826793	1.1e-31	90.1746
CD33	GCST90468625	rs17855403	19	51607507	A	G	0.131594	0.0445686	0.00689393	1.54e-15	41.7932
CD33	GCST90468625	rs12462533	19	51608555	C	A	0.278438	-0.0493179	0.00518286	8.29e-32	90.5425
CD33	GCST90468625	rs2075803	19	51628529	G	A	0.553733	0.0496925	0.00464081	8.01e-40	114.65
CD33	GCST90468625	rs1568003	19	51633660	C	T	0.56786	0.0476963	0.00466221	1.68e-36	104.657
CD33	GCST90468625	rs1710378	19	51639980	G	A	0.114096	0.0389821	0.00727419	3.85e-11	28.7172
CD33	GCST90468625	rs76195063	19	51640721	T	C	0.161529	-0.0394051	0.00678953	8.16e-13	33.6828
CD33	GCST90468625	rs12983058	19	51642784	T	G	0.323709	-0.0564607	0.00493425	3.15e-45	130.928
CD33	GCST90468625	rs4801860	19	51657650	T	C	0.26617	0.0307541	0.00521655	3.56e-13	34.7553
CD33	GCST90468625	rs273670	19	51661098	T	G	0.10265	0.0852126	0.00820963	1.59e-37	107.731
CD33	GCST90468625	rs1710362	19	51666972	C	T	0.954081	-0.0872424	0.011049	2.06e-22	62.3439
CD33	GCST90468625	rs273659	19	51677132	C	T	0.038559	-0.154191	0.0120213	2.26e-56	164.511
CD33	GCST90468625	rs2134068	19	51678429	A	G	0.266688	0.198755	0.00521052	1.94694e-308	1454.97
CD33	GCST90468625	rs7254514	19	51678482	C	T	0.0548306	0.109574	0.0102574	1.21e-39	114.109
CD33	GCST90468625	rs16982527	19	51679237	G	C	0.0454309	-0.14907	0.0116378	3.18e-56	164.067
CD33	GCST90468625	rs62115989	19	51683579	A	G	0.0787857	-0.177283	0.00902533	1.15e-129	385.824
CD33	GCST90468625	rs116960573	19	51685133	T	G	0.0545716	-0.36176	0.0105475	1.94694e-308	1176.31
CD33	GCST90468625	rs73055137	19	51704573	T	C	0.0989819	0.278714	0.00792083	1.94694e-308	1238.11
CD33	GCST90468625	rs7256201	19	51705039	C	T	0.333145	-0.280387	0.00490096	1.94694e-308	3272.92
CD33	GCST90468625	rs7253654	19	51708499	A	G	0.0629064	0.0989138	0.0096001	5.32e-37	106.156
CD33	GCST90468625	rs273634	19	51718837	T	C	0.425097	0.673941	0.0046987	1.94694e-308	20571.7
CD33	GCST90468625	rs273635	19	51718867	A	G	0.772205	0.210875	0.00550821	1.94694e-308	1465.58
CD33	GCST90468625	rs73932887	19	51736573	A	G	0.0231928	-0.110104	0.0154858	1.79e-18	50.55
CD33	GCST90468625	rs273652	19	51741599	A	C	0.591455	-0.0525159	0.00471347	5.68e-43	124.132
CD33	GCST90468625	rs75773078	19	51742145	A	G	0.0803261	-0.177135	0.00870083	3.86e-139	414.447
CD33	GCST90468625	rs11084063	19	51751123	T	C	0.0717623	-0.222277	0.00893679	1.15e-206	618.597
CD33	GCST90468625	rs1875425	19	51768967	T	G	0.0782871	-0.109484	0.00863521	4.02e-55	160.745
CD33	GCST90468625	rs7258998	19	51771284	A	G	0.28661	-0.195605	0.00510207	1.94694e-308	1469.77
CD33	GCST90468625	rs11084067	19	51780994	C	A	0.189947	0.148287	0.00589695	3.33e-211	632.314
CD33	GCST90468625	rs1697559	19	51784461	A	G	0.0151639	0.172537	0.0188693	1.69e-29	83.6051
CD33	GCST90468625	rs17716134	19	51785146	T	C	0.0208062	-0.360474	0.0166835	1.81e-156	466.828
CD33	GCST90468625	rs273622	19	51794447	G	A	0.0455926	-0.073662	0.0110888	2.54e-16	44.1264
CD33	GCST90468625	rs10419982	19	51797119	G	A	0.575935	0.212707	0.00467358	1.94694e-308	2071.31
CD33	GCST90468625	rs112843242	19	51797858	G	A	0.0543261	0.210274	0.0107313	4.86e-129	383.927
CD33	GCST90468625	rs12976697	19	51802536	T	C	0.127203	0.160996	0.00698211	6.44e-178	531.666
CD33	GCST90468625	rs2455075	19	51808359	G	A	0.0732362	-0.120767	0.00885599	1.76e-63	185.954
CD33	GCST90468625	rs10407329	19	51811788	G	A	0.0331143	0.0645686	0.0129233	7.16e-10	24.9619
CD33	GCST90468625	rs7254116	19	51823015	G	A	0.26594	0.162565	0.005238	1.94694e-308	963.173
CD33	GCST90468625	rs3848559	19	51834194	G	A	0.536993	-0.152434	0.00470623	1.94694e-308	1049.06
CD33	GCST90468625	rs8105710	19	51844978	T	G	0.572584	0.118992	0.00468848	4.22e-215	644.099
CD33	GCST90468625	rs4802787	19	51853352	G	A	0.872437	0.084657	0.00693445	3.08e-51	149.034
CD33	GCST90468625	rs79338777	19	51857738	A	G	0.0672636	0.146213	0.00921145	2.4e-85	251.94
CD33	GCST90468625	rs3786625	19	51869346	A	G	0.514891	-0.0908745	0.0046795	8.76e-127	377.109
CD33	GCST90468625	rs8109405	19	51875946	T	C	0.026951	-0.164019	0.0143196	2.57e-45	131.192
CD33	GCST90468625	rs12983461	19	51880341	G	T	0.730694	-0.069427	0.00522078	1.85e-60	176.835
CD33	GCST90468625	rs7250000	19	51886922	A	G	0.261981	-0.0564251	0.00530064	2.23e-39	113.31
CD33	GCST90468625	rs8111906	19	51894738	A	G	0.138098	0.0455741	0.00676018	9.17e-17	45.4466
CD33	GCST90468625	rs2898691	19	51902327	T	C	0.385763	-0.0625404	0.00522523	2.56e-49	143.249
CD33	GCST90468625	rs11671525	19	51905073	C	T	0.184711	-0.030358	0.00597182	3.61e-10	25.8413
CD33	GCST90468625	rs73066867	19	51912541	A	T	0.0440615	-0.0544245	0.0122577	4.34e-08	19.7131
CD33	GCST90468625	rs34989881	19	51959855	A	G	0.0783975	0.0404178	0.0091104	4.45e-08	19.6812
CD33	GCST90468625	rs36496	19	51962016	T	C	0.812209	0.0555405	0.00607694	1.79e-29	83.5278
CD33	GCST90468625	rs11672925	19	51967867	C	A	0.487873	-0.0430103	0.00462577	1.91e-30	86.4488
CD33	GCST90468625	rs10413294	19	51993726	G	A	0.310762	-0.0338969	0.00505135	1.27e-16	45.0285
CD34	GCST90468626	rs6667619	1	208077220	C	A	0.135346	0.0493295	0.00824261	8.74e-11	35.8151
CD34	GCST90468626	rs3754171	1	208086939	C	T	0.0797443	0.0978171	0.010469	4.14e-24	87.2977
CD34	GCST90468626	rs916508	1	208140468	G	T	0.403615	-0.04497	0.00578906	3.75e-17	60.3409
CD34	GCST90468626	rs560311	1	208145073	T	C	0.536014	-0.0316024	0.00571996	2.11e-09	30.5236
CD36	GCST90468627	rs799974	7	80082966	A	C	0.73678	-0.0477382	0.00658341	9.28e-15	52.579
CD36	GCST90468627	rs2944398	7	80086861	A	G	0.326232	-0.0351641	0.00616925	1.12e-09	32.4875
CD36	GCST90468627	rs75068980	7	80110275	T	C	0.0269824	0.275921	0.0187135	6.24e-56	217.39
CD36	GCST90468627	rs79978072	7	80126650	C	T	0.064524	0.141001	0.0117169	7.59e-38	144.812
CD36	GCST90468627	rs75020586	7	80133833	T	G	0.0766776	-0.0611918	0.0111377	4.33e-09	30.184
CD36	GCST90468627	rs6962693	7	80134032	G	T	0.339106	-0.0645846	0.00616626	4.44e-29	109.697
CD36	GCST90468627	rs12532509	7	80142217	G	A	0.15176	-0.0590214	0.0080537	4.83e-15	53.7045
CD36	GCST90468627	rs11489661	7	80157064	T	G	0.591693	-0.0960485	0.00583618	3.13e-69	270.835
CD36	GCST90468627	rs145039682	7	80176815	T	A	0.0172976	0.35645	0.022437	1.22e-64	252.377
CD36	GCST90468627	rs117250411	7	80208255	A	C	0.0532198	0.0965578	0.0133793	1.24e-14	52.0826
CD36	GCST90468627	rs55955615	7	80209337	T	C	0.15257	-0.123784	0.00834153	1.25e-56	220.201
CD36	GCST90468627	rs6961069	7	80218961	T	C	0.404069	0.219129	0.00588847	1.94694e-308	1384.77
CD36	GCST90468627	rs10499857	7	80227837	C	T	0.0632762	0.389404	0.0118953	4.26e-268	1071.6
CD36	GCST90468627	rs62461694	7	80253053	C	T	0.0693379	-0.108268	0.011468	6.21e-24	89.126
CD36	GCST90468627	rs74989470	7	80258287	A	C	0.0211436	0.117189	0.0199412	3.39e-10	34.5346
CD36	GCST90468627	rs5956	7	80292449	A	G	0.0286522	0.106347	0.0172026	3.94e-11	38.2159
CD36	GCST90468627	rs3211956	7	80303762	G	T	0.0763195	0.179371	0.0108582	9.7e-70	272.879
CD36	GCST90468627	rs1527478	7	80330299	A	C	0.135857	-0.11121	0.00841574	2.82e-45	174.616
CD36	GCST90468627	rs11971792	7	80341163	G	A	0.121507	0.109465	0.00884456	6.24e-40	153.172
CD36	GCST90468627	rs10261267	7	80399511	C	T	0.19933	0.0656757	0.0072144	2.29e-22	82.8687
CD36	GCST90468627	rs12671126	7	80403185	T	C	0.17517	-0.0558043	0.00758711	3.85e-15	54.0959
CD36	GCST90468627	rs9641941	7	80541773	C	T	0.0468519	0.0880173	0.0136574	5.71e-12	41.5321
CD38	GCST90468628	rs7687556	4	15535095	G	A	0.930841	-0.0506433	0.00971893	2.85e-08	27.1512
CD38	GCST90468628	rs16892135	4	15542197	G	A	0.225228	-0.0336418	0.00589632	1.22e-09	32.552
CD38	GCST90468628	rs10029973	4	15648085	G	A	0.40756	-0.100432	0.00505961	3.14e-99	393.996
CD38	GCST90468628	rs75984500	4	15671383	T	C	0.0710788	-0.2276	0.00969044	3.87e-138	551.619
CD38	GCST90468628	rs6449161	4	15692954	C	T	0.710043	-0.0618411	0.00540218	3.36e-34	131.038
CD38	GCST90468628	rs4396986	4	15701830	A	G	0.282655	-0.0671961	0.00546808	3.76e-39	151.008
CD38	GCST90468628	rs12651052	4	15728436	A	C	0.0265492	0.157814	0.0153661	7.43e-28	105.475
CD38	GCST90468628	rs4292321	4	15734915	T	C	0.946448	-0.0698715	0.0109248	9.58e-12	40.9028
CD38	GCST90468628	rs11724635	4	15737101	A	C	0.546769	0.0369066	0.00495659	2.17e-15	55.4402
CD38	GCST90468628	rs28641514	4	15737722	T	C	0.0853687	0.184026	0.00882909	3.28e-109	434.419
CD38	GCST90468628	rs11934811	4	15738253	T	C	0.142525	0.0381656	0.00705191	8.17e-09	29.2895
CD38	GCST90468628	rs4698414	4	15738973	G	A	0.801801	0.20057	0.00619973	3.14e-260	1046.57
CD38	GCST90468628	rs111791674	4	15749000	T	C	0.0164415	0.26868	0.0193396	1.5e-49	193
CD38	GCST90468628	rs10516292	4	15749703	T	C	0.184407	0.165943	0.00635744	3.89e-170	681.296
CD38	GCST90468628	rs4257648	4	15760487	A	G	0.548664	-0.184951	0.00495454	1.94694e-308	1393.44
CD38	GCST90468628	rs34921119	4	15760683	T	C	0.0565645	0.0974473	0.0107276	3.81e-22	82.5126
CD38	GCST90468628	rs35245077	4	15771291	A	C	0.0257999	-0.156454	0.0172752	5.06e-22	82.0175
CD38	GCST90468628	rs4580644	4	15785201	T	C	0.487737	-0.126842	0.00493587	5.68e-165	660.359
CD38	GCST90468628	rs3796878	4	15785659	T	C	0.167305	0.223626	0.00659165	5.87e-286	1150.9
CD38	GCST90468628	rs3756242	4	15786002	A	C	0.169823	0.0781055	0.0065659	8.55e-37	141.5
CD38	GCST90468628	rs201627738	4	15809162	G	C	0.046366	0.16733	0.011669	1.13e-52	205.618
CD38	GCST90468628	rs3733593	4	15854725	A	G	0.442015	-0.177712	0.0049661	1.94694e-308	1280.52
CD38	GCST90468628	rs17410728	4	15872366	G	A	0.257029	0.146804	0.00567466	3.69e-167	669.233
CD38	GCST90468628	rs727488	4	15896341	T	C	0.84236	-0.0868913	0.00677584	1.77e-42	164.44
CD38	GCST90468628	rs73116488	4	15903068	A	G	0.0517855	-0.135116	0.0110761	1.32e-38	148.808
CD38	GCST90468628	rs11944611	4	15907133	C	T	0.599263	-0.0918051	0.00502278	2e-84	334.063
CD38	GCST90468628	rs2531149	4	15914006	A	G	0.408195	0.0271401	0.00517833	2.37e-08	27.4679
CD38	GCST90468628	rs1966374	4	15914034	A	G	0.139407	-0.0689912	0.0070986	4.07e-25	94.4548
CD38	GCST90468628	rs10034192	4	15919105	T	C	0.242465	0.0462101	0.00571112	6.77e-18	65.4657
CD38	GCST90468628	rs6824333	4	15943910	T	C	0.277193	-0.0388228	0.00554084	8.43e-14	49.0912
CD38	GCST90468628	rs11944619	4	15978245	G	A	0.4006	0.030059	0.00507629	2.84e-10	35.062
CD38	GCST90468628	rs10428324	4	15983317	C	T	0.71174	0.0313975	0.00544975	8.42e-10	33.1909
CD38	GCST90468628	rs17387037	4	15992783	C	A	0.0705395	-0.0677273	0.00977747	1.6e-13	47.9796
CD38	GCST90468628	rs950946	4	16038752	T	G	0.173255	-0.0476379	0.00652886	7.71e-15	53.2369
CD4	GCST90468636	rs1639122	12	6711147	A	C	0.436291	0.0440745	0.00596918	6.49e-15	54.5164
CD4	GCST90468636	rs77400802	12	6802773	A	G	0.0349215	-0.0842206	0.0160846	3.26e-08	27.4154
CD4	GCST90468636	rs7485433	12	6816284	T	G	0.771926	-0.0586385	0.00747484	1.22e-16	61.5381
CD4	GCST90468636	rs2286731	12	6837643	C	T	0.631406	-0.0404312	0.0060768	2.17e-12	44.2654
CD4	GCST90468636	rs2302365	12	6884244	A	G	0.332956	-0.0554441	0.00623785	6.46e-21	78.9993
CD4	GCST90468636	rs3782735	12	6885076	A	G	0.601182	-0.0337092	0.00615888	7.58e-09	29.9554
CD4	GCST90468636	rs951818	12	6896055	A	C	0.611551	-0.13614	0.0060358	2.7e-125	508.725
CD4	GCST90468636	rs73053728	12	6896546	G	A	0.302	-0.316337	0.0064228	1.94694e-308	2425.68
CD4	GCST90468636	rs11064393	12	6899582	C	T	0.144879	0.101736	0.0083662	1.03e-37	147.868
CD4	GCST90468636	rs743600	12	6906319	A	G	0.329558	0.161687	0.00630212	1.62e-161	658.201
CD4	GCST90468636	rs2855535	12	6911437	C	T	0.976706	-0.222295	0.0200481	1.21e-31	122.94
CD4	GCST90468636	rs7957426	12	6915906	A	G	0.363235	-0.130709	0.00614418	1.12e-111	452.548
CD4	GCST90468636	rs11064404	12	6915963	C	T	0.0661113	0.109007	0.0119608	6.57e-22	83.0559
CD4	GCST90468636	rs4963517	12	6947800	C	T	0.588345	0.0492492	0.00601134	5.24e-18	67.1177
CD40	GCST90468633	rs1736493	20	44530634	G	A	0.0725318	0.0656588	0.0115502	1.36e-09	32.314
CD40	GCST90468633	rs77617917	20	44563217	A	G	0.0790764	-0.0989143	0.0108773	3.19e-22	82.6912
CD40	GCST90468633	rs41280276	20	44582435	T	G	0.0781024	0.0837515	0.0109933	4.61e-16	58.0374
CD40	GCST90468633	rs41305805	20	44587926	C	A	0.0231543	-0.209105	0.0195833	5.1e-30	114.008
CD40	GCST90468633	rs3746513	20	44594228	A	G	0.335601	-0.0566457	0.00624101	3.83e-22	82.377
CD40	GCST90468633	rs73128570	20	44607022	A	G	0.0450168	0.108549	0.0142162	3.96e-16	58.2994
CD40	GCST90468633	rs6104410	20	44607601	G	A	0.266227	-0.0934032	0.0066747	2.53e-50	195.813
CD40	GCST90468633	rs3933240	20	44628759	T	C	0.0704568	-0.24416	0.0117648	1.86e-108	430.69
CD40	GCST90468633	rs74174991	20	44631911	C	T	0.108604	0.0887342	0.00951012	2.61e-23	87.0547
CD40	GCST90468633	rs10432735	20	44650318	T	A	0.14168	0.0913553	0.00843431	7.68e-31	117.314
CD40	GCST90468633	rs73112805	20	44654854	G	T	0.0534834	0.0872827	0.0133518	3.2e-12	42.7326
CD40	GCST90468633	rs2868364	20	44658296	A	G	0.507846	-0.115098	0.0059169	1.61e-95	378.38
CD40	GCST90468633	rs6073995	20	44668008	G	A	0.657834	-0.0808721	0.00627104	5.26e-43	166.303
CD40	GCST90468633	rs12624433	20	44680853	A	G	0.256445	-0.319018	0.00676663	1.94694e-308	2222.63
CD40	GCST90468633	rs17450969	20	44693897	A	G	0.182405	0.0936851	0.00763884	4.63e-39	150.407
CD40	GCST90468633	rs6131012	20	44728661	G	A	0.395809	0.133538	0.00606495	7.91e-122	484.772
CD40	GCST90468633	rs4812997	20	44741498	G	A	0.289873	0.138	0.00645123	4.21e-115	457.567
CD40	GCST90468633	rs745307	20	44747086	A	G	0.271166	0.18009	0.00662551	1.32e-184	738.793
CD40	GCST90468633	rs3746821	20	44755111	T	G	0.113183	-0.349026	0.00929405	1.94694e-308	1410.22
CD40	GCST90468633	rs11569343	20	44757814	G	C	0.05197	0.0876104	0.0132123	1.56e-12	43.9681
CD40	GCST90468633	rs6032678	20	44777295	T	C	0.463086	0.200486	0.00595246	2.54e-282	1134.38
CD40	GCST90468633	rs56287761	20	44779073	G	T	0.289475	0.121381	0.00664325	1.7e-84	333.827
CD40	GCST90468633	rs6074043	20	44781380	T	C	0.223958	-0.094191	0.00709373	1.74e-45	176.3
CD40	GCST90468633	rs2425754	20	44788633	A	G	0.145621	-0.148321	0.00836606	1.15e-79	314.301
CD40	GCST90468633	rs6131030	20	44807986	A	G	0.398393	0.0645768	0.0061133	2.05e-29	111.579
CD40	GCST90468633	rs11087000	20	44809374	C	A	0.405918	0.0862314	0.00609161	1.87e-51	200.377
CD40	GCST90468633	rs2248597	20	44815762	G	A	0.426814	0.0343631	0.00611988	2.15e-09	31.5269
CD40	GCST90468633	rs1321001	20	44816736	G	T	0.160373	-0.068465	0.00800015	7.3e-20	73.2357
CD40	GCST90468633	rs6131034	20	44824261	G	C	0.150055	0.0535201	0.0084751	1.67e-11	39.8773
CD40	GCST90468633	rs2425773	20	44831696	T	G	0.725911	0.070551	0.00672047	4.51e-29	110.202
CD40	GCST90468633	rs112651958	20	44847093	A	G	0.0880302	0.0600787	0.0103686	6.54e-10	33.5727
CD40	GCST90468633	rs7274015	20	44930145	A	T	0.0823942	0.0829378	0.0114003	8.81e-15	52.924
CD40	GCST90468633	rs2180911	20	44949747	C	T	0.331532	-0.0365677	0.00625732	4.67e-10	34.1508
CD46	GCST90468634	rs17259038	1	207773902	G	A	0.341533	-0.0341378	0.00620205	3.36e-09	30.2958
CD46	GCST90468634	rs11803366	1	207806989	C	T	0.626181	-0.0396397	0.0061192	3.43e-12	41.9618
CD46	GCST90468634	rs11118555	1	207940853	A	T	0.103565	0.110413	0.00963553	8.04e-35	131.302
CD46	GCST90468634	rs2724391	1	207953244	C	T	0.597476	-0.0718572	0.00600714	8.6e-38	143.083
CD46	GCST90468634	rs17007184	1	207970625	G	A	0.0354801	-0.090018	0.0159052	1.2e-09	32.0305
CD46	GCST90468634	rs75311366	1	207999562	A	G	0.0710927	0.0854364	0.011471	1.23e-15	55.4706
CD46	GCST90468634	rs2796249	1	208038684	A	G	0.328935	-0.038485	0.00628136	4.65e-11	37.5368
CD46	GCST90468634	rs2745952	1	208062260	C	T	0.667804	-0.0379266	0.00628258	8.88e-11	36.4413
CD48	GCST90468635	rs11265434	1	160517516	G	A	0.0215255	0.122124	0.0199734	6.74e-11	37.3836
CD48	GCST90468635	rs17394362	1	160580952	C	T	0.0570316	0.0701596	0.0125593	2.48e-09	31.2049
CD48	GCST90468635	rs6672302	1	160600319	T	G	0.179968	0.0426813	0.00767261	2.89e-09	30.9436
CD48	GCST90468635	rs12738128	1	160615258	C	T	0.236077	-0.0551492	0.00681036	5.45e-18	65.5722
CD48	GCST90468635	rs112849610	1	160639369	T	G	0.0225865	0.175195	0.0213638	2.07e-18	67.2462
CD48	GCST90468635	rs9330293	1	160642451	C	T	0.190721	0.0438859	0.00738099	2.2e-10	35.3511
CD48	GCST90468635	rs4656924	1	160644718	T	C	0.644055	-0.045301	0.00619161	5.74e-15	53.5292
CD48	GCST90468635	rs1126644	1	160648549	T	C	0.761701	-0.0642695	0.00683554	1.06e-23	88.3986
CD48	GCST90468635	rs10489636	1	160651750	G	A	0.232171	0.143477	0.00685082	1.09e-110	438.592
CD48	GCST90468635	rs10489637	1	160652476	A	G	0.253731	-0.454321	0.00679168	1.94694e-308	4474.58
CD48	GCST90468635	rs10489638	1	160654066	T	G	0.0280356	0.184216	0.0177611	1.74e-28	107.572
CD48	GCST90468635	rs12143827	1	160660590	C	G	0.392625	0.266366	0.00595137	1.94694e-308	2003.11
CD48	GCST90468635	rs978763	1	160673779	C	T	0.147073	-0.505991	0.00821564	1.94694e-308	3793.02
CD48	GCST90468635	rs11265472	1	160674460	C	T	0.173139	-0.12197	0.00766311	9.88e-65	253.325
CD48	GCST90468635	rs352678	1	160676674	T	C	0.975736	0.11908	0.0189193	1.84e-11	39.6139
CD48	GCST90468635	rs34297043	1	160677613	T	C	0.11313	0.177537	0.00958598	5.54e-87	342.994
CD48	GCST90468635	rs10752639	1	160679935	T	C	0.682878	-0.070112	0.00621446	2.13e-33	127.28
CD48	GCST90468635	rs1503849	1	160680764	G	A	0.0174553	0.150137	0.0230776	3.81e-12	42.3229
CD48	GCST90468635	rs352684	1	160681775	G	A	0.56896	0.267048	0.0058243	1.94694e-308	2102.19
CD48	GCST90468635	rs352686	1	160683550	A	G	0.482001	-0.12946	0.00598507	6.08e-118	467.859
CD48	GCST90468635	rs352694	1	160687799	G	A	0.327374	0.0495856	0.0062893	3.91e-17	62.1567
CD48	GCST90468635	rs12077607	1	160692819	C	G	0.269808	0.0634484	0.00653821	3.84e-25	94.1685
CD48	GCST90468635	rs549103	1	160715091	G	A	0.505649	0.059436	0.00579257	6.48e-28	105.278
CD48	GCST90468635	rs11581248	1	160720074	T	C	0.133852	-0.0463918	0.00869556	1.24e-08	28.4622
CD48	GCST90468635	rs11265475	1	160729163	C	G	0.130952	-0.115823	0.00861217	9.9e-47	180.861
CD48	GCST90468635	rs3904492	1	160766925	T	C	0.339454	-0.0512483	0.00612372	4.15e-19	70.0341
CD48	GCST90468635	rs56296294	1	160782228	C	G	0.702801	-0.0497985	0.00634535	5.43e-17	61.5891
CD48	GCST90468635	rs35923801	1	160783557	A	C	0.0216882	0.105765	0.0199203	1.45e-08	28.1888
CD48	GCST90468635	rs539771	1	160814420	C	A	0.0923133	0.0651619	0.0100055	3.61e-12	42.4123
CD48	GCST90468635	rs41267945	1	160922607	T	C	0.0641638	-0.110592	0.0117877	1.32e-23	88.0184
CD48	GCST90468635	rs12730072	1	160924819	T	C	0.174794	-0.070141	0.00763987	1.13e-22	84.2858
CD48	GCST90468635	rs1999248	1	160927727	G	T	0.841385	-0.0463518	0.00795906	5.09e-10	33.9149
CD5	GCST90468641	rs533116	11	60627583	T	C	0.370816	-0.0483509	0.00596955	2.68e-18	65.6006
CD5	GCST90468641	rs7925540	11	60634222	A	G	0.24752	0.0492426	0.00669248	2.28e-15	54.1365
CD5	GCST90468641	rs3016369	11	60725609	C	A	0.846463	-0.0494737	0.00801819	3.01e-11	38.0696
CD5	GCST90468641	rs7125778	11	60757633	T	C	0.0836737	-0.0724619	0.0103854	5.68e-14	48.6807
CD5	GCST90468641	rs11230554	11	60760907	T	C	0.0654519	0.0682568	0.011644	2.72e-10	34.3613
CD5	GCST90468641	rs11230556	11	60765984	G	A	0.2244	0.0433514	0.00688387	1.18e-11	39.6572
CD5	GCST90468641	rs79541577	11	60793243	T	G	0.0792946	0.0616908	0.0109119	1.13e-09	31.9611
CD5	GCST90468641	rs4939490	11	60793651	G	C	0.393759	-0.11621	0.00589165	3.66e-100	389.04
CD5	GCST90468641	rs2905524	11	60797703	C	T	0.859441	0.0995865	0.00829095	2.77e-38	144.269
CD5	GCST90468641	rs12284799	11	60797934	A	T	0.0124173	-0.189088	0.0260931	5.93e-15	52.5121
CD5	GCST90468641	rs999297	11	60801310	A	C	0.303482	0.0695975	0.00629169	9.93e-33	122.358
CD5	GCST90468641	rs72928566	11	60808703	T	C	0.0781619	0.0818003	0.0107405	2.34e-16	58.0019
CD5	GCST90468641	rs2905503	11	60850652	A	G	0.120235	0.104326	0.00896451	4.81e-36	135.43
CD5	GCST90468641	rs522073	11	60878662	T	C	0.358613	0.0839751	0.00600277	2.63e-51	195.695
CD5	GCST90468641	rs72912990	11	60882722	C	T	0.0762525	0.0750864	0.0113524	1.05e-12	43.7451
CD5	GCST90468641	rs2241002	11	60886913	T	C	0.182459	-0.0489919	0.00741888	1.14e-12	43.6067
CD5	GCST90468641	rs117646548	11	60890408	A	G	0.0135512	0.184316	0.0248774	1.46e-15	54.8904
CD5	GCST90468641	rs72912994	11	60892077	T	C	0.0544829	0.0871566	0.0133442	1.99e-12	42.6579
CD5	GCST90468641	rs637186	11	60892606	G	A	0.910797	0.0779736	0.0100445	6.2e-17	60.2588
CD5	GCST90468641	rs754382	11	60899767	G	A	0.647094	0.0704948	0.0059931	8.73e-37	138.354
CD5	GCST90468641	rs666886	11	60901112	T	C	0.0831897	-0.0576943	0.0104712	2.95e-09	30.3566
CD5	GCST90468641	rs80029472	11	60906279	T	G	0.0588019	0.0813209	0.0121509	5.66e-13	44.7885
CD5	GCST90468641	rs1320627	11	60907220	G	T	0.0114693	-0.208199	0.0274202	2.88e-16	57.6496
CD5	GCST90468641	rs61899464	11	60962459	T	C	0.113541	-0.0786389	0.00904484	7.63e-21	75.5883
CD5	GCST90468641	rs9651726	11	61069358	C	T	0.107982	0.058741	0.00958765	4.14e-11	37.5353
CD55	GCST90468637	rs1565	1	207250570	G	A	0.478005	0.0347133	0.00556959	8.3e-12	38.8444
CD55	GCST90468637	rs3748671	1	207253031	T	C	0.570126	0.0560196	0.00566143	2.03e-27	97.906
CD55	GCST90468637	rs4403634	1	207268091	C	A	0.501782	0.072791	0.00563995	1.87e-45	166.566
CD55	GCST90468637	rs76169194	1	207283641	C	T	0.0536364	-0.124102	0.0124742	1.06e-27	98.9717
CD55	GCST90468637	rs17186575	1	207285151	A	G	0.0595267	-0.132	0.0122092	2.07e-32	116.884
CD55	GCST90468637	rs2808470	1	207287187	T	C	0.164062	-0.0431221	0.00753234	3.46e-10	32.7735
CD55	GCST90468637	rs2842704	1	207289436	A	G	0.857706	0.0721369	0.00814999	2.9e-22	78.3398
CD55	GCST90468637	rs9943077	1	207295298	C	T	0.672172	0.0843194	0.00594521	1.6e-54	201.142
CD55	GCST90468637	rs2842707	1	207297484	C	G	0.416067	0.108078	0.00606027	3.93e-85	318.033
CD55	GCST90468637	rs45574833	1	207300070	A	G	0.0119384	-0.293363	0.0256344	4.13e-36	130.962
CD55	GCST90468637	rs61821016	1	207302548	C	A	0.0556672	-0.309976	0.0124644	1.09e-163	618.434
CD55	GCST90468637	rs4571969	1	207305588	T	C	0.236842	0.0506679	0.00652251	1.64e-17	60.3417
CD55	GCST90468637	rs6666604	1	207345819	G	T	0.16263	-0.344935	0.00762286	1.94694e-308	2047.49
CD55	GCST90468637	rs1367068	1	207394941	G	A	0.213639	0.075252	0.00680539	7.95e-34	122.268
CD55	GCST90468637	rs10864144	1	207402853	C	T	0.637217	-0.129393	0.00578063	5.41e-133	501.018
CD55	GCST90468637	rs2782845	1	207474397	T	C	0.452816	-0.249564	0.00592047	1.94694e-308	1776.78
CD55	GCST90468637	rs11585781	1	207505138	T	C	0.0238929	-0.273112	0.0185453	1.21e-58	216.867
CD55	GCST90468637	rs74810716	1	207506941	G	T	0.105847	0.0681357	0.00919444	4.49e-16	54.9137
CD55	GCST90468637	rs28371626	1	207510860	A	G	0.0230914	0.129859	0.0185344	1.57e-14	49.0875
CD55	GCST90468637	rs2089493	1	207549179	C	T	0.511494	-0.100892	0.00556416	6.1e-88	328.773
CD55	GCST90468637	rs1507756	1	207571518	G	A	0.188527	0.0915607	0.00755523	2.77e-40	146.86
CD55	GCST90468637	rs12734973	1	207596652	C	T	0.0914036	0.165054	0.00980911	5.41e-76	283.123
CD55	GCST90468637	rs12135588	1	207627057	G	A	0.0286352	-0.338194	0.0169247	2.19e-106	399.275
CD55	GCST90468637	rs1048971	1	207646322	A	G	0.368311	0.128533	0.00576889	8.73e-132	496.395
CD55	GCST90468637	rs7549152	1	207650938	T	G	0.114378	0.118301	0.00872481	5.5e-50	183.843
CD55	GCST90468637	rs12021671	1	207658145	G	A	0.646981	0.107523	0.0058611	5.67e-90	336.532
CD55	GCST90468637	rs2182911	1	207660071	T	C	0.819063	0.271571	0.00725958	1.94694e-308	1399.35
CD55	GCST90468637	rs1410408	1	207666308	A	G	0.0557544	0.0624851	0.0122192	2.07e-08	26.1485
CD55	GCST90468637	rs12133621	1	207669030	A	C	0.0219959	0.100939	0.019142	7.41e-09	27.8053
CD55	GCST90468637	rs1831150	1	207670438	G	A	0.3291	0.132652	0.00599135	3.69e-130	490.185
CD55	GCST90468637	rs3886100	1	207739127	G	A	0.623832	0.180722	0.00576126	3.4e-259	983.942
CD55	GCST90468637	rs3849266	1	207752990	T	C	0.279452	0.0857726	0.00619745	5.28e-52	191.537
CD55	GCST90468637	rs41274768	1	207782769	A	G	0.0268091	-0.247973	0.0171825	2.18e-56	208.265
CD58	GCST90468638	rs12562372	1	117031337	G	T	0.530386	-0.0367823	0.00585032	2.97e-12	39.5276
CD58	GCST90468638	rs10802189	1	117056730	T	C	0.328841	-0.0734098	0.00584447	3.48e-44	157.761
CD58	GCST90468638	rs35768283	1	117078729	G	A	0.015532	-0.307811	0.0227057	3.54e-51	183.772
CD58	GCST90468638	rs6677309	1	117080166	C	A	0.122558	-0.207656	0.00839526	5.76e-166	611.79
CD58	GCST90468638	rs6703791	1	117122130	C	T	0.178553	-0.0356385	0.00718486	3.67e-08	24.6028
CD59	GCST90468639	rs704704	11	33715779	A	G	0.55831	-0.0659984	0.0054475	5.88e-39	146.776
CD59	GCST90468639	rs12419106	11	33716435	T	C	0.294391	-0.128975	0.00620769	4.98e-111	431.651
CD59	GCST90468639	rs7106902	11	33719206	C	G	0.440379	-0.0472464	0.00555621	5.02e-20	72.304
CD59	GCST90468639	rs117358788	11	33721376	A	C	0.0759656	0.0575285	0.0106773	6.39e-09	29.0283
CD59	GCST90468639	rs113743057	11	33726744	T	C	0.0311731	-0.171588	0.0155608	1.45e-32	121.588
CD59	GCST90468639	rs11585	11	33727705	A	G	0.0732612	-0.147542	0.0103907	7.44e-53	201.616
CD59	GCST90468639	rs41275164	11	33740616	A	G	0.0256153	0.119757	0.0171604	5.46e-14	48.7002
CD59	GCST90468639	rs704701	11	33743679	G	T	0.31846	-0.195406	0.00580555	4.56e-288	1132.84
CD59	GCST90468639	rs831627	11	33746047	G	A	0.960121	-0.0888857	0.0138024	3.93e-12	41.4703
CD59	GCST90468639	rs1632527	11	33753022	A	G	0.0170085	-0.199978	0.0210967	1.7e-24	89.8496
CD59	GCST90468639	rs13614	11	33757941	G	A	0.675259	-0.16073	0.00577578	1.38e-197	774.38
CD59	GCST90468639	rs11032363	11	33765683	C	T	0.342322	0.0389433	0.0056869	1.59e-13	46.8917
CD59	GCST90468639	rs77581366	11	33827805	T	C	0.0898023	-0.150901	0.0097184	7.56e-63	241.089
CD59	GCST90468639	rs3781575	11	33885319	C	T	0.162979	-0.0921822	0.0073498	1.26e-41	157.298
CD59	GCST90468639	rs3824848	11	33886547	T	C	0.321496	0.0504277	0.00590448	3.46e-20	72.9384
CD59	GCST90468639	rs10836126	11	33906201	T	C	0.474783	0.0291897	0.00541381	6.24e-09	29.0693
CD5L	GCST90468640	rs10489674	1	157566019	A	G	0.339779	-0.0817255	0.00603958	4.51e-48	183.098
CD5L	GCST90468640	rs1963743	1	157612877	G	A	0.432547	0.0779243	0.0057646	5.62e-48	182.721
CD5L	GCST90468640	rs12082327	1	157634415	T	C	0.0192009	-0.111539	0.0208569	8.55e-09	28.5981
CD5L	GCST90468640	rs12745906	1	157658500	A	G	0.304085	-0.0602329	0.00621226	1.66e-25	94.0049
CD5L	GCST90468640	rs77191363	1	157660829	G	C	0.0456705	-0.119482	0.0142859	2.18e-19	69.9474
CD5L	GCST90468640	rs17727339	1	157680114	C	T	0.195962	-0.10117	0.00722256	2.19e-51	196.202
CD5L	GCST90468640	rs6696643	1	157718283	T	A	0.81374	-0.0769781	0.00733199	1.27e-29	110.223
CD5L	GCST90468640	rs72710003	1	157722895	T	A	0.0610326	-0.0823512	0.0121628	3.12e-13	45.8412
CD5L	GCST90468640	rs115710170	1	157791163	T	G	0.0777873	-0.163181	0.0107471	4.63e-60	230.536
CD5L	GCST90468640	rs141546266	1	157804260	A	G	0.0183214	-0.339083	0.0216827	1.34e-63	244.549
CD5L	GCST90468640	rs2765501	1	157804648	A	G	0.401725	0.161046	0.0058476	3.49e-193	758.45
CD5L	GCST90468640	rs10489683	1	157809662	G	T	0.225724	-0.1633	0.00687647	3.67e-144	563.928
CD5L	GCST90468640	rs2281870	1	157811585	T	G	0.0482743	-0.174459	0.0137483	1.74e-42	161.016
CD5L	GCST90468640	rs34900478	1	157828599	T	C	0.376262	0.035423	0.00588248	9e-11	36.2603
CD5L	GCST90468640	rs12036768	1	157846165	A	G	0.123592	-0.066107	0.00864624	1.85e-16	58.4551
CD5L	GCST90468640	rs12068503	1	157890526	A	C	0.0270576	0.173962	0.0176292	2.32e-26	97.3703
CD5L	GCST90468640	rs7514610	1	157891565	C	T	0.11497	0.11289	0.00906159	5.15e-41	155.197
CD5L	GCST90468640	rs12402076	1	157892325	C	G	0.0910357	0.0780875	0.00989458	1.96e-17	62.2803
CD5L	GCST90468640	rs1925036	1	157910302	A	G	0.539469	0.0734479	0.00573414	2.95e-43	164.061
CD5L	GCST90468640	rs753345	1	157927955	C	T	0.858351	0.0867721	0.00819077	3.95e-30	112.226
CD5L	GCST90468640	rs7548418	1	157937353	C	T	0.74965	-0.0354752	0.00659871	7.14e-09	28.9011
CD5L	GCST90468640	rs12403172	1	157937856	A	C	0.263638	0.0474788	0.00650344	3.86e-15	53.296
CD5L	GCST90468640	rs72710102	1	157964931	C	T	0.121842	0.0539125	0.00886376	5.83e-11	36.9934
CD5L	GCST90468640	rs73018965	1	157980895	G	C	0.0547911	0.0813156	0.0125124	2.63e-12	42.2324
CD6	GCST90468644	rs73495003	11	60518310	A	G	0.115701	-0.0465464	0.00908918	7.34e-09	26.2243
CD6	GCST90468644	rs73495009	11	60519656	C	T	0.0333752	-0.0923616	0.0148371	2.07e-12	38.7495
CD6	GCST90468644	rs4938977	11	60521424	C	A	0.38115	0.0315711	0.00550021	9.06e-11	32.9461
CD6	GCST90468644	rs7930940	11	60525786	G	A	0.617902	0.0543581	0.00588991	1.97e-25	85.1712
CD6	GCST90468644	rs12363342	11	60531264	G	A	0.38691	-0.0459975	0.00548121	2.63e-21	70.4203
CD6	GCST90468644	rs116873954	11	60531690	A	G	0.0974152	0.0584944	0.00985563	2.05e-11	35.2242
CD6	GCST90468644	rs4939451	11	60537069	C	T	0.316672	-0.0291678	0.00577285	1.16e-08	25.5275
CD6	GCST90468644	rs61494174	11	60537526	A	G	0.218183	-0.0987462	0.00695404	7.28e-58	201.627
CD6	GCST90468644	rs4939452	11	60537578	C	T	0.505793	0.11343	0.00571337	2.56e-111	394.143
CD6	GCST90468644	rs2276324	11	60543909	G	A	0.364035	0.0732186	0.00560562	3.09e-49	170.6
CD6	GCST90468644	rs1506682	11	60549966	A	C	0.146274	-0.15167	0.00759089	1.01e-112	399.205
CD6	GCST90468644	rs630084	11	60559045	A	C	0.118311	0.150498	0.00833239	1.81e-92	326.215
CD6	GCST90468644	rs12419635	11	60565921	T	C	0.0943345	-0.116143	0.00914124	1.11e-46	161.42
CD6	GCST90468644	rs12803813	11	60578205	T	C	0.568826	-0.0593319	0.00542906	5.45e-35	119.429
CD6	GCST90468644	rs568349	11	60585901	G	A	0.179774	0.0406538	0.00699267	5.2e-11	33.7986
CD6	GCST90468644	rs3763843	11	60624517	G	C	0.334579	0.0409406	0.00570014	5.04e-16	51.5845
CD6	GCST90468644	rs533116	11	60627583	T	C	0.370816	-0.132836	0.00555973	2.51e-160	570.829
CD6	GCST90468644	rs489172	11	60637164	T	C	0.811717	-0.184898	0.00686926	6.33e-203	724.48
CD6	GCST90468644	rs117566381	11	60638753	A	C	0.0282752	0.119413	0.0161437	6.66e-17	54.7118
CD6	GCST90468644	rs74631186	11	60644221	C	T	0.0285718	0.104276	0.0160798	2.43e-13	42.052
CD6	GCST90468644	rs1804972	11	60658301	T	C	0.0391036	-0.31684	0.0137578	4.22e-149	530.353
CD6	GCST90468644	rs75070807	11	60689534	T	C	0.0353021	0.15753	0.0144736	1.02e-34	118.456
CD6	GCST90468644	rs61751216	11	60696399	A	G	0.0392711	-0.257681	0.0137996	1.06e-98	348.67
CD6	GCST90468644	rs61755079	11	60703882	A	G	0.0683841	-0.118503	0.0105598	8.41e-37	125.93
CD6	GCST90468644	rs78193365	11	60709520	A	C	0.0134988	0.156709	0.0232182	2.5e-14	45.5525
CD6	GCST90468644	rs552426	11	60712077	A	G	0.0372988	-0.12879	0.0142106	1.39e-24	82.1336
CD6	GCST90468644	rs522141	11	60713077	A	G	0.475463	0.0973226	0.00535515	1.36e-93	330.268
CD6	GCST90468644	rs473756	11	60728321	C	T	0.534569	0.272422	0.00539704	1.94694e-308	2547.74
CD6	GCST90468644	rs548363	11	60732744	C	T	0.0257249	-0.149253	0.0170539	4.94e-23	76.5915
CD6	GCST90468644	rs79133440	11	60744268	T	C	0.040643	0.189201	0.0135303	3.61e-56	195.529
CD6	GCST90468644	rs11230542	11	60745771	C	T	0.114153	-0.337691	0.00848626	1.94694e-308	1583.39
CD6	GCST90468644	rs11230548	11	60751569	A	C	0.233532	0.24512	0.00631321	1.94694e-308	1507.43
CD6	GCST90468644	rs3019544	11	60751923	T	C	0.805495	0.175144	0.00678078	5e-187	667.135
CD6	GCST90468644	rs7125778	11	60757633	T	C	0.0836737	-0.305197	0.00967241	4.62e-278	995.573
CD6	GCST90468644	rs11230553	11	60760530	T	C	0.240516	-0.479815	0.00629303	1.94694e-308	5813.13
CD6	GCST90468644	rs17824933	11	60760612	G	C	0.228474	0.315187	0.00640946	1.94694e-308	2418.1
CD6	GCST90468644	rs11230554	11	60760907	T	C	0.0654519	-0.433015	0.0108446	1.94694e-308	1594.26
CD6	GCST90468644	rs916812	11	60764021	T	C	0.121588	0.22888	0.00843454	3.28e-206	736.334
CD6	GCST90468644	rs2905515	11	60765187	A	C	0.963034	-0.108311	0.0142287	8.26e-18	57.9427
CD6	GCST90468644	rs4939482	11	60766120	T	C	0.126151	-0.435032	0.00810671	1.94694e-308	2879.62
CD6	GCST90468644	rs139918339	11	60775227	T	C	0.0550843	0.237204	0.0119987	2.16e-110	390.805
CD6	GCST90468644	rs2074225	11	60776306	T	C	0.596157	-0.330813	0.00544379	1.94694e-308	3692.71
CD6	GCST90468644	rs4939488	11	60786474	C	T	0.418358	-0.484508	0.00543912	1.94694e-308	7934.61
CD6	GCST90468644	rs117342429	11	60789273	A	T	0.0939347	0.24487	0.00937548	3.49e-191	682.128
CD6	GCST90468644	rs12284799	11	60797934	A	T	0.0124173	-0.464917	0.0243017	1.67e-103	365.98
CD6	GCST90468644	rs55661383	11	60813114	T	C	0.0831919	-0.441695	0.00967232	1.94694e-308	2085.28
CD6	GCST90468644	rs3019555	11	60828737	A	G	0.879624	0.0532575	0.00829615	4.19e-13	41.2088
CD6	GCST90468644	rs175119	11	60829178	G	A	0.248568	-0.238818	0.00620207	1.94694e-308	1482.66
CD6	GCST90468644	rs79656916	11	60834226	T	C	0.0109435	-0.143167	0.0257453	3.4e-10	30.9222
CD6	GCST90468644	rs78590596	11	60836078	G	C	0.0588827	0.122681	0.0118578	1.56e-31	107.035
CD6	GCST90468644	rs11230584	11	60836117	A	G	0.155346	-0.155582	0.00740312	1.7e-124	441.642
CD6	GCST90468644	rs540028	11	60836408	G	A	0.353294	0.145378	0.00602908	2.94e-163	581.402
CD6	GCST90468644	rs175132	11	60836674	G	C	0.835371	0.0576835	0.00775902	4.65e-17	55.2677
CD6	GCST90468644	rs58389397	11	60837673	G	T	0.0464569	0.114974	0.013239	1.05e-22	75.4172
CD6	GCST90468644	rs2905501	11	60839578	C	T	0.919764	-0.164323	0.00996766	2.38e-77	271.764
CD6	GCST90468644	rs11230586	11	60846825	T	C	0.11145	-0.156932	0.00887364	9.89e-89	312.753
CD6	GCST90468644	rs3862666	11	60872073	A	C	0.238747	-0.0306873	0.00626978	3.26e-08	23.9549
CD6	GCST90468644	rs72912990	11	60882722	C	T	0.0762525	-0.133532	0.010573	3.79e-46	159.497
CD6	GCST90468644	rs72912994	11	60892077	T	C	0.0544829	-0.166217	0.0124281	1.55e-51	178.865
CD6	GCST90468644	rs637186	11	60892606	G	A	0.910797	0.0730909	0.00935493	1.12e-18	61.0418
CD6	GCST90468644	rs2232143	11	60899701	C	T	0.0223487	-0.19703	0.0189533	8.04e-32	108.064
CD6	GCST90468644	rs117231827	11	60899932	A	G	0.0160959	0.138372	0.0212855	2.12e-13	42.2582
CD6	GCST90468644	rs80029472	11	60906279	T	G	0.0588019	0.151591	0.0113168	1.08e-51	179.426
CD6	GCST90468644	rs7125216	11	60927803	T	C	0.527026	-0.0846904	0.00533559	7.66e-72	251.933
CD6	GCST90468644	rs6591646	11	60970783	C	T	0.41848	0.0583843	0.00577245	3.27e-30	102.295
CD6	GCST90468644	rs183708165	11	60971212	T	C	0.0128465	-0.280836	0.0260356	3.94e-34	116.346
CD6	GCST90468644	rs603061	11	61018328	C	A	0.162709	-0.138928	0.00735291	5.26e-101	356.979
CD6	GCST90468644	rs11230646	11	61023970	A	G	0.0314483	-0.134392	0.015431	7.97e-23	75.8474
CD69	GCST90468643	rs10844682	12	9899624	C	T	0.341614	0.036082	0.0064182	2.78e-09	31.6036
CD69	GCST90468643	rs3136560	12	9916546	A	G	0.153811	-0.0546081	0.00839414	6.04e-12	42.3198
CD69	GCST90468643	rs116278780	12	9919814	C	G	0.418196	-0.0466599	0.0061785	1.4e-15	57.0299
CD7	GCST90468649	rs28540094	17	80032245	A	C	0.668162	-0.0434608	0.00630332	3.59e-14	47.5378
CD7	GCST90468649	rs7215515	17	80035538	T	C	0.53782	-0.0499341	0.00583561	5.42e-21	73.2157
CD7	GCST90468649	rs72863323	17	80039420	C	A	0.0714751	-0.400835	0.0114068	1.94694e-308	1234.76
CD7	GCST90468649	rs61735692	17	80059690	A	G	0.0508221	0.0653872	0.0130308	3.53e-08	25.1781
CD7	GCST90468649	rs3935402	17	80114252	T	C	0.221043	-0.0998991	0.00693106	1.79e-56	207.733
CD7	GCST90468649	rs12601558	17	80179147	C	A	0.202273	0.0389244	0.00716199	2.36e-09	29.5365
CD7	GCST90468649	rs4789846	17	80225545	C	T	0.8632	-0.0487473	0.00831984	1.22e-10	34.3283
CD7	GCST90468649	rs7209167	17	80230633	C	G	0.446154	-0.0940402	0.00596216	2.87e-67	248.773
CD7	GCST90468649	rs7406439	17	80255858	A	G	0.271172	0.0657097	0.00649674	1.1e-28	102.294
CD7	GCST90468649	rs58962763	17	80269484	G	A	0.26015	-0.18849	0.00657051	5.14e-218	822.924
CD7	GCST90468649	rs7208826	17	80277590	C	T	0.436762	0.0369218	0.005958	9.88e-12	38.4013
CD7	GCST90468649	rs11077986	17	80280865	A	G	0.522639	0.104862	0.00581642	2.6e-87	325.017
CD7	GCST90468649	rs4452007	17	80283070	C	T	0.050498	-0.736535	0.0131452	1.94694e-308	3139.31
CD7	GCST90468649	rs28515154	17	80297741	T	C	0.236888	0.0411394	0.00675701	2.25e-11	37.0671
CD7	GCST90468649	rs11650469	17	80330676	G	A	0.317668	-0.101193	0.00618383	2.9e-72	267.774
CD7	GCST90468649	rs4073961	17	80344590	A	G	0.518095	0.0814872	0.00580705	1.27e-53	196.902
CD7	GCST90468649	rs11903	17	80350331	A	G	0.194701	-0.158039	0.00723168	2.24e-127	477.565
CD7	GCST90468649	rs7217458	17	80371448	G	A	0.297101	0.0666011	0.00634081	8.34e-31	110.32
CD7	GCST90468649	rs117926109	17	80394873	A	G	0.0237625	-0.591096	0.018893	6.55e-259	978.808
CD7	GCST90468649	rs11077994	17	80404326	T	G	0.371428	0.0349666	0.00598286	1.35e-10	34.1563
CD7	GCST90468649	rs3751913	17	80405552	C	T	0.127893	-0.0834378	0.00859687	1.52e-26	94.1948
CD7	GCST90468649	rs77949156	17	80436297	A	G	0.0835689	-0.167966	0.0103298	2.25e-71	264.389
CD7	GCST90468649	rs11653698	17	80462199	C	T	0.116923	0.0537392	0.00972031	1.25e-09	30.5636
CD7	GCST90468649	rs75727845	17	80501050	G	A	0.185823	-0.0650759	0.00738185	3.49e-22	77.7126
CD70	GCST90468645	rs16993553	19	6333476	A	G	0.0778519	0.052849	0.0101459	1.3e-08	27.1316
CD70	GCST90468645	rs3892396	19	6404507	G	A	0.141846	0.0813673	0.0077697	2.92e-30	109.666
CD70	GCST90468645	rs3911998	19	6409117	G	A	0.414884	-0.0707221	0.00553758	3.58e-44	163.099
CD70	GCST90468645	rs1613070	19	6412929	A	G	0.586925	-0.0470491	0.00559281	4.2e-20	70.766
CD70	GCST90468645	rs1051784	19	6414451	A	G	0.403456	-0.0297241	0.00554387	4.84e-09	28.7457
CD70	GCST90468645	rs61751242	19	6422423	A	C	0.0160121	0.231877	0.0216205	1.18e-31	115.018
CD70	GCST90468645	rs348365	19	6455414	G	A	0.471327	0.0503835	0.00544271	5.27e-24	85.6896
CD70	GCST90468645	rs348359	19	6464936	T	G	0.0816507	-0.0554988	0.00990955	9.76e-10	31.3647
CD70	GCST90468645	rs74174383	19	6465933	T	C	0.0993062	-0.0909289	0.00921755	4.87e-27	97.3093
CD70	GCST90468645	rs1047598	19	6470070	T	C	0.488784	0.0672674	0.00547337	4.92e-41	151.036
CD70	GCST90468645	rs3844450	19	6481459	C	A	0.839093	0.0411551	0.00736944	1.09e-09	31.1861
CD70	GCST90468645	rs34024387	19	6483380	A	T	0.152089	-0.0435764	0.00758437	3.57e-10	33.01
CD70	GCST90468645	rs3852883	19	6483465	C	A	0.431878	-0.0733589	0.00549456	4.13e-48	178.247
CD70	GCST90468645	rs371164	19	6489814	G	A	0.188732	-0.0580545	0.00695778	8.41e-20	69.6166
CD70	GCST90468645	rs3099129	19	6494915	G	C	0.563871	-0.0331052	0.00548849	4.58e-11	36.3804
CD70	GCST90468645	rs2071347	19	6495736	G	A	0.706507	0.0498102	0.00612639	7e-19	66.1011
CD70	GCST90468645	rs11672092	19	6501998	T	C	0.222732	0.0387825	0.00690398	8.69e-10	31.554
CD70	GCST90468645	rs112569866	19	6502602	A	G	0.0882865	-0.0534783	0.0104064	2.03e-08	26.4081
CD70	GCST90468645	rs12986405	19	6516033	C	T	0.0875934	-0.11719	0.0100281	2.88e-37	136.56
CD70	GCST90468645	rs4807087	19	6516194	A	G	0.436943	-0.0615747	0.00559432	2.98e-33	121.141
CD70	GCST90468645	rs28413030	19	6517237	T	C	0.0153569	0.123437	0.0222595	1.42e-09	30.7497
CD70	GCST90468645	rs348389	19	6535637	T	C	0.366478	0.0691646	0.00563108	5.48e-41	150.857
CD70	GCST90468645	rs35930836	19	6551792	T	G	0.0807548	0.243432	0.0106353	8.93e-138	523.889
CD70	GCST90468645	rs7507672	19	6552262	G	C	0.0716866	-0.160203	0.0110732	3.51e-56	209.303
CD70	GCST90468645	rs348384	19	6552386	T	C	0.315461	0.0648396	0.00602692	7.64e-32	115.737
CD70	GCST90468645	rs10422845	19	6560924	A	G	0.431595	-0.0562054	0.00548574	4.89e-29	104.97
CD70	GCST90468645	rs4081854	19	6564004	C	T	0.153108	-0.110344	0.00760954	1.98e-56	210.263
CD70	GCST90468645	rs55702428	19	6564571	T	C	0.408739	0.124362	0.00557331	4.89e-131	497.888
CD70	GCST90468645	rs80345212	19	6568962	C	A	0.0455021	0.123845	0.0129963	2.43e-25	90.8031
CD70	GCST90468645	rs8104184	19	6569883	T	C	0.0484554	0.216699	0.0126054	1.46e-78	295.518
CD70	GCST90468645	rs2642212	19	6572796	T	C	0.398963	-0.309145	0.00555629	1.94694e-308	3095.54
CD70	GCST90468645	rs72993079	19	6573511	T	C	0.0650015	-0.23402	0.011023	8.31e-119	450.703
CD70	GCST90468645	rs7259857	19	6581715	C	T	0.49312	0.227345	0.00542818	1.94694e-308	1754.06
CD70	GCST90468645	rs2883472	19	6583781	G	A	0.839039	-0.0878926	0.00742759	3.62e-38	140.02
CD70	GCST90468645	rs16994592	19	6586498	C	T	0.1011	-0.123293	0.00910874	2.12e-49	183.207
CD70	GCST90468645	rs344589	19	6590789	G	A	0.137112	-0.547884	0.00790709	1.94694e-308	4800.93
CD70	GCST90468645	rs344591	19	6591489	T	C	0.448692	-0.537744	0.00549378	1.94694e-308	9580.54
CD70	GCST90468645	rs8109079	19	6602811	T	C	0.640104	0.250354	0.005683	1.94694e-308	1940.6
CD70	GCST90468645	rs344580	19	6609390	G	A	0.200222	0.160933	0.00683421	1.05e-145	554.492
CD70	GCST90468645	rs16993685	19	6613833	C	T	0.0583655	0.0814701	0.0118395	5.86e-14	47.3491
CD70	GCST90468645	rs395909	19	6617161	G	A	0.328965	-0.195491	0.00578833	1.64e-297	1140.59
CD70	GCST90468645	rs12462065	19	6638300	T	C	0.0234028	0.221255	0.0179976	4.67e-41	151.126
CD70	GCST90468645	rs426374	19	6639430	A	G	0.0435855	0.170731	0.0133998	5.66e-44	162.335
CD70	GCST90468645	rs201028522	19	6639661	G	A	0.200442	0.0855523	0.0068278	1.39e-42	156.994
CD70	GCST90468645	rs423413	19	6643942	A	G	0.622648	-0.0773848	0.00566749	3.09e-50	186.428
CD70	GCST90468645	rs433312	19	6652640	A	C	0.485266	-0.138413	0.00540254	4.24e-172	656.357
CD70	GCST90468645	rs79582406	19	6652820	A	T	0.117402	-0.149955	0.00882608	8.84e-77	288.648
CD70	GCST90468645	rs344570	19	6658613	C	T	0.887632	-0.166995	0.00859566	8.27e-100	377.424
CD70	GCST90468645	rs344569	19	6658636	A	G	0.181694	0.133294	0.00713338	1.78e-92	349.151
CD70	GCST90468645	rs12609318	19	6663916	A	G	0.255184	-0.0807968	0.0062365	2.1e-45	167.837
CD70	GCST90468645	rs1077667	19	6668972	T	C	0.20954	0.151919	0.00667437	2.89e-136	518.066
CD70	GCST90468645	rs379527	19	6676442	A	C	0.697612	0.122201	0.00590842	7.41e-113	427.748
CD70	GCST90468645	rs1389623	19	6684197	A	G	0.112378	0.0810644	0.00859421	7.34e-25	88.9673
CD70	GCST90468645	rs11569582	19	6685930	T	A	0.0763322	0.0764704	0.0102361	3.5e-16	55.8089
CD70	GCST90468645	rs237554	19	6686659	C	T	0.865483	-0.0639026	0.00795799	1.86e-18	64.478
CD70	GCST90468645	rs344541	19	6687595	G	A	0.374846	-0.0324944	0.00562896	2.95e-10	33.3228
CD70	GCST90468645	rs2355317	19	6697094	T	C	0.615463	-0.0609956	0.00558156	8.39e-33	119.417
CD70	GCST90468645	rs11569428	19	6709089	T	G	0.117573	0.0910363	0.00842282	4e-32	116.814
CD70	GCST90468645	rs2230204	19	6709848	T	C	0.28936	-0.0581639	0.00602003	5.28e-26	93.3452
CD70	GCST90468645	rs11569575	19	6711494	T	C	0.0938391	0.107355	0.0094714	3.68e-35	128.469
CD70	GCST90468645	rs4807895	19	6711958	G	A	0.688721	-0.0675487	0.00583426	1.3e-36	134.043
CD70	GCST90468645	rs11569571	19	6714035	A	G	0.0161797	-0.415926	0.0215322	1.09e-98	373.111
CD70	GCST90468645	rs2230199	19	6718387	C	G	0.216874	-0.0666905	0.00667136	1.01e-27	99.9267
CD70	GCST90468645	rs2250656	19	6718534	C	T	0.284465	0.0975844	0.00619244	2.59e-66	248.324
CD70	GCST90468645	rs171094	19	6727365	A	G	0.654373	0.0918657	0.00569751	2.46e-69	259.967
CD70	GCST90468645	rs2012357	19	6732982	A	G	0.437826	0.0335025	0.00546007	2.12e-11	37.6477
CD70	GCST90468645	rs4807897	19	6736607	G	A	0.0145565	-0.119114	0.0227592	1.11e-08	27.39
CD72	GCST90468646	rs4879895	9	35407273	G	A	0.0800084	0.063789	0.0108303	5.12e-10	34.6893
CD72	GCST90468646	rs12238748	9	35410334	T	C	0.0462352	-0.0908678	0.0140197	7.94e-12	42.0073
CD72	GCST90468646	rs10972486	9	35475391	T	C	0.231328	0.0471061	0.00696653	9.65e-13	45.7197
CD72	GCST90468646	rs2163313	9	35541737	G	A	0.523287	0.0526696	0.00587562	3.09e-21	80.3516
CD72	GCST90468646	rs142867887	9	35574112	C	T	0.0137454	0.164118	0.0252883	7.46e-12	42.1169
CD72	GCST90468646	rs10758312	9	35578001	A	G	0.681998	-0.0580131	0.00632459	3.68e-22	84.1334
CD72	GCST90468646	rs7465764	9	35614924	G	A	0.0604569	0.153134	0.0124057	8.69e-39	152.365
CD72	GCST90468646	rs10814260	9	35618523	A	G	0.219586	-0.129556	0.00715028	1.71e-81	328.285
CD72	GCST90468646	rs12551214	9	35633795	C	T	0.0787146	-0.151858	0.011022	6.83e-48	189.819
CD72	GCST90468646	rs10972552	9	35656875	T	C	0.456029	0.0614462	0.00593984	9.62e-28	107.01
CD72	GCST90468646	rs12553173	9	35674101	C	T	0.136356	0.0743602	0.00862212	8.95e-20	74.3763
CD72	GCST90468646	rs34312177	9	35748669	A	G	0.0497434	-0.0721174	0.0135596	1.99e-08	28.2859
CD72	GCST90468646	rs1570246	9	35748806	T	G	0.418081	-0.0534172	0.00597137	3.73e-21	80.0195
CD72	GCST90468646	rs4878628	9	35766561	T	C	0.271585	0.0445034	0.0066323	1.43e-12	45.0236
CD72	GCST90468646	rs61758539	9	35811229	G	A	0.0168814	-0.126871	0.0228714	4.81e-09	30.7695
CD74	GCST90468647	rs11739355	5	149792113	A	G	0.131581	-0.0638443	0.00815936	1.61e-17	61.2229
CD79B	GCST90468648	rs8066463	17	61818390	G	A	0.338079	0.0420691	0.00572999	2.22e-16	53.9014
CD79B	GCST90468648	rs2584622	17	61910167	A	G	0.921531	0.0870131	0.0100978	5.67e-22	74.2495
CD79B	GCST90468648	rs6172	17	61996174	G	T	0.0231293	-0.14372	0.0196899	3.3e-16	53.2756
CD79B	GCST90468648	rs12946669	17	62006007	T	C	0.392827	-0.132504	0.0055457	3e-157	570.857
CD79B	GCST90468648	rs7921	17	62006259	A	G	0.255121	0.106825	0.00623501	8.33e-82	293.531
CD79B	GCST90468648	rs2302236	17	62048467	G	A	0.898994	-0.0532835	0.00910045	5.87e-11	34.2801
CD79B	GCST90468648	rs2302237	17	62048707	T	C	0.403148	-0.0427296	0.00558438	1.17e-17	58.5449
CD79B	GCST90468648	rs73326393	17	62071159	C	T	0.150172	0.0423031	0.00779917	1.32e-09	29.4191
CD80	GCST90468650	rs16829716	3	119062405	G	A	0.0731313	0.0645067	0.0110879	4.09e-10	33.8451
CD80	GCST90468650	rs6778239	3	119100558	A	T	0.0241007	0.142965	0.0201651	2.59e-14	50.262
CD80	GCST90468650	rs729411	3	119102458	A	G	0.433847	0.0311159	0.00578134	7.35e-09	28.9661
CD80	GCST90468650	rs747001	3	119102496	C	T	0.0375432	-0.115983	0.0151211	1.71e-16	58.8304
CD80	GCST90468650	rs6766899	3	119107252	G	T	0.779623	0.0588805	0.00697723	1.22e-19	71.2129
CD80	GCST90468650	rs2121994	3	119111783	A	G	0.138155	-0.146045	0.00840758	9.83e-78	301.726
CD80	GCST90468650	rs56129904	3	119111808	G	A	0.152351	0.130022	0.00802442	7.04e-68	262.535
CD80	GCST90468650	rs2029034	3	119112898	A	G	0.38431	-0.0594966	0.00590997	2.88e-27	101.343
CD80	GCST90468650	rs72966434	3	119113018	C	T	0.0908368	-0.170556	0.00998799	3.49e-75	291.581
CD80	GCST90468650	rs76805530	3	119119372	A	T	0.044904	-0.120137	0.0139555	2.26e-20	74.1041
CD80	GCST90468650	rs11714363	3	119129803	A	G	0.324148	0.140561	0.0061325	6.6e-134	525.334
CD80	GCST90468650	rs112863158	3	119153362	T	C	0.023863	0.395241	0.0194214	5.55e-106	414.139
CD80	GCST90468650	rs16829878	3	119212998	G	T	0.0218558	-0.185204	0.0196124	3.45e-24	89.1705
CD80	GCST90468650	rs4447803	3	119235977	A	C	0.261077	0.122974	0.00650671	1.13e-91	357.178
CD80	GCST90468650	rs17281703	3	119243549	A	G	0.119602	0.108641	0.00886576	1.38e-39	150.154
CD80	GCST90468650	rs10934493	3	119245957	A	G	0.049492	-0.0717353	0.0132611	6.17e-09	29.2608
CD80	GCST90468650	rs6778945	3	119246827	C	T	0.875045	0.0658269	0.00866995	3.42e-16	57.6441
CD80	GCST90468650	rs610902	3	119251785	G	T	0.60041	0.173516	0.00592373	2.13e-217	857.967
CD80	GCST90468650	rs2049502	3	119254385	G	A	0.176575	0.0582149	0.00756177	1.32e-16	59.2657
CD80	GCST90468650	rs62264488	3	119256056	C	T	0.0182951	-0.119854	0.021385	1.73e-09	31.41
CD80	GCST90468650	rs7653123	3	119257686	G	A	0.126155	-0.0680796	0.00868217	3.61e-17	61.4836
CD80	GCST90468650	rs3850890	3	119265619	T	C	0.492132	-0.0522167	0.00572217	1.08e-22	83.2682
CD80	GCST90468650	rs3915039	3	119268326	C	T	0.16428	-0.118448	0.0077644	2.24e-60	232.713
CD80	GCST90468650	rs626364	3	119272883	A	G	0.461514	0.121406	0.00574638	4.51e-114	446.348
CD80	GCST90468650	rs2222630	3	119277309	C	T	0.111061	0.469131	0.00915977	1.94694e-308	2623.02
CD80	GCST90468650	rs16829984	3	119278540	C	G	0.126364	-0.107465	0.00864813	1.17e-40	154.409
CD80	GCST90468650	rs1880661	3	119278848	A	G	0.425874	0.112887	0.00582861	3.57e-96	375.094
CD80	GCST90468650	rs77386419	3	119299648	A	G	0.0184417	0.401846	0.0212617	1.12e-91	357.196
CD80	GCST90468650	rs1485331	3	119300655	A	G	0.0586449	0.252116	0.0122048	3.89e-109	426.696
CD80	GCST90468650	rs538136	3	119309260	G	A	0.198111	-0.150403	0.00720399	1.94e-111	435.862
CD80	GCST90468650	rs61733987	3	119327670	A	G	0.0284637	-0.142288	0.0172426	7.56e-19	68.0949
CD80	GCST90468650	rs2698280	3	119341058	A	G	0.230513	-0.0687716	0.00749055	5.94e-23	84.2894
CD80	GCST90468650	rs56163046	3	119347611	A	C	0.0162635	-0.144868	0.0227254	7.43e-12	40.6351
CD80	GCST90468650	rs16830076	3	119348751	T	C	0.0986469	-0.137786	0.00970994	1.74e-52	201.353
CD80	GCST90468650	rs77981632	3	119358699	C	G	0.0238289	-0.125173	0.0188406	9.46e-13	44.1381
CD80	GCST90468650	rs1880040	3	119378872	A	G	0.449377	0.0368677	0.00579108	7.91e-12	40.5279
CD80	GCST90468650	rs2873788	3	119378977	A	G	0.18891	0.0486041	0.00731031	9.1e-13	44.2034
CD80	GCST90468650	rs940182	3	119413098	G	A	0.645482	0.0565881	0.00598345	2.95e-24	89.4395
CD80	GCST90468650	rs55768636	3	119425422	T	C	0.0732433	0.110723	0.0110499	4.98e-27	100.401
CD80	GCST90468650	rs4688029	3	119437116	G	A	0.123422	0.0764152	0.00875432	6.69e-21	76.1897
CD80	GCST90468650	rs6763266	3	119437131	C	T	0.444256	-0.060955	0.00579564	1.31e-29	110.611
CD80	GCST90468650	rs1523130	3	119499507	C	T	0.609498	0.0305906	0.00586152	2.06e-08	27.2356
CD80	GCST90468650	rs56967099	3	119508443	A	C	0.243177	0.0425671	0.00683492	2.21e-11	38.7849
CD80	GCST90468650	rs16830505	3	119515068	G	A	0.110639	-0.0686669	0.00919361	1.02e-15	55.7834
CD80	GCST90468650	rs2461816	3	119527760	C	T	0.952459	-0.0837623	0.0136357	4.11e-11	37.7335
CD83	GCST90468652	rs1966191	6	13911961	C	A	0.338132	-0.0415876	0.00591815	3.78e-16	49.3784
CD83	GCST90468652	rs280171	6	13954632	A	G	0.486849	0.0362374	0.00560196	6.48e-14	41.8424
CD83	GCST90468652	rs579538	6	13969450	C	T	0.863938	0.0628376	0.008133	3.38e-19	59.6925
CD83	GCST90468652	rs9370694	6	14014697	T	C	0.328032	-0.0290201	0.00593462	1.44e-08	23.9108
CD83	GCST90468652	rs35772589	6	14020445	A	G	0.0389487	0.121713	0.0143683	9.34e-23	71.7535
CD83	GCST90468652	rs6909140	6	14027041	A	G	0.65832	-0.0491305	0.00584378	1.93e-22	70.68
CD83	GCST90468652	rs57967133	6	14044568	T	C	0.158326	0.0452702	0.00763324	6.23e-12	35.1713
CD83	GCST90468652	rs9464650	6	14075513	A	C	0.406914	0.0444331	0.00566022	9.1e-20	61.6209
CD83	GCST90468652	rs2327748	6	14082534	T	C	0.0545292	0.107353	0.0121445	1.23e-24	78.1365
CD83	GCST90468652	rs11756591	6	14088091	G	A	0.48104	0.10243	0.0055673	6.5e-101	338.491
CD83	GCST90468652	rs115686522	6	14097017	G	A	0.0472684	-0.180326	0.0131048	2.85e-57	189.337
CD83	GCST90468652	rs12524473	6	14105768	G	A	0.221464	0.161188	0.0066744	1.97e-172	583.206
CD83	GCST90468652	rs12192405	6	14127511	A	G	0.101626	-0.0752268	0.00925125	4.28e-21	66.119
CD83	GCST90468652	rs9296923	6	14132241	A	G	0.540758	0.0598341	0.00556419	1.16e-35	115.631
CD83	GCST90468652	rs3734665	6	14136373	G	A	0.194108	-0.125538	0.00710839	3.91e-93	311.881
CD83	GCST90468652	rs853361	6	14138138	T	C	0.811315	0.0961149	0.00721857	9.71e-54	177.28
CD83	GCST90468652	rs853362	6	14138427	G	A	0.179191	0.0431797	0.00736033	1.05e-11	34.4149
CD83	GCST90468652	rs12191874	6	14139147	G	C	0.375569	0.046552	0.00580581	1.48e-20	64.2883
CD83	GCST90468652	rs77585353	6	14141256	T	C	0.0626478	-0.0715678	0.0116886	1.27e-12	37.4877
CD83	GCST90468652	rs861208	6	14165108	G	T	0.0832199	-0.0725815	0.0100957	7.86e-17	51.6849
CD83	GCST90468652	rs9370732	6	14187776	C	T	0.19209	0.0371667	0.00709394	1.26e-09	27.4483
CD83	GCST90468652	rs853388	6	14190706	G	A	0.278267	-0.0414865	0.00620899	9.56e-15	44.643
CD83	GCST90468652	rs6905705	6	14197268	G	C	0.0880899	-0.081363	0.00981941	7.66e-22	68.6538
CD83	GCST90468652	rs77387535	6	14233035	G	A	0.0729686	0.0681	0.0111126	1.22e-12	37.5528
CD83	GCST90468652	rs74982507	6	14264552	T	C	0.0945589	0.0602223	0.00992616	2.03e-12	36.8073
CD83	GCST90468652	rs6917540	6	14278169	G	A	0.584938	0.0352744	0.0058149	2.04e-12	36.7974
CD83	GCST90468652	rs6929753	6	14310319	G	A	0.731146	0.0320354	0.0063087	3.96e-09	25.7847
CD83	GCST90468652	rs7762073	6	14331132	A	G	0.466154	-0.0397941	0.00568575	4.95e-16	48.9828
CD83	GCST90468652	rs1040659	6	14335293	G	A	0.747815	-0.0319554	0.0065081	1.26e-08	24.1081
CD83	GCST90468652	rs12529075	6	14354280	C	T	0.0496268	-0.0659143	0.0130467	4.74e-09	25.5236
CD83	GCST90468652	rs7762317	6	14371419	T	C	0.909415	-0.0510985	0.00989252	2.13e-09	26.6799
CD84	GCST90468653	rs12034517	1	160505687	C	T	0.0220348	0.224443	0.0202824	2.57e-32	122.449
CD84	GCST90468653	rs7539149	1	160556188	T	C	0.917036	-0.190436	0.0107625	7.19e-80	313.076
CD84	GCST90468653	rs1061217	1	160580015	G	A	0.595404	-0.0529765	0.00604405	6.96e-21	76.8231
CD84	GCST90468653	rs3737780	1	160580362	C	A	0.0162838	0.267447	0.0234954	4.26e-34	129.566
CD86	GCST90468654	rs12489988	3	121723700	A	G	0.101545	0.0749409	0.00967956	3.6e-16	59.9388
CD86	GCST90468654	rs7627252	3	121740065	C	A	0.252833	-0.0504614	0.00670702	2.35e-15	56.6032
CD86	GCST90468654	rs9289186	3	121740304	G	A	0.894696	-0.067117	0.00967263	2.76e-13	48.1457
CD86	GCST90468654	rs2681424	3	121769522	C	T	0.490228	-0.0519462	0.00583642	7.2e-21	79.2129
CD86	GCST90468654	rs11712647	3	121772297	G	A	0.0924394	0.15095	0.0101117	1.15e-55	222.842
CD86	GCST90468654	rs17203397	3	121781426	A	G	0.583208	-0.0512803	0.00592352	7.89e-20	74.9416
CD86	GCST90468654	rs9282641	3	121796768	A	G	0.0849094	-0.0921032	0.0104529	1.74e-20	77.6343
CD86	GCST90468654	rs80232308	3	121817357	A	G	0.025804	0.107011	0.0184654	1.05e-09	33.5831
CD86	GCST90468654	rs3804588	3	121824157	T	G	0.11039	-0.0808534	0.00934853	8.55e-20	74.7983
CD86	GCST90468654	rs2681417	3	121825197	A	G	0.929249	-0.140615	0.011333	5.32e-39	153.943
CD86	GCST90468654	rs937630	3	121865059	T	C	0.758435	0.0453818	0.00681318	2.33e-12	44.3655
CD86	GCST90468654	rs17282015	3	121913708	T	C	0.365572	-0.0342927	0.00607537	2.8e-09	31.8596
CD86	GCST90468654	rs11918758	3	121958171	T	C	0.0525457	0.0805636	0.0131071	9.7e-11	37.7789
CD86	GCST90468654	rs9875101	3	121968090	C	T	0.692268	-0.0519043	0.00632384	5.54e-18	67.3638
CD8A	GCST90468655	rs12471953	2	86779927	A	G	0.0424653	-0.076643	0.0143102	1.17e-08	28.6836
CD8A	GCST90468655	rs3755000	2	86830876	A	C	0.0229609	0.248551	0.0193027	8.52e-43	165.797
CD8A	GCST90468655	rs13028852	2	86913513	A	C	0.0489057	0.275019	0.0134026	7.39e-106	421.044
CD8A	GCST90468655	rs4832311	2	86978895	T	G	0.666547	-0.139927	0.00612741	1.23e-130	521.471
CD8A	GCST90468655	rs115943802	2	86991883	A	G	0.0656404	-0.0669265	0.0116982	1.11e-09	32.7293
CD8A	GCST90468655	rs2367380	2	86994146	A	G	0.152041	-0.0462478	0.00806463	1.01e-09	32.8848
CD8A	GCST90468655	rs6718678	2	87010149	C	T	0.385391	-0.0496957	0.00596008	6.71e-19	69.5208
CD8A	GCST90468655	rs1051386	2	87012073	G	A	0.16995	0.288939	0.00773738	1.94694e-308	1394.46
CD8A	GCST90468655	rs13411320	2	87017199	G	T	0.0807169	-0.230939	0.0106097	7.19e-119	473.773
CD8A	GCST90468655	rs12616984	2	87054406	A	G	0.329293	0.0808762	0.00615597	1.77e-44	172.596
CD8A	GCST90468655	rs4240205	2	87056805	G	A	0.680902	0.0321914	0.00625565	4.25e-08	26.4799
CD8A	GCST90468655	rs75935339	2	87062558	T	C	0.238346	0.117519	0.00685651	1.96e-74	293.759
CD8A	GCST90468655	rs565940497	2	87114426	C	T	0.159342	0.088093	0.00806812	2.98e-31	119.212
CD8A	GCST90468655	rs62147427	2	87126664	T	C	0.37192	-0.042216	0.00634165	1.35e-12	44.3131
CD93	GCST90468656	rs6113954	20	23109653	G	A	0.540345	0.0334713	0.00581908	7.92e-10	33.0841
CDA	GCST90468660	rs1886740	1	20695831	C	T	0.798452	-0.0441385	0.0071669	2.99e-11	37.9275
CDA	GCST90468660	rs6426636	1	20735465	A	G	0.646173	-0.0383878	0.00603169	6.46e-12	40.5033
CDA	GCST90468660	rs12087853	1	20756045	A	G	0.115881	0.0623454	0.00897339	6.44e-14	48.27
CDA	GCST90468660	rs10753501	1	20758192	A	C	0.215596	-0.0415276	0.00699065	1.44e-10	35.2875
CDA	GCST90468660	rs7541314	1	20785310	T	C	0.10465	-0.0598651	0.00934957	4.82e-12	40.9964
CDA	GCST90468660	rs2453020	1	20789633	G	A	0.689575	0.0714419	0.00630582	2.2e-34	128.353
CDA	GCST90468660	rs12741740	1	20798595	A	G	0.311685	-0.0454907	0.00623509	3.42e-15	53.2282
CDA	GCST90468660	rs1253918	1	20813488	T	G	0.78528	-0.115172	0.00706717	2.98e-69	265.573
CDA	GCST90468660	rs6683578	1	20815402	C	A	0.436565	-0.071579	0.00585782	1.02e-39	149.307
CDA	GCST90468660	rs583346	1	20826686	A	C	0.255009	-0.0426692	0.00665678	4.57e-12	41.0849
CDA	GCST90468660	rs150868809	1	20829761	C	A	0.0306734	-0.0847287	0.0166194	3.74e-08	25.9904
CDA	GCST90468660	rs2298295	1	20834598	A	G	0.0248063	-0.183146	0.0190017	2.41e-25	92.8951
CDA	GCST90468660	rs16824070	1	20837857	T	C	0.147393	-0.0562935	0.00815384	9.23e-14	47.6622
CDA	GCST90468660	rs17412543	1	20849967	T	G	0.120544	-0.0581544	0.00889463	1.71e-12	42.7455
CDA	GCST90468660	rs10916809	1	20855879	T	C	0.185769	0.077392	0.00740193	1.56e-29	109.316
CDA	GCST90468660	rs12565883	1	20883203	C	T	0.272185	0.205929	0.00654474	8.67e-253	989.991
CDA	GCST90468660	rs675397	1	20883422	C	T	0.375636	0.120317	0.0060648	1.04e-101	393.553
CDA	GCST90468660	rs10799638	1	20886184	T	G	0.331078	0.200106	0.0064194	3.79e-248	971.659
CDA	GCST90468660	rs657624	1	20888348	A	G	0.331179	-0.354263	0.00614691	1.94694e-308	3321.39
CDA	GCST90468660	rs57764519	1	20898961	A	G	0.0302378	0.217842	0.0170255	2.23e-43	163.706
CDA	GCST90468660	rs1253795	1	20904858	G	T	0.826045	-0.1908	0.00760689	2.12e-161	629.107
CDA	GCST90468660	rs1152990	1	20905050	A	G	0.952575	-0.248593	0.0137798	1.93e-84	325.44
CDA	GCST90468660	rs622179	1	20905098	T	C	0.110542	0.138622	0.00922391	3.62e-59	225.848
CDA	GCST90468660	rs6690069	1	20914451	A	G	0.117994	0.32021	0.00892927	1.94694e-308	1285.94
CDA	GCST90468660	rs818202	1	20916791	G	A	0.620348	-0.0969118	0.00594803	3.2e-69	265.453
CDA	GCST90468660	rs577042	1	20928154	T	C	0.834883	-0.192314	0.0077299	7.93e-159	618.951
CDA	GCST90468660	rs4655226	1	20928284	T	C	0.126139	-0.221494	0.00866837	2.02e-167	652.877
CDA	GCST90468660	rs10799647	1	20930381	G	A	0.309425	0.18419	0.00625878	2.1e-221	866.033
CDA	GCST90468660	rs11584381	1	20932889	T	C	0.0141481	0.241036	0.0243879	1.45e-26	97.6782
CDA	GCST90468660	rs12036993	1	20933596	T	C	0.32153	0.179051	0.00617606	6.33e-215	840.451
CDA	GCST90468660	rs527912	1	20934283	A	G	0.374195	-0.187016	0.00595253	4.81e-252	987.045
CDA	GCST90468660	rs10916829	1	20935379	A	C	0.226428	0.27918	0.00687677	1.94694e-308	1648.09
CDA	GCST90468660	rs10916837	1	20955183	C	A	0.0616923	0.178779	0.0119102	4.96e-59	225.307
CDA	GCST90468660	rs71647163	1	20967219	C	A	0.150536	-0.223989	0.00826322	3.72e-188	734.745
CDA	GCST90468660	rs3738136	1	20972111	A	G	0.0457326	0.107519	0.0139284	7.98e-17	59.5864
CDA	GCST90468660	rs12569006	1	20997748	T	A	0.143772	0.117298	0.00832935	3.57e-52	198.308
CDA	GCST90468660	rs12025916	1	21002726	C	T	0.144985	0.0738079	0.00825431	4.87e-22	79.9513
CDA	GCST90468660	rs4654866	1	21008104	A	G	0.310555	0.053603	0.00638711	1.33e-19	70.4289
CDA	GCST90468660	rs669410	1	21009586	T	C	0.58658	-0.0689675	0.00611126	3.96e-34	127.353
CDA	GCST90468660	rs4655235	1	21009800	G	A	0.294293	-0.150092	0.00629184	3.5e-146	569.038
CDA	GCST90468660	rs581635	1	21010824	T	C	0.208713	0.0626023	0.00775976	3.11e-18	65.0828
CDA	GCST90468660	rs12407382	1	21023696	A	G	0.0503871	0.0922565	0.0132701	6.21e-14	48.331
CDA	GCST90468660	rs4654868	1	21025139	C	T	0.0522894	-0.0705604	0.0129555	4.15e-09	29.6615
CDA	GCST90468660	rs61778501	1	21027201	T	C	0.0607461	0.0676736	0.0121321	1.74e-09	31.1137
CDA	GCST90468660	rs72650881	1	21034596	T	C	0.0689828	-0.0639159	0.0114123	1.5e-09	31.3656
CDA	GCST90468660	rs12042868	1	21035578	G	T	0.170302	0.0866168	0.00762019	1.34e-34	129.198
CDA	GCST90468660	rs35835983	1	21042033	C	T	0.0149126	0.203405	0.0236346	1.56e-20	74.0642
CDA	GCST90468660	rs646786	1	21054726	G	A	0.675426	0.0605613	0.00613951	1.81e-26	97.2981
CDA	GCST90468660	rs2274119	1	21071967	T	C	0.087622	-0.069894	0.0101622	1.14e-13	47.3032
CDA	GCST90468660	rs77105150	1	21084804	T	C	0.0269028	0.158097	0.0178557	1.22e-21	78.3922
CDC27	GCST90468664	rs78198449	17	44996623	G	A	0.127458	-0.0509199	0.0092415	1.16e-08	30.3579
CDC27	GCST90468664	rs79849610	17	45051725	C	A	0.0285682	0.108325	0.0186773	1.91e-09	33.6364
CDC27	GCST90468664	rs8067246	17	45066865	C	T	0.101087	0.0639816	0.0102236	9.19e-11	39.1636
CDC27	GCST90468664	rs8080126	17	45084279	A	C	0.721715	-0.0608411	0.00688723	5.87e-20	78.0346
CDC27	GCST90468664	rs12603447	17	45146237	G	A	0.347164	0.0454746	0.00650165	4.42e-13	48.9185
CDC27	GCST90468664	rs11079763	17	45288789	T	G	0.353387	-0.0540125	0.00646046	4.87e-18	69.8946
CDC27	GCST90468664	rs59349147	17	45289095	A	G	0.0968079	0.12465	0.0104655	6.08e-35	141.855
CDCP1	GCST90468667	rs12632450	3	44917735	G	A	0.296413	0.0326234	0.00571782	1.27e-09	32.5521
CDCP1	GCST90468667	rs9816639	3	44934381	G	A	0.103047	-0.0580047	0.00855492	5.42e-13	45.9702
CDCP1	GCST90468667	rs150933983	3	44955493	A	T	0.0369253	-0.175292	0.0138357	2.04e-41	160.511
CDCP1	GCST90468667	rs11707321	3	45022096	T	C	0.129459	-0.0612504	0.00783572	9.01e-17	61.1002
CDCP1	GCST90468667	rs7647252	3	45092485	A	G	0.0921004	0.0652774	0.00901186	1.29e-14	52.4661
CDCP1	GCST90468667	rs1915084	3	45106213	T	C	0.284464	-0.051964	0.0057696	9.43e-22	81.1139
CDCP1	GCST90468667	rs73087594	3	45129636	A	G	0.183657	-0.0684015	0.00685223	2.37e-26	99.6435
CDCP1	GCST90468667	rs35428731	3	45130609	A	G	0.0782281	-0.216858	0.00963175	8.01e-127	506.9
CDCP1	GCST90468667	rs7618923	3	45130725	T	C	0.188294	-0.119149	0.00673012	3.75e-79	313.413
CDCP1	GCST90468667	rs7630537	3	45131018	G	A	0.715471	-0.0541779	0.00584016	5.59e-23	86.0552
CDCP1	GCST90468667	rs1879240	3	45132637	C	T	0.385475	0.0606615	0.00531059	5.47e-34	130.473
CDCP1	GCST90468667	rs3749191	3	45134822	C	T	0.626799	-0.0512779	0.00536632	2.78e-24	91.3039
CDCP1	GCST90468667	rs2037358	3	45137087	G	T	0.477675	0.0544772	0.00523263	1.61e-28	108.385
CDCP1	GCST90468667	rs6775113	3	45139101	A	G	0.832558	-0.0385362	0.00693248	3.33e-09	30.8989
CDCP1	GCST90468667	rs58433931	3	45141814	C	T	0.121783	0.0596979	0.00810212	4.51e-15	54.2879
CDCP1	GCST90468667	rs79278323	3	45147605	A	C	0.0298964	-0.100992	0.0155559	4.92e-12	42.1468
CDCP1	GCST90468667	rs62242537	3	45149172	A	G	0.107818	-0.048553	0.008575	1.7e-09	32.0587
CDCP1	GCST90468667	rs7428429	3	45151576	C	T	0.0869201	-0.110684	0.00921315	2.05e-37	144.323
CDCP1	GCST90468667	rs78586406	3	45152343	A	G	0.0739868	-0.0749391	0.00992662	9.55e-16	56.9896
CDCP1	GCST90468667	rs4683047	3	45155294	A	G	0.641413	-0.0331744	0.00542888	7.93e-11	37.3393
CDCP1	GCST90468667	rs7625872	3	45157568	A	C	0.140465	0.0540099	0.00746791	1.41e-14	52.3035
CDCP1	GCST90468667	rs34703630	3	45166416	T	C	0.178815	-0.0356096	0.00680319	2.56e-08	27.3962
CDCP1	GCST90468667	rs12485464	3	45169129	T	C	0.548339	-0.0376238	0.00523955	2.17e-14	51.5608
CDCP1	GCST90468667	rs4682770	3	45177881	A	G	0.836731	-0.0786153	0.00698613	4.9e-33	126.626
CDCP1	GCST90468667	rs62244471	3	45184323	T	C	0.176411	-0.243371	0.00680198	1.94694e-308	1280.11
CDCP1	GCST90468667	rs62244474	3	45194278	A	C	0.531463	-0.124671	0.00519393	7.19e-144	576.13
CDCP1	GCST90468667	rs12330287	3	45212132	T	C	0.597122	-0.0581839	0.00529896	1.56e-31	120.561
CDCP1	GCST90468667	rs9817295	3	45215803	A	G	0.677964	-0.0650931	0.00554387	8.16e-36	137.856
CDCP1	GCST90468667	rs56050718	3	45221282	C	G	0.460168	-0.082889	0.00520097	1.7e-64	253.985
CDCP1	GCST90468667	rs6441898	3	45221916	G	A	0.887532	-0.0665689	0.00823046	7.58e-18	65.4148
CDCP1	GCST90468667	rs9831259	3	45230989	G	A	0.0319656	0.0998224	0.0147331	5.63e-13	45.9041
CDCP1	GCST90468667	rs2195204	3	45232089	A	G	0.454019	-0.083119	0.0052479	1.01e-63	250.849
CDCP1	GCST90468667	rs1559995	3	45252540	C	T	0.283711	0.0413557	0.00574584	1.89e-14	51.8019
CDCP1	GCST90468667	rs33747	3	45261700	T	G	0.928676	-0.0519199	0.0101302	4.94e-08	26.2673
CDCP1	GCST90468667	rs41118	3	45267310	T	C	0.796956	-0.0552678	0.00650183	1.5e-19	72.2529
CDCP1	GCST90468667	rs114704095	3	45312042	A	C	0.047217	-0.220474	0.0123144	6.6e-81	320.533
CDCP1	GCST90468667	rs33807	3	45334692	A	G	0.120212	0.0597008	0.00813249	5.68e-15	53.8883
CDCP1	GCST90468667	rs11130054	3	45367939	C	T	0.407378	-0.0359137	0.00528192	4.67e-13	46.2295
CDCP1	GCST90468667	rs2888453	3	45371687	A	G	0.28244	0.0326236	0.00578373	1.95e-09	31.8148
CDCP1	GCST90468667	rs1860928	3	45392610	A	G	0.609618	0.0354005	0.00536299	2.17e-12	43.57
CDCP1	GCST90468667	rs854221	3	45395685	C	T	0.15393	-0.0639136	0.00734204	2e-20	75.7765
CDCP1	GCST90468667	rs6795131	3	45403826	T	G	0.785779	-0.0324449	0.00631684	4.63e-08	26.38
CDH1	GCST90468670	rs1170421	16	68635336	T	G	0.563997	0.0276333	0.00531344	4.64e-09	27.0455
CDH1	GCST90468670	rs1126933	16	68721533	C	G	0.42284	0.0265219	0.00532654	2.02e-08	24.7913
CDH1	GCST90468670	rs13333528	16	68790502	T	C	0.280546	-0.0309197	0.0058477	2.56e-09	27.9565
CDH15	GCST90468668	rs557893	16	88988524	C	T	0.85056	-0.0387384	0.00702937	2.54e-09	30.3691
CDH15	GCST90468668	rs511893	16	88990941	G	T	0.420471	-0.0286072	0.00519079	2.54e-09	30.3714
CDH15	GCST90468668	rs3809589	16	88994441	T	C	0.0159756	0.113777	0.0201291	9.87e-10	31.9479
CDH15	GCST90468668	rs9922120	16	89010291	T	C	0.188051	-0.0362448	0.00649223	1.58e-09	31.1663
CDH15	GCST90468668	rs11861335	16	89023148	T	C	0.0987962	-0.0549908	0.0084613	2.11e-12	42.2365
CDH15	GCST90468668	rs78326683	16	89032597	T	C	0.0605878	0.105561	0.0109395	1.75e-25	93.1091
CDH15	GCST90468668	rs12446491	16	89037130	T	C	0.18759	0.0658874	0.00645865	2.74e-28	104.065
CDH15	GCST90468668	rs11862139	16	89040532	C	T	0.450557	0.0418161	0.00517925	2.56e-18	65.183
CDH15	GCST90468668	rs9922717	16	89041111	T	C	0.0498987	0.0701305	0.0120744	3.39e-10	33.7336
CDH15	GCST90468668	rs12927804	16	89044381	A	G	0.223823	-0.0524038	0.00605179	7.78e-21	74.9791
CDH15	GCST90468668	rs62045818	16	89047654	C	T	0.385797	0.0446495	0.00521191	1.99e-20	73.3872
CDH15	GCST90468668	rs12932723	16	89067036	A	G	0.0572102	0.0837026	0.0107951	5.13e-17	60.1188
CDH15	GCST90468668	rs112167500	16	89112232	G	T	0.0543227	0.0682092	0.0111893	4.37e-11	37.1587
CDH15	GCST90468668	rs7198060	16	89115822	C	T	0.238997	0.102654	0.00595671	1.73e-77	296.975
CDH15	GCST90468668	rs12922678	16	89121342	C	T	0.264485	-0.0750212	0.00583827	6.92e-44	165.113
CDH15	GCST90468668	rs7200766	16	89131024	T	C	0.0787419	0.204468	0.00931484	1.61e-124	481.817
CDH15	GCST90468668	rs72491944	16	89140766	T	C	0.0544496	0.133247	0.0112631	1.83e-37	139.951
CDH15	GCST90468668	rs9921637	16	89146714	A	G	0.215537	0.173754	0.00612788	2.08e-206	803.955
CDH15	GCST90468668	rs74034601	16	89157884	A	G	0.0127972	-0.162223	0.0223612	4.37e-15	52.628
CDH15	GCST90468668	rs10163422	16	89161934	T	C	0.287465	-0.0602705	0.00573719	6.72e-30	110.355
CDH15	GCST90468668	rs56386090	16	89166669	T	C	0.792193	-0.277329	0.00619491	1.94694e-308	2004.02
CDH15	GCST90468668	rs35561531	16	89185175	T	C	0.143057	-0.1402	0.00724436	3.17e-97	374.523
CDH15	GCST90468668	rs143914431	16	89186100	G	A	0.0595025	-0.0956399	0.0109648	4.06e-21	76.0786
CDH15	GCST90468668	rs80333640	16	89202483	A	G	0.0116329	0.969983	0.0236082	1.94694e-308	1688.04
CDH15	GCST90468668	rs11076771	16	89211480	T	C	0.0310379	-0.347421	0.0146412	3.59e-145	563.04
CDH15	GCST90468668	rs4302032	16	89212200	G	A	0.794389	0.152542	0.00626885	1.48e-152	592.086
CDH15	GCST90468668	rs12599577	16	89219591	A	T	0.370285	0.134869	0.00521863	8.01e-172	667.872
CDH15	GCST90468668	rs72819343	16	89234723	G	A	0.0569423	0.186767	0.0108699	4.87e-77	295.211
CDH15	GCST90468668	rs12598446	16	89235184	G	T	0.0230104	-0.149684	0.0168167	6.33e-22	79.2234
CDH15	GCST90468668	rs117156175	16	89235401	T	C	0.0338832	-0.11114	0.0141755	2.31e-17	61.4672
CDH15	GCST90468668	rs2287357	16	89250145	A	G	0.132958	-0.196699	0.00744541	1.84e-179	697.925
CDH15	GCST90468668	rs4785719	16	89256131	G	A	0.41798	0.0705282	0.00509582	1.25e-50	191.548
CDH15	GCST90468668	rs3785415	16	89260563	A	G	0.635827	-0.140388	0.00525837	3.13e-183	712.753
CDH15	GCST90468668	rs117716265	16	89260678	G	C	0.108598	0.308022	0.00806874	1.94694e-308	1457.25
CDH15	GCST90468668	rs4998652	16	89275638	C	T	0.0613937	0.204553	0.0105352	7.54e-98	376.974
CDH15	GCST90468668	rs4785639	16	89316645	A	G	0.200837	0.0427211	0.00632003	2.7e-13	45.6908
CDH15	GCST90468668	rs4785644	16	89321238	C	T	0.72221	-0.118531	0.00566444	2.45e-113	437.856
CDH15	GCST90468668	rs56276510	16	89337526	A	G	0.0706252	-0.0649103	0.00976688	6.68e-13	44.1669
CDH15	GCST90468668	rs112043543	16	89343038	A	G	0.0219185	-0.212222	0.0171142	5.46e-41	153.763
CDH15	GCST90468668	rs1466539	16	89344431	G	A	0.890187	-0.224639	0.00806318	2.44e-199	776.139
CDH15	GCST90468668	rs145694621	16	89350911	C	G	0.0170175	-0.108707	0.0194587	1.54e-09	31.2081
CDH15	GCST90468668	rs75167441	16	89378653	T	C	0.085371	0.0734298	0.00926389	1.03e-17	62.826
CDH15	GCST90468668	rs3102350	16	89379936	C	T	0.953702	-0.123994	0.011971	4.11e-29	107.28
CDH15	GCST90468668	rs73253776	16	89385582	C	T	0.152153	-0.0792913	0.00703298	3.51e-34	127.103
CDH15	GCST90468668	rs3114870	16	89427549	C	G	0.871808	-0.0695334	0.00753048	1.8e-23	85.2556
CDH15	GCST90468668	rs3096322	16	89441123	A	G	0.568462	-0.0467667	0.00507968	2.41e-23	84.7583
CDH15	GCST90468668	rs17774983	16	89493234	T	C	0.0283799	0.0932813	0.0151113	2.48e-11	38.1038
CDH15	GCST90468668	rs9302767	16	89508862	C	A	0.259089	-0.0400289	0.00591372	2.5e-13	45.815
CDH17	GCST90468669	rs4735255	8	94909097	G	A	0.252857	0.0320784	0.00560131	2.18e-10	32.7966
CDH17	GCST90468669	rs4585714	8	94915411	G	A	0.553011	0.0281451	0.00491805	2.25e-10	32.7493
CDH17	GCST90468669	rs4579497	8	94999197	C	T	0.449478	0.0333336	0.00491341	5.49e-14	46.0236
CDH17	GCST90468669	rs2978130	8	95007871	T	C	0.637648	-0.0538935	0.00505592	3.26e-32	113.62
CDH17	GCST90468669	rs877979	8	95009811	C	A	0.109128	0.101638	0.00782388	5.25e-47	168.752
CDH17	GCST90468669	rs10092752	8	95032343	C	T	0.160457	0.0409167	0.00661553	7.11e-12	38.252
CDH17	GCST90468669	rs74668413	8	95032750	G	T	0.0925407	0.0981274	0.00842	3.59e-38	135.812
CDH17	GCST90468669	rs4449754	8	95042062	C	T	0.653252	-0.0548079	0.0051214	1.87e-32	114.523
CDH17	GCST90468669	rs3018899	8	95074595	C	T	0.080242	0.125839	0.00896797	1.51e-54	196.89
CDH17	GCST90468669	rs3018901	8	95078169	G	A	0.0185272	0.096162	0.0181557	4.34e-09	28.052
CDH17	GCST90468669	rs2978151	8	95078963	G	A	0.228025	0.0768218	0.00582839	2.44e-48	173.722
CDH17	GCST90468669	rs113819739	8	95084916	G	A	0.0394596	-0.184273	0.012476	3.06e-60	218.151
CDH17	GCST90468669	rs2978157	8	95087796	A	G	0.313056	-0.0458791	0.00525608	3.85e-22	76.1883
CDH17	GCST90468669	rs9417	8	95139766	T	G	0.830006	-0.0612014	0.00647493	1.11e-25	89.3375
CDH17	GCST90468669	rs2513797	8	95143138	G	A	0.120094	0.143839	0.00747224	5.2e-101	370.539
CDH17	GCST90468669	rs1051624	8	95143172	G	T	0.562436	-0.172935	0.00488769	1.94694e-308	1251.82
CDH17	GCST90468669	rs7837503	8	95158765	G	A	0.107891	-0.170527	0.00786021	9.01e-128	470.652
CDH17	GCST90468669	rs35792427	8	95161102	A	G	0.140989	0.151298	0.00699527	5.27e-127	467.778
CDH17	GCST90468669	rs4446705	8	95173672	G	T	0.338052	0.0512049	0.00515429	3.37e-28	98.6886
CDH17	GCST90468669	rs28521190	8	95175763	T	G	0.0156561	0.152167	0.0196669	9.83e-18	59.8619
CDH17	GCST90468669	rs11776675	8	95176015	C	T	0.322102	-0.145722	0.00523237	3.1e-209	775.596
CDH17	GCST90468669	rs7833351	8	95182178	A	G	0.673489	-0.182169	0.00518916	1.94694e-308	1232.36
CDH17	GCST90468669	rs67774240	8	95188916	A	G	0.0591264	0.154516	0.0103698	2.82e-61	222.019
CDH17	GCST90468669	rs2340031	8	95191326	A	C	0.2358	0.081032	0.00573482	2.77e-55	199.644
CDH17	GCST90468669	rs3757995	8	95202103	C	T	0.531767	-0.18542	0.00486325	1.94694e-308	1453.59
CDH17	GCST90468669	rs2613223	8	95217490	C	T	0.0389884	0.304139	0.0125237	1.37e-159	589.736
CDH17	GCST90468669	rs971397	8	95218395	G	A	0.0577007	0.134602	0.0106279	9.14e-45	160.393
CDH17	GCST90468669	rs2613225	8	95232449	T	G	0.499013	-0.108644	0.00484157	1.48e-136	503.525
CDH17	GCST90468669	rs2607060	8	95233336	G	A	0.124997	0.0387457	0.00733122	4.69e-09	27.9303
CDH17	GCST90468669	rs2623151	8	95237426	A	G	0.0128704	0.446464	0.0215065	3.7e-117	430.938
CDH17	GCST90468669	rs28573877	8	95244195	A	T	0.161452	0.0799049	0.00666642	2.81e-40	143.662
CDH17	GCST90468669	rs77234950	8	95255442	C	T	0.0548283	-0.0959385	0.0106552	1.87e-23	81.0666
CDH17	GCST90468669	rs2623167	8	95261682	C	A	0.0986289	0.0623481	0.00840549	2.01e-16	55.0176
CDH17	GCST90468669	rs2514792	8	95282557	T	C	0.527877	-0.0790386	0.00484969	6.07e-73	265.603
CDH17	GCST90468669	rs2450559	8	95285580	T	C	0.0225204	0.0894439	0.0165719	2.2e-09	29.1299
CDH17	GCST90468669	rs17735981	8	95300879	C	T	0.0159785	0.151784	0.020038	4.62e-17	57.3753
CDH17	GCST90468669	rs12548050	8	95314221	A	C	0.180946	-0.0327322	0.00632171	9.52e-09	26.8079
CDH17	GCST90468669	rs2515137	8	95316256	G	A	0.805297	-0.0843284	0.00627763	3.86e-50	180.442
CDH17	GCST90468669	rs2450554	8	95343780	T	C	0.6141	-0.0308053	0.00498245	7.23e-12	38.2249
CDH17	GCST90468669	rs76971967	8	95363875	A	G	0.0654579	-0.0758778	0.010019	4.68e-17	57.3544
CDH17	GCST90468669	rs72672681	8	95385714	T	C	0.0312313	0.107196	0.0141806	5.35e-17	57.1415
CDH2	GCST90468673	rs10469043	18	25447620	T	C	0.0652081	0.0625102	0.0109545	5.25e-10	32.5608
CDH2	GCST90468673	rs9963326	18	25532723	G	A	0.934365	-0.0746612	0.0110106	1.57e-13	45.9782
CDH2	GCST90468673	rs6508523	18	25571466	T	C	0.0535201	0.110262	0.0120334	1.98e-23	83.9563
CDH2	GCST90468673	rs1122356	18	25585263	G	A	0.243175	0.0321872	0.00630294	2.72e-08	26.0773
CDH2	GCST90468673	rs11564401	18	25666690	A	G	0.273135	-0.0332748	0.00606408	2.33e-09	30.1081
CDH2	GCST90468673	rs528438	18	25673875	T	C	0.698145	-0.0440285	0.00621042	1.19e-14	50.2584
CDH2	GCST90468673	rs1220025	18	25682035	T	C	0.825325	-0.068063	0.00710432	1.84e-25	91.7823
CDH2	GCST90468673	rs11564389	18	25688791	T	C	0.219122	0.0422992	0.00652426	1.7e-12	42.0323
CDH2	GCST90468673	rs12454164	18	25690927	A	G	0.310074	-0.0844923	0.0058168	2.61e-56	210.983
CDH2	GCST90468673	rs1231239	18	25748133	A	G	0.0302483	-0.200996	0.0157652	8.65e-44	162.539
CDH2	GCST90468673	rs12605662	18	25751666	A	G	0.578169	0.0279266	0.00547564	2.83e-08	26.0104
CDH2	GCST90468673	rs9945393	18	25761847	T	G	0.0487735	-0.0842807	0.0125659	2.86e-13	44.983
CDH2	GCST90468673	rs7243852	18	25763595	G	T	0.219938	-0.0478499	0.00650186	1.14e-15	54.1588
CDH2	GCST90468673	rs11659841	18	25786880	T	C	0.856386	-0.0462116	0.00771851	7.17e-11	35.844
CDH2	GCST90468673	rs2191638	18	25903054	C	T	0.296642	0.0404724	0.00588879	7.37e-14	47.2332
CDH23	GCST90468672	rs10823764	10	73231992	C	G	0.0908357	-0.0676164	0.0111539	9.51e-10	36.7478
CDH23	GCST90468672	rs956734	10	73408544	A	G	0.133236	-0.0770607	0.00937219	1.07e-16	67.6029
CDH23	GCST90468672	rs10509334	10	73440052	C	T	0.542461	-0.0437519	0.00648002	9.53e-12	45.5851
CDH23	GCST90468672	rs12247768	10	73451376	C	G	0.216225	-0.0496532	0.00776795	1.12e-10	40.8568
CDH23	GCST90468672	rs10823825	10	73454637	C	T	0.402003	0.0481748	0.00652472	9.28e-14	54.5127
CDH23	GCST90468672	rs75457200	10	73456693	T	C	0.043481	-0.119952	0.0156143	9.03e-15	59.0132
CDH23	GCST90468672	rs10999960	10	73457917	T	C	0.666766	-0.0543861	0.00685414	1.17e-15	62.9581
CDH23	GCST90468672	rs2166631	10	73472882	T	C	0.216176	-0.155205	0.00778996	6.63e-90	396.938
CDH23	GCST90468672	rs748113	10	73508791	C	T	0.434778	0.0377882	0.00642759	2.98e-09	34.5619
CDH23	GCST90468672	rs41307569	10	73581601	A	C	0.0754449	-0.0721062	0.0120886	1.75e-09	35.5774
CDH3	GCST90468674	rs12599226	16	68476756	A	G	0.786999	0.0387944	0.00693768	5.9e-10	31.2674
CDH3	GCST90468674	rs201885815	16	68550713	G	A	0.701604	-0.033513	0.0062427	2.76e-09	28.818
CDH3	GCST90468674	rs6499188	16	68674788	A	G	0.748686	0.0570784	0.00653759	4.07e-22	76.2237
CDH3	GCST90468674	rs11644435	16	68678746	G	A	0.20966	0.0745742	0.00703226	7.52e-32	112.452
CDH3	GCST90468674	rs7186693	16	68745841	G	A	0.470775	0.0371701	0.00571215	5.73e-13	42.3418
CDH3	GCST90468674	rs72785161	16	68751154	T	C	0.0720624	0.0954622	0.0110966	1.61e-21	74.0062
CDH3	GCST90468674	rs4783573	16	68840588	G	A	0.316201	0.0345123	0.00612425	4.34e-10	31.7559
CDH5	GCST90468676	rs111933452	16	66154291	A	G	0.048581	0.069611	0.0123598	5.95e-10	31.7187
CDH5	GCST90468676	rs62035206	16	66181853	T	C	0.0713598	0.066191	0.0105226	4.67e-12	39.5667
CDH5	GCST90468676	rs7189512	16	66324048	A	G	0.039697	0.0787626	0.0136657	2.35e-10	33.217
CDH5	GCST90468676	rs233560	16	66377408	C	T	0.608325	0.0488032	0.00548038	1.24e-22	79.2971
CDH5	GCST90468676	rs4783644	16	66383359	C	T	0.10952	0.0572835	0.0087012	4.57e-13	43.3394
CDH5	GCST90468676	rs62037247	16	66396819	T	C	0.119306	-0.0588332	0.00846618	2.18e-14	48.2894
CDH5	GCST90468676	rs79629132	16	66398291	T	C	0.123479	0.0769563	0.00807235	1.06e-25	90.8803
CDH5	GCST90468676	rs67147325	16	66398766	C	T	0.543743	0.0879854	0.00533684	2.04e-73	271.791
CDH5	GCST90468676	rs9940044	16	66398933	G	A	0.148945	-0.0659868	0.007497	3.8e-22	77.4678
CDH5	GCST90468676	rs11644739	16	66403200	T	C	0.229783	0.0727919	0.00631582	8.61e-37	132.828
CDH5	GCST90468676	rs16956504	16	66432381	C	T	0.10443	0.263747	0.00866732	2.27e-245	925.95
CDH5	GCST90468676	rs2880989	16	66434280	C	T	0.325934	0.0831746	0.00570015	6.55e-58	212.907
CDH5	GCST90468676	rs113672170	16	66436460	A	G	0.609503	0.0972239	0.00554815	1.06e-82	307.066
CDH5	GCST90468676	rs9926387	16	66483806	T	C	0.518967	-0.0685655	0.00532495	1.72e-45	165.792
CDH5	GCST90468676	rs12445633	16	66557260	T	C	0.114715	-0.0523245	0.00869753	3.75e-11	36.191
CDH5	GCST90468676	rs3785087	16	66589840	A	G	0.300332	0.0678231	0.00581086	1.09e-37	136.225
CDH5	GCST90468676	rs355951	16	66659449	G	A	0.589404	0.0469872	0.00541261	1.38e-21	75.3576
CDH6	GCST90468677	rs10045797	5	30947612	G	A	0.338869	-0.0755039	0.00610017	1.3e-40	153.192
CDH6	GCST90468677	rs75081382	5	30974089	G	A	0.0694934	0.0836432	0.0115155	4.87e-15	52.7569
CDH6	GCST90468677	rs4867292	5	30975237	A	G	0.896043	-0.0579127	0.00953098	5.74e-11	36.9194
CDH6	GCST90468677	rs72745846	5	30980326	C	A	0.292534	0.0325367	0.00639654	4.17e-08	25.8725
CDH6	GCST90468677	rs11957174	5	30996367	T	C	0.0198209	-0.123743	0.0209423	1.89e-10	34.9121
CDH6	GCST90468677	rs6888304	5	31020521	G	A	0.279275	-0.110758	0.0064522	1.87e-76	294.657
CDH6	GCST90468677	rs13174447	5	31020645	G	A	0.058276	0.0720331	0.0125634	6.37e-10	32.8725
CDH6	GCST90468677	rs16900554	5	31025801	G	T	0.41492	0.0671473	0.00592441	2.48e-34	128.454
CDH6	GCST90468677	rs76150869	5	31038066	T	C	0.0147079	0.231206	0.0242635	9.37e-25	90.7971
CDH6	GCST90468677	rs6893900	5	31051471	G	A	0.806995	-0.0540747	0.00733807	1.96e-15	54.3009
CDH6	GCST90468677	rs7720376	5	31061575	T	C	0.620065	0.0392882	0.00594225	1.02e-12	43.7123
CDH6	GCST90468677	rs72747716	5	31064083	T	C	0.0880683	-0.125729	0.0102504	6.47e-40	150.443
CDH6	GCST90468677	rs60853352	5	31067126	T	C	0.0238448	-0.205516	0.019078	3.54e-31	116.039
CDH6	GCST90468677	rs7717530	5	31076540	T	C	0.618892	0.0538118	0.00597514	2.77e-22	81.1036
CDH6	GCST90468677	rs10059237	5	31076878	C	T	0.665693	-0.0367846	0.00621785	1.8e-10	34.9972
CDH6	GCST90468677	rs75679631	5	31092917	T	C	0.0545225	0.140644	0.0129476	1.13e-31	117.989
CDH6	GCST90468677	rs7724601	5	31095300	A	G	0.288329	-0.0364363	0.0070191	2.19e-08	26.9456
CDH6	GCST90468677	rs12186729	5	31095413	G	A	0.352139	-0.0809142	0.00654447	1.58e-40	152.856
CDH6	GCST90468677	rs7724797	5	31095521	A	C	0.358252	-0.0707297	0.00654466	2.28e-31	116.792
CDH6	GCST90468677	rs7724676	5	31095559	C	A	0.5901	0.0741543	0.00632324	1.23e-36	137.523
CDH6	GCST90468677	rs10805561	5	31101637	G	C	0.655048	0.0390184	0.00622943	1.46e-11	39.2305
CDH6	GCST90468677	rs6870237	5	31111978	A	C	0.186214	0.18303	0.00747421	1.41e-153	599.647
CDH6	GCST90468677	rs13358949	5	31112867	G	A	0.0636514	0.661396	0.0119186	1.94694e-308	3079.3
CDH6	GCST90468677	rs4867308	5	31114590	G	A	0.23578	0.253449	0.00693973	1.94694e-308	1333.76
CDH6	GCST90468677	rs4413541	5	31116689	C	A	0.29235	-0.0753526	0.00637881	3.79e-37	139.54
CDH6	GCST90468677	rs35501061	5	31119891	T	A	0.276036	-0.110013	0.00655879	4.41e-73	281.334
CDH6	GCST90468677	rs12697252	5	31129429	G	A	0.644835	0.0961387	0.00603457	4.13e-66	253.796
CDH6	GCST90468677	rs142440763	5	31134850	G	A	0.0319389	-0.20816	0.0170169	1.04e-39	149.63
CDH6	GCST90468677	rs13354347	5	31138891	C	T	0.161554	-0.0598461	0.00809998	1.65e-15	54.5865
CDH6	GCST90468677	rs4867311	5	31143956	T	C	0.341009	0.0964662	0.00610881	5.5e-65	249.355
CDH6	GCST90468677	rs10070824	5	31147185	C	T	0.0232695	0.466309	0.0192445	2.07e-150	587.107
CDH6	GCST90468677	rs11957918	5	31169236	C	T	0.376556	-0.0985006	0.00599916	4.18e-70	269.574
CDH6	GCST90468677	rs4533903	5	31182792	T	C	0.196208	-0.0825225	0.00731736	5.23e-34	127.18
CDH6	GCST90468677	rs6875381	5	31183645	G	A	0.258369	-0.0883966	0.00664895	1.38e-46	176.745
CDH6	GCST90468677	rs4504394	5	31189907	C	T	0.70351	-0.128151	0.00635462	8.57e-105	406.674
CDH6	GCST90468677	rs13170578	5	31189989	A	G	0.227993	0.0652339	0.00689492	1.99e-24	89.5096
CDH6	GCST90468677	rs7705406	5	31204711	T	C	0.257463	-0.137821	0.0066508	1.53e-110	429.403
CDH6	GCST90468677	rs4867321	5	31233867	A	G	0.971766	-0.127002	0.0175294	5.7e-15	52.4892
CDH6	GCST90468677	rs4072916	5	31237336	A	G	0.106064	-0.0517228	0.00946722	3.87e-09	29.847
CDH6	GCST90468677	rs12108695	5	31238090	C	T	0.116358	0.25363	0.00901707	5.78e-202	791.138
CDH6	GCST90468677	rs12658612	5	31238976	T	G	0.0607009	0.166711	0.0122634	1.25e-48	184.793
CDH6	GCST90468677	rs9637776	5	31279305	A	G	0.209581	0.231542	0.00709544	4.21e-271	1064.84
CDH6	GCST90468677	rs12657313	5	31284709	C	A	0.444887	-0.175183	0.00581991	5.51e-231	906.012
CDH6	GCST90468677	rs72749696	5	31294069	C	T	0.0260446	-0.207635	0.0182128	1.02e-34	129.966
CDH6	GCST90468677	rs3792833	5	31318379	C	T	0.0493559	0.127811	0.0132783	3.17e-25	92.6476
CDH6	GCST90468677	rs2047723	5	31342174	G	A	0.4719	0.0843921	0.00580413	2.26e-55	211.403
CDH6	GCST90468677	rs2877194	5	31344427	C	T	0.0254922	0.096196	0.0184129	1.78e-08	27.293
CDH6	GCST90468677	rs1393107	5	31361442	A	C	0.576065	-0.0514262	0.00604436	4.64e-20	72.3852
CDH6	GCST90468677	rs77219111	5	31378681	C	T	0.0848514	0.133591	0.0107035	2.88e-41	155.77
CDH6	GCST90468677	rs2161006	5	31381514	T	C	0.379749	-0.0505612	0.00597704	7.56e-20	71.5556
CDH6	GCST90468677	rs75466289	5	31473824	T	C	0.0428659	0.0749291	0.0144285	2.16e-08	26.9675
CDHR1	GCST90468678	rs17102851	10	85715042	G	A	0.172368	-0.0771172	0.00807586	4.78e-23	91.1815
CDHR1	GCST90468678	rs11200764	10	85730882	T	C	0.0235103	0.184962	0.0201431	1.97e-21	84.3129
CDHR1	GCST90468678	rs10509484	10	85754531	A	C	0.0637348	-0.0675648	0.0125072	2.24e-08	29.1809
CDHR1	GCST90468678	rs7092579	10	85776035	T	C	0.11286	-0.0622775	0.00965205	2.39e-11	41.6298
CDHR1	GCST90468678	rs7922463	10	85820222	A	G	0.10054	-0.0996252	0.0101185	2.12e-24	96.9375
CDHR1	GCST90468678	rs4933958	10	85821027	T	C	0.723356	0.0815571	0.00681379	2.89e-35	143.261
CDHR1	GCST90468678	rs12359165	10	85821884	A	G	0.42807	0.0431192	0.00617887	5.02e-13	48.6974
CDHR1	GCST90468678	rs66846769	10	85822276	A	G	0.144863	0.0620937	0.00869091	1.39e-13	51.0442
CDHR1	GCST90468678	rs4933965	10	85871218	G	A	0.260952	-0.0609983	0.00698562	1.56e-19	76.2443
CDHR1	GCST90468678	rs7087073	10	85899713	T	C	0.0600198	-0.08915	0.0129207	9.11e-13	47.6052
CDHR1	GCST90468678	rs17103143	10	85903678	T	C	0.0439351	-0.138467	0.0149332	8.02e-22	85.9739
CDHR1	GCST90468678	rs12768331	10	85905115	G	A	0.506146	0.0465524	0.00611021	3.08e-15	58.0435
CDHR1	GCST90468678	rs9633736	10	85917651	G	A	0.406185	0.121824	0.0065673	3.37e-82	344.091
CDHR1	GCST90468678	rs11200896	10	85920085	T	C	0.274835	0.0485645	0.00683459	1.89e-13	50.4888
CDHR1	GCST90468678	rs4348833	10	85936160	C	T	0.27095	-0.0569551	0.00684097	6.73e-18	69.3125
CDHR1	GCST90468678	rs11200905	10	85939031	A	G	0.22433	-0.211975	0.00730101	1.69e-198	842.919
CDHR1	GCST90468678	rs144656005	10	85944485	A	G	0.0170878	0.148499	0.0251382	9.61e-10	34.8947
CDHR1	GCST90468678	rs7099098	10	85950406	T	C	0.343393	0.208509	0.00640943	1.14e-248	1058.26
CDHR1	GCST90468678	rs12781048	10	85956268	A	C	0.0430726	-0.33079	0.0150189	4.36e-115	485.076
CDHR1	GCST90468678	rs11200916	10	85958126	T	C	0.0832434	-0.10491	0.0111311	1.71e-22	88.8266
CDHR1	GCST90468678	rs17103203	10	85958218	T	C	0.123178	-0.189333	0.00932199	3.7e-98	412.493
CDHR1	GCST90468678	rs4933977	10	85965574	T	C	0.0304464	0.271846	0.0176965	5.97e-57	235.967
CDHR1	GCST90468678	rs56127582	10	85976966	A	G	0.0933381	0.169504	0.0105812	8.98e-62	256.61
CDHR1	GCST90468678	rs10736318	10	85990621	T	C	0.675218	0.0723658	0.00652078	1.49e-30	123.154
CDHR1	GCST90468678	rs7901093	10	86005766	C	T	0.183038	-0.0982312	0.0078985	6.17e-38	154.665
CDHR1	GCST90468678	rs12780894	10	86009815	C	T	0.156647	0.0679472	0.00839498	5.32e-17	65.5067
CDHR1	GCST90468678	rs7904334	10	86011929	C	T	0.927665	0.0967825	0.0119445	4.92e-17	65.6511
CDHR1	GCST90468678	rs7922232	10	86016101	C	T	0.697537	0.130341	0.00670968	5.86e-90	377.346
CDHR1	GCST90468678	rs10887266	10	86016892	G	A	0.208725	0.0603335	0.00749337	7.7e-17	64.8253
CDHR1	GCST90468678	rs10749483	10	86021511	A	G	0.241373	-0.0816607	0.00725098	2.05e-31	126.828
CDHR1	GCST90468678	rs4933997	10	86049343	C	T	0.792345	0.113925	0.00752723	2.45e-55	229.06
CDHR1	GCST90468678	rs12414938	10	86056141	T	G	0.168474	0.170024	0.00816598	4.66e-103	433.497
CDHR1	GCST90468678	rs61864978	10	86058372	A	C	0.0602703	-0.109946	0.0128613	8.73e-19	73.0748
CDHR1	GCST90468678	rs7922404	10	86087380	G	A	0.93449	0.183576	0.012358	2.26e-53	220.657
CDHR1	GCST90468678	rs11200996	10	86093951	T	G	0.0752006	0.0882552	0.0115454	2.49e-15	58.4314
CDHR1	GCST90468678	rs4317927	10	86135311	A	G	0.221211	-0.0658463	0.0073238	1.3e-20	80.8298
CDHR1	GCST90468678	rs10887291	10	86206701	G	A	0.377191	0.0346833	0.00626536	9.98e-09	30.643
CDHR2	GCST90468679	rs3915381	5	175765988	G	A	0.157468	0.0455741	0.00682297	5.54e-13	44.614
CDHR2	GCST90468679	rs11134974	5	175781959	T	C	0.571246	-0.0267345	0.00502037	8.97e-09	28.3567
CDHR2	GCST90468679	rs17078191	5	175816212	A	C	0.127007	0.0470385	0.00754412	1.68e-11	38.8751
CDHR2	GCST90468679	rs5866	5	175819621	C	T	0.329552	0.0288352	0.00529874	4.23e-09	29.613
CDHR2	GCST90468679	rs7442946	5	175843890	C	T	0.481317	0.0644693	0.00495825	9.19e-45	169.056
CDHR2	GCST90468679	rs2335415	5	175893576	G	T	0.787112	-0.0918308	0.00607063	5.91e-60	228.818
CDHR2	GCST90468679	rs2963679	5	175943132	A	G	0.500424	-0.087379	0.00497316	3.08e-80	308.696
CDHR2	GCST90468679	rs10050798	5	175947498	A	G	0.812529	-0.0355284	0.0063963	2.01e-09	30.8515
CDHR2	GCST90468679	rs2963295	5	175969053	C	T	0.93414	-0.077885	0.0102806	2.86e-16	57.3922
CDHR2	GCST90468679	rs3762968	5	176002926	A	C	0.949788	-0.123396	0.0114598	3.08e-31	115.938
CDHR2	GCST90468679	rs62402560	5	176009476	A	G	0.679249	-0.0575507	0.00534002	2.73e-31	116.144
CDHR2	GCST90468679	rs13160179	5	176050715	C	T	0.170922	0.0414047	0.00664652	1.75e-11	38.8054
CDHR2	GCST90468679	rs1352303	5	176060846	A	G	0.506897	-0.038754	0.00498967	5.07e-17	60.3214
CDHR5	GCST90468680	rs7394810	11	366710	A	G	0.663498	-0.0905829	0.00628186	5.42e-56	207.921
CDHR5	GCST90468680	rs11246131	11	367139	T	G	0.0667931	-0.162668	0.0120692	3.83e-49	181.647
CDHR5	GCST90468680	rs11246134	11	370709	A	C	0.0155095	-0.270605	0.0231996	3.03e-37	136.048
CDHR5	GCST90468680	rs11246135	11	370831	C	T	0.406666	0.0643148	0.00593764	2.36e-32	117.321
CDHR5	GCST90468680	rs61876283	11	375804	A	G	0.145851	0.126502	0.00826395	7.21e-63	234.316
CDHR5	GCST90468680	rs7481685	11	384140	G	A	0.666084	-0.130765	0.00611003	4.45e-121	458.014
CDHR5	GCST90468680	rs72848717	11	391421	A	G	0.0889384	0.0586775	0.0103003	4.72e-10	32.4509
CDHR5	GCST90468680	rs140958738	11	393292	G	C	0.071789	0.105561	0.0111832	5.74e-25	89.0959
CDHR5	GCST90468680	rs7105848	11	396546	A	G	0.160022	-0.0663486	0.00781378	1.64e-20	72.098
CDHR5	GCST90468680	rs11748	11	403980	A	G	0.554043	-0.0668686	0.00576817	8.23e-37	134.385
CDHR5	GCST90468680	rs114405390	11	419706	C	T	0.0338988	0.294861	0.0157552	4.79e-93	350.241
CDHR5	GCST90468680	rs10794324	11	428489	C	T	0.763075	-0.129096	0.00674068	2.4e-97	366.775
CDHR5	GCST90468680	rs7394572	11	432436	A	G	0.601839	-0.0847673	0.00587713	5.1e-56	208.022
CDHR5	GCST90468680	rs72848745	11	442622	A	G	0.265288	0.138978	0.00651099	1.89e-120	455.596
CDHR5	GCST90468680	rs61876290	11	448061	G	A	0.031176	0.0832534	0.0164869	3.38e-08	25.4981
CDHR5	GCST90468680	rs77361515	11	456234	A	G	0.0517514	-0.452208	0.0129245	1.94694e-308	1224.13
CDHR5	GCST90468680	rs56060013	11	480016	A	G	0.0386742	-0.255053	0.014772	1.78e-79	298.1
CDHR5	GCST90468680	rs4963194	11	484204	G	A	0.49619	-0.122996	0.00575387	8.55e-121	456.925
CDHR5	GCST90468680	rs78995722	11	487979	T	C	0.03391	-0.337019	0.0159691	8.61e-118	445.377
CDHR5	GCST90468680	rs211526	11	496116	A	G	0.179359	-0.22918	0.0074754	2.65e-246	939.867
CDHR5	GCST90468680	rs75841666	11	519240	C	T	0.104702	0.109826	0.0094028	2.42e-37	136.42
CDHR5	GCST90468680	rs11600557	11	521302	T	C	0.0375611	-0.0918222	0.0151504	3.45e-11	36.7309
CDHR5	GCST90468680	rs7117488	11	526326	G	A	0.814147	-0.143701	0.00744064	5.83e-99	372.976
CDHR5	GCST90468680	rs45604736	11	536477	G	A	0.0178156	-0.817562	0.0219635	1.94694e-308	1385.55
CDHR5	GCST90468680	rs35579818	11	545087	C	T	0.404163	-0.259648	0.00583333	1.94694e-308	1981.16
CDHR5	GCST90468680	rs4963136	11	549119	G	T	0.841825	0.298376	0.00791673	1.94694e-308	1420.43
CDHR5	GCST90468680	rs3943356	11	559016	T	C	0.823867	0.340116	0.0075116	1.94694e-308	2050.08
CDHR5	GCST90468680	rs111838516	11	562820	C	T	0.0604061	-0.529885	0.0122034	1.94694e-308	1885.31
CDHR5	GCST90468680	rs34265491	11	587014	T	C	0.264729	0.267851	0.00648943	1.94694e-308	1703.55
CDHR5	GCST90468680	rs4963128	11	589564	C	T	0.656289	0.152603	0.00602765	1.25e-168	640.933
CDHR5	GCST90468680	rs35482931	11	610724	T	C	0.0409886	0.172014	0.0143855	4.7e-39	142.975
CDHR5	GCST90468680	rs137998609	11	617593	C	G	0.017939	0.262401	0.0215886	2.7e-40	147.728
CDHR5	GCST90468680	rs2740373	11	621634	A	G	0.128605	-0.0462759	0.00856329	3.46e-09	29.2018
CDHR5	GCST90468680	rs116176428	11	621826	G	T	0.016548	-0.123168	0.0236293	1.21e-08	27.1692
CDHR5	GCST90468680	rs117950985	11	624151	T	C	0.0313088	0.404417	0.0167223	4.71e-154	584.855
CDHR5	GCST90468680	rs72844723	11	624674	T	C	0.016982	0.252697	0.0223771	5.11e-35	127.519
CDHR5	GCST90468680	rs3758653	11	636399	C	T	0.171953	-0.383604	0.0076678	1.94694e-308	2502.69
CDHR5	GCST90468680	rs4987059	11	636433	A	G	0.0495549	0.0788808	0.0131358	5.2e-11	36.0586
CDHR5	GCST90468680	rs936461	11	636496	G	A	0.645293	0.239616	0.00596819	1.94694e-308	1611.86
CDHR5	GCST90468680	rs11246224	11	636592	T	C	0.0607676	-0.291501	0.0122276	9.48e-150	568.3
CDHR5	GCST90468680	rs916457	11	637014	T	C	0.057297	-0.412228	0.0123859	6.87e-290	1107.65
CDHR5	GCST90468680	rs72844729	11	638098	T	C	0.0918293	0.20892	0.0100209	5.35e-115	434.635
CDHR5	GCST90468680	rs4074376	11	648715	A	C	0.119884	-0.338044	0.00881452	1.94694e-308	1470.72
CDHR5	GCST90468680	rs10902188	11	654043	A	G	0.0847707	-0.18613	0.0102482	9.66e-88	329.855
CDHR5	GCST90468680	rs11603404	11	656940	A	G	0.154822	0.153062	0.0079255	5.89e-99	372.961
CDHR5	GCST90468680	rs10794330	11	686714	A	G	0.447692	0.134029	0.00577754	6.57e-142	538.138
CDHR5	GCST90468680	rs6597990	11	697761	T	G	0.6623	-0.0518422	0.00605186	7.57e-21	73.3789
CDHR5	GCST90468680	rs113249763	11	712611	G	A	0.162363	-0.0425421	0.00773995	1.86e-09	30.2095
CDHR5	GCST90468680	rs11246288	11	718436	A	G	0.0736831	-0.295259	0.0109253	7.32e-192	730.33
CDHR5	GCST90468680	rs11600185	11	719400	T	C	0.1377	0.0860497	0.00830257	9.21e-30	107.413
CDHR5	GCST90468680	rs10902208	11	729570	A	G	0.168283	0.111007	0.00773891	2e-55	205.742
CDHR5	GCST90468680	rs60287729	11	733338	C	G	0.246103	-0.104797	0.00666933	3.8e-66	246.897
CDHR5	GCST90468680	rs7926338	11	736468	C	T	0.0901749	-0.122575	0.0101855	1.55e-39	144.817
CDHR5	GCST90468680	rs61876728	11	765248	A	G	0.0378678	0.128727	0.0149807	5.75e-21	73.8344
CDHR5	GCST90468680	rs7942564	11	775275	G	A	0.49138	0.0830598	0.00576468	6.6e-56	207.593
CDHR5	GCST90468680	rs11246311	11	783512	C	A	0.106964	0.0730498	0.00928749	8.03e-18	61.8619
CDHR5	GCST90468680	rs151127916	11	801153	T	C	0.0170624	-0.458572	0.0224507	1.84e-110	417.193
CDHR5	GCST90468680	rs28498421	11	802125	C	T	0.968375	0.182087	0.0164425	9.67e-34	122.632
CDHR5	GCST90468680	rs11246321	11	816017	G	A	0.0185255	-0.287304	0.0211712	8.51e-50	184.151
CDHR5	GCST90468680	rs115173821	11	816233	G	A	0.0228364	-0.395462	0.0193029	4.08e-111	419.708
CDHR5	GCST90468680	rs140201358	11	823586	G	C	0.0140747	0.249	0.0242489	3.02e-29	105.438
CDHR5	GCST90468680	rs61876746	11	827713	T	A	0.361116	0.0540243	0.00595051	3.21e-23	82.4236
CDHR5	GCST90468680	rs28407517	11	827993	C	T	0.882162	0.185784	0.00932706	3.83e-105	396.742
CDHR5	GCST90468680	rs34284407	11	831779	A	G	0.0209428	0.136852	0.0203937	2.19e-13	45.0292
CDHR5	GCST90468680	rs5030779	11	837772	T	C	0.203421	0.0480711	0.00716161	2.16e-13	45.0535
CDHR5	GCST90468680	rs1803956	11	838672	T	C	0.0888727	-0.173405	0.0102657	3.78e-76	285.315
CDHR5	GCST90468680	rs7937502	11	845776	T	C	0.0442365	-0.135439	0.01401	4.14e-26	93.4527
CDHR5	GCST90468680	rs11246331	11	846070	T	C	0.0413292	-0.105545	0.0144989	1.74e-15	52.9895
CDHR5	GCST90468680	rs74046658	11	854510	T	C	0.136259	-0.085822	0.00839192	5.07e-29	104.582
CDHR5	GCST90468680	rs138555504	11	859035	T	C	0.0239326	0.278652	0.019193	9.78e-57	210.775
CDHR5	GCST90468680	rs10492	11	866920	G	T	0.191057	0.101803	0.0073009	1.79e-52	194.424
CDHR5	GCST90468680	rs6682	11	870446	A	G	0.496941	-0.0500117	0.00573901	1.61e-21	75.9365
CDHR5	GCST90468680	rs10466744	11	870524	A	G	0.199857	-0.0457451	0.00728793	6.77e-12	39.397
CDKN1A	GCST90468684	rs13202984	6	36581149	G	A	0.379934	0.0431102	0.00624229	4.16e-13	47.6929
CDKN1A	GCST90468684	rs4713999	6	36633069	G	A	0.66534	0.0384102	0.00643432	3.68e-10	35.6344
CDKN1A	GCST90468684	rs3829963	6	36644386	A	C	0.134241	-0.083391	0.00887257	5.79e-23	88.3327
CDKN1A	GCST90468684	rs762624	6	36645588	C	A	0.261797	-0.0952308	0.00688864	1e-47	191.104
CDKN1A	GCST90468684	rs1801270	6	36651971	A	C	0.0656718	-0.245313	0.0121901	4.54e-99	404.956
CDKN1A	GCST90468684	rs6457938	6	36660453	G	A	0.580993	-0.0498588	0.00620544	3.31e-17	64.5536
CDKN1A	GCST90468684	rs2395656	6	36662171	A	G	0.880871	0.0568701	0.00947714	2.98e-10	36.0077
CDKN1A	GCST90468684	rs67496078	6	36674701	T	C	0.242685	0.0455292	0.0071738	2.69e-11	40.2776
CDKN1A	GCST90468684	rs9470378	6	36678212	T	C	0.0753273	-0.102834	0.0114619	4.57e-21	80.4896
CDKN1A	GCST90468684	rs9470387	6	36713858	A	C	0.327863	0.0837492	0.00646002	3.49e-42	168.064
CDKN1A	GCST90468684	rs236431	6	36730797	G	A	0.064765	-0.121384	0.01228	3.15e-25	97.7022
CDKN1A	GCST90468684	rs3752482	6	36733070	G	A	0.105431	0.0622646	0.00997747	5.7e-11	38.9425
CDKN1A	GCST90468684	rs10947628	6	36735242	A	G	0.661472	0.0680094	0.00637518	4.11e-29	113.798
CDKN1A	GCST90468684	rs12198605	6	36741266	A	G	0.173008	0.0454708	0.0080934	3.68e-09	31.5635
CDKN1A	GCST90468684	rs4714010	6	36747406	T	C	0.439261	0.048391	0.00608975	7.29e-17	63.1411
CDNF	GCST90468686	rs7923154	10	14706761	G	A	0.368791	-0.0473809	0.00622368	2.02e-15	57.9553
CDNF	GCST90468686	rs10906742	10	14714748	T	C	0.54371	-0.0375227	0.00602665	8.38e-11	38.7631
CDNF	GCST90468686	rs7096784	10	14723524	G	A	0.619111	0.0324436	0.00613248	3.43e-08	27.9877
CDNF	GCST90468686	rs10906747	10	14734423	G	T	0.111359	-0.0730431	0.00977282	6.43e-15	55.86
CDNF	GCST90468686	rs2688838	10	14737912	C	T	0.360104	0.0428694	0.0063833	2.48e-12	45.101
CDNF	GCST90468686	rs1974068	10	14815820	G	A	0.259294	-0.0557784	0.0069621	6.49e-17	64.185
CDNF	GCST90468686	rs2400091	10	14817342	C	A	0.263608	0.0504208	0.0071631	2.11e-13	49.545
CDNF	GCST90468686	rs7071481	10	14818646	G	A	0.0674416	-0.0831548	0.0118883	2.98e-13	48.9233
CDNF	GCST90468686	rs2768716	10	14818820	A	G	0.584113	0.0426959	0.00633815	2.13e-12	45.3763
CDNF	GCST90468686	rs17773098	10	14822827	T	G	0.349312	-0.0510599	0.00625864	1.76e-17	66.5551
CDNF	GCST90468686	rs9663732	10	14826741	C	G	0.268244	0.0458703	0.00672476	1.13e-12	46.5255
CDNF	GCST90468686	rs2026619	10	14831942	A	G	0.0922762	0.127267	0.0105286	1.93e-36	146.108
CDNF	GCST90468686	rs11259349	10	14842947	G	A	0.480322	0.0655571	0.00599644	4.06e-30	119.518
CDNF	GCST90468686	rs7091494	10	14847149	A	G	0.0792187	-0.0890252	0.0110498	4.36e-17	64.9079
CDNF	GCST90468686	rs11259351	10	14848623	C	G	0.0709709	0.115849	0.0117002	5.32e-25	98.0353
CDNF	GCST90468686	rs61738953	10	14862082	G	C	0.0344304	-1.00605	0.0171962	1.94694e-308	3422.6
CDNF	GCST90468686	rs7094179	10	14872427	A	C	0.341633	0.0755346	0.00629294	5.89e-36	144.068
CDNF	GCST90468686	rs17156001	10	14899808	T	C	0.0372146	0.405591	0.0157574	9.46e-159	662.503
CDNF	GCST90468686	rs12259906	10	14920102	G	T	0.150274	0.233774	0.00836543	9.36e-187	780.904
CDNF	GCST90468686	rs12572872	10	14954024	A	G	0.259478	0.091429	0.00681593	1.78e-44	179.928
CDNF	GCST90468686	rs77773235	10	14955218	A	G	0.0268545	0.209293	0.0185207	4.6e-32	127.696
CDNF	GCST90468686	rs150874520	10	14983567	T	A	0.0109679	0.219783	0.0297336	1.26e-14	54.6354
CDNF	GCST90468686	rs7092528	10	14993643	G	A	0.0608202	0.0881248	0.0124622	1.64e-13	50.0024
CDNF	GCST90468686	rs11593133	10	14995149	A	G	0.334956	-0.0907611	0.0063236	1.16e-50	205.993
CDNF	GCST90468686	rs7919322	10	15003278	A	G	0.56453	-0.0584879	0.00597431	1.78e-24	95.838
CDNF	GCST90468686	rs4276994	10	15020847	G	T	0.228938	0.0810644	0.00728322	3.73e-31	123.878
CDNF	GCST90468686	rs10906798	10	15060276	G	A	0.211561	0.0429516	0.0073343	1.01e-09	34.2944
CDNF	GCST90468686	rs11259437	10	15068271	T	G	0.0702409	-0.202666	0.0118895	1.04e-70	290.548
CDNF	GCST90468686	rs10796253	10	15071466	T	A	0.2158	-0.0558076	0.00728803	1.39e-15	58.6338
CDNF	GCST90468686	rs10906818	10	15106441	G	A	0.395727	-0.0456086	0.00612585	8.15e-15	55.4297
CDNF	GCST90468686	rs17156272	10	15108508	T	G	0.0595151	0.106109	0.012671	2.46e-18	70.1237
CDON	GCST90468687	rs553728	11	125785765	C	T	0.147356	0.0623973	0.00828002	1.54e-15	56.7872
CDON	GCST90468687	rs541545	11	125797967	T	C	0.689813	-0.0342164	0.00637364	1.35e-08	28.8187
CDON	GCST90468687	rs632791	11	125818978	A	G	0.325252	0.068106	0.0062965	2.5e-30	116.991
CDON	GCST90468687	rs3737336	11	125830697	C	T	0.317091	-0.0826736	0.00630415	8.87e-44	171.974
CDON	GCST90468687	rs112605174	11	125844966	C	G	0.100943	0.050889	0.00969722	2.81e-08	27.5382
CDON	GCST90468687	rs621794	11	125849462	G	A	0.571861	-0.0515148	0.00591959	3.33e-20	75.729
CDON	GCST90468687	rs7925077	11	125860161	T	G	0.0450862	0.118675	0.0142192	1.04e-18	69.6549
CDON	GCST90468687	rs675864	11	125872529	T	C	0.335822	0.0587924	0.00621769	1.45e-23	89.4058
CDON	GCST90468687	rs115487191	11	125879341	G	T	0.0121793	-0.244215	0.0267379	4.28e-22	83.4201
CDON	GCST90468687	rs3740911	11	125889755	T	C	0.0828438	-0.0576187	0.0106265	9.63e-09	29.3985
CDON	GCST90468687	rs201737807	11	125893053	A	T	0.224826	-0.0449873	0.0070471	1.43e-11	40.7512
CDON	GCST90468687	rs472926	11	125905258	T	C	0.84701	-0.0443532	0.00816002	8.86e-09	29.5427
CDON	GCST90468687	rs662947	11	125907626	T	C	0.598753	-0.0587862	0.00603282	6.32e-25	94.9493
CDON	GCST90468687	rs2043438	11	125930405	C	T	0.345339	-0.0728402	0.00622325	3.18e-35	136.99
CDON	GCST90468687	rs7119002	11	125946898	A	G	0.0802824	-0.0799654	0.0113874	1.08e-13	49.3104
CDON	GCST90468687	rs472559	11	125949919	C	T	0.750765	-0.058208	0.00688914	3.89e-19	71.3866
CDON	GCST90468687	rs17135097	11	125970366	A	G	0.267546	-0.050626	0.00660941	5.29e-16	58.6682
CDON	GCST90468687	rs73023222	11	125981779	C	T	0.137517	-0.092344	0.00862309	9.22e-30	114.676
CDON	GCST90468687	rs478951	11	125983154	A	G	0.557721	0.0652142	0.00593767	3.22e-31	120.624
CDON	GCST90468687	rs533239	11	125984426	G	A	0.776584	-0.0678325	0.00726621	5.21e-23	87.1449
CDON	GCST90468687	rs617699	11	126000754	C	T	0.41486	-0.0438408	0.0059804	8.73e-15	53.7376
CDON	GCST90468687	rs607980	11	126002683	A	G	0.903473	-0.147172	0.00998497	7.82e-55	217.239
CDON	GCST90468687	rs483611	11	126013781	G	A	0.878518	-0.0980568	0.00899024	8.24e-31	118.958
CDON	GCST90468687	rs500640	11	126043881	T	G	0.211237	0.0430724	0.00717623	2.14e-10	36.0236
CDON	GCST90468687	rs9106	11	126133208	A	C	0.205719	0.0778403	0.00725859	7.7e-30	114.997
CDON	GCST90468687	rs663312	11	126143948	C	G	0.608104	0.0423273	0.0060029	8.61e-14	49.7166
CDON	GCST90468687	rs12788021	11	126182644	A	C	0.275863	-0.0466974	0.00658184	6.05e-14	50.3352
CDSN	GCST90468688	rs2535340	6	30838497	C	T	0.151587	0.215968	0.00484155	1.94694e-308	1989.72
CDSN	GCST90468688	rs885910	6	30849124	T	A	0.391015	0.118395	0.0035787	1.94694e-308	1094.45
CDSN	GCST90468688	rs2894054	6	30872274	A	G	0.0688868	-0.0421228	0.00687842	1.58e-13	37.5007
CDSN	GCST90468688	rs3130780	6	30874308	G	T	0.770625	0.130541	0.0041368	1.94694e-308	995.744
CDSN	GCST90468688	rs3218820	6	30880156	A	G	0.0173526	-0.11975	0.0133443	2.92e-27	80.5264
CDSN	GCST90468688	rs3131786	6	30901872	G	C	0.381766	0.0725901	0.00358339	1.23e-131	410.344
CDSN	GCST90468688	rs112148530	6	30917482	T	C	0.0293203	-0.157184	0.0103401	5.71e-75	231.075
CDSN	GCST90468688	rs9461641	6	30928757	T	C	0.27096	-0.0283794	0.00391318	2.33e-18	52.5931
CDSN	GCST90468688	rs3095150	6	30932532	T	C	0.633867	0.0447653	0.00362052	3.24e-50	152.87
CDSN	GCST90468688	rs2844696	6	30933371	T	C	0.0160854	0.0862026	0.0138511	6.36e-14	38.7306
CDSN	GCST90468688	rs3131932	6	30940328	A	G	0.453294	0.156825	0.003496	1.94694e-308	2012.19
CDSN	GCST90468688	rs9295938	6	30953105	A	G	0.150141	0.0902593	0.00486872	1.44e-110	343.665
CDSN	GCST90468688	rs2508016	6	30969527	G	C	0.154299	-0.115058	0.00482828	2.19e-181	567.847
CDSN	GCST90468688	rs2844668	6	30972121	A	T	0.769141	0.157207	0.00414234	1.94694e-308	1440.24
CDSN	GCST90468688	rs1634717	6	30972589	T	G	0.439699	0.0737336	0.00350497	8.34e-142	442.532
CDSN	GCST90468688	rs9262532	6	30989840	C	T	0.339357	-0.0368545	0.0037144	5.92e-33	98.4431
CDSN	GCST90468688	rs12198448	6	30992346	C	T	0.101571	-0.0678372	0.0057642	1.16e-45	138.497
CDSN	GCST90468688	rs28360985	6	30993244	T	C	0.0544524	0.132159	0.00776006	1.29e-93	290.031
CDSN	GCST90468688	rs115709409	6	30993776	T	A	0.104269	-0.0615698	0.00588511	1.9e-36	109.448
CDSN	GCST90468688	rs6457300	6	30998742	G	T	0.328338	-0.145523	0.00371867	1.94694e-308	1531.34
CDSN	GCST90468688	rs59356242	6	31001679	A	C	0.0197403	0.0670564	0.0125486	1.19e-10	28.5541
CDSN	GCST90468688	rs9262550	6	31002944	A	T	0.0256781	0.133694	0.0110281	2.42e-48	146.962
CDSN	GCST90468688	rs2844672	6	31005139	A	G	0.627954	0.247404	0.00360498	1.94694e-308	4709.65
CDSN	GCST90468688	rs9262570	6	31012485	T	C	0.02417	0.169868	0.0113033	2.59e-73	225.837
CDSN	GCST90468688	rs2523868	6	31016114	T	C	0.0296785	0.142724	0.0102247	1.67e-63	194.838
CDSN	GCST90468688	rs9262601	6	31019970	G	A	0.179532	0.146575	0.00453478	1.94694e-308	1044.69
CDSN	GCST90468688	rs3873352	6	31022113	G	C	0.0976961	0.122111	0.00587256	1.38e-138	432.351
CDSN	GCST90468688	rs9262631	6	31024601	A	C	0.0472196	0.087877	0.00825589	1.14e-37	113.293
CDSN	GCST90468688	rs115731696	6	31024762	G	A	0.0338569	-0.123627	0.00959619	2.31e-54	165.963
CDSN	GCST90468688	rs62399063	6	31036878	C	T	0.0247146	0.139712	0.0112219	6.89e-51	154.995
CDSN	GCST90468688	rs17190351	6	31047448	A	G	0.0263393	-0.083255	0.0113966	1.32e-18	53.3646
CDSN	GCST90468688	rs3130955	6	31054511	A	C	0.383726	0.0436713	0.0035785	5.76e-49	148.927
CDSN	GCST90468688	rs2535298	6	31059462	A	G	0.810231	0.187857	0.00445387	1.94694e-308	1778.94
CDSN	GCST90468688	rs2894179	6	31066671	A	C	0.160739	0.178076	0.0047236	1.94694e-308	1421.17
CDSN	GCST90468688	rs3130979	6	31082197	C	G	0.34816	0.194926	0.00364925	1.94694e-308	2853.08
CDSN	GCST90468688	rs3130980	6	31082404	T	C	0.325018	-0.151155	0.00371903	1.94694e-308	1651.83
CDSN	GCST90468688	rs1042127	6	31084170	C	A	0.152676	0.151542	0.00484017	1.94712e-308	980.228
CDSN	GCST90468688	rs6927322	6	31088981	T	G	0.0423461	-0.20664	0.00868356	7e-181	566.258
CDSN	GCST90468688	rs3778630	6	31091328	A	G	0.03193	0.189199	0.00989693	1.89e-117	365.442
CDSN	GCST90468688	rs3823417	6	31100869	A	G	0.199369	0.101719	0.00434676	5.5e-175	547.589
CDSN	GCST90468688	rs2074478	6	31105633	T	C	0.808378	0.0703631	0.00441093	2.3e-82	254.456
CDSN	GCST90468688	rs1265098	6	31106177	C	T	0.242749	-0.153451	0.0041425	1.94694e-308	1372.13
CDSN	GCST90468688	rs1265097	6	31106459	A	C	0.0838936	-0.0787584	0.00627742	1.19e-51	157.403
CDSN	GCST90468688	rs1265096	6	31106489	A	G	0.0662373	-0.203114	0.00702037	2.28e-266	837.03
CDSN	GCST90468688	rs17197024	6	31115965	T	C	0.030642	-0.143392	0.0101466	4.8e-65	199.706
CDSN	GCST90468688	rs3095239	6	31126790	G	A	0.5153	0.0672354	0.00347312	2.17e-120	374.747
CDSN	GCST90468688	rs1265161	6	31137660	A	G	0.0173107	-0.161526	0.0133712	5.15e-48	145.924
CDSN	GCST90468688	rs61465271	6	31137712	A	G	0.0586487	0.0688888	0.00741782	4.45e-29	86.2434
CDSN	GCST90468688	rs1265157	6	31142265	G	C	0.353765	0.119748	0.00364569	1.94694e-308	1078.84
CDSN	GCST90468688	rs1265156	6	31142297	A	C	0.283888	-0.0737957	0.00386956	6.82e-117	363.681
CDSN	GCST90468688	rs9263869	6	31170014	C	T	0.317382	-0.0686456	0.0037813	4.16e-106	329.554
CDSN	GCST90468688	rs116678435	6	31173810	T	C	0.0588063	-0.166057	0.00737647	4.31e-162	506.757
CDSN	GCST90468688	rs9501522	6	31184425	A	G	0.065986	0.134009	0.00699678	6.95e-118	366.821
CDSN	GCST90468688	rs57833738	6	31191509	T	C	0.0226201	0.151884	0.0117056	4.05e-55	168.353
CDSN	GCST90468688	rs4373355	6	31193155	C	T	0.324867	0.0753275	0.00371196	4.28e-132	411.797
CDSN	GCST90468688	rs9264077	6	31200838	A	G	0.192709	0.0652353	0.00440944	4.15e-71	218.867
CDSN	GCST90468688	rs3869115	6	31204694	G	C	0.0293958	0.159952	0.0103502	2.03e-77	238.816
CDSN	GCST90468688	rs9461666	6	31207763	G	T	0.0213111	0.159303	0.0120202	2e-57	175.633
CDSN	GCST90468688	rs3869120	6	31207884	G	A	0.0813504	0.146367	0.00639141	1.15e-167	524.414
CDSN	GCST90468688	rs117292830	6	31218268	A	G	0.0280343	0.118323	0.0105462	1.17e-41	125.873
CDSN	GCST90468688	rs9264219	6	31221914	T	C	0.697017	0.0854617	0.0037576	2.09e-165	517.254
CDSN	GCST90468688	rs1050437	6	31239585	T	C	0.190072	-0.156339	0.00445013	1.94694e-308	1234.16
CDSN	GCST90468688	rs7773175	6	31240959	G	C	0.295191	0.103498	0.00381755	3.74e-234	734.982
CDSN	GCST90468688	rs7764413	6	31242082	C	T	0.489522	-0.122452	0.00350143	1.94694e-308	1222.99
CDSN	GCST90468688	rs6930376	6	31242817	T	A	0.496372	0.126795	0.00349468	1.94694e-308	1316.35
CDSN	GCST90468688	rs9366776	6	31256630	A	G	0.068227	0.0795609	0.00692118	1.21e-43	132.136
CDSN	GCST90468688	rs9468928	6	31263043	G	A	0.165215	0.037903	0.00468466	1.83e-22	65.4594
CDSN	GCST90468688	rs2246954	6	31265262	G	A	0.534391	-0.0450369	0.00350018	3.12e-54	165.554
CDSN	GCST90468688	rs59009550	6	31271962	T	C	0.026097	0.144717	0.0109549	4.57e-57	174.503
CDSN	GCST90468688	rs7761965	6	31273495	A	G	0.0837935	0.0675406	0.00630149	3.6e-38	114.875
CDSN	GCST90468688	rs10484557	6	31284253	G	C	0.163299	-0.0601707	0.00511133	1.1e-45	138.575
CDSN	GCST90468688	rs9265807	6	31310035	T	A	0.60946	0.0766783	0.00396551	4.09e-120	373.877
CDSN	GCST90468688	rs28380861	6	31311755	G	A	0.156009	-0.0638035	0.00514426	1.62e-50	153.824
CDSN	GCST90468688	rs9265981	6	31316079	C	A	0.277995	0.106461	0.00388578	4.41e-239	750.597
CDSN	GCST90468688	rs9266053	6	31319102	G	C	0.584798	-0.0402474	0.00355158	1.83e-42	128.415
CDSN	GCST90468688	rs34429926	6	31319397	A	G	0.142691	-0.0643533	0.00500619	3.92e-54	165.238
CDSN	GCST90468688	rs2442719	6	31320538	T	C	0.574758	0.1807	0.00353419	1.94694e-308	2614.08
CDSN	GCST90468688	rs2596502	6	31321032	G	A	0.302157	-0.0897987	0.0037888	1.89e-179	561.72
CDSN	GCST90468688	rs2596501	6	31321211	T	C	0.468028	0.0175665	0.00349131	1.33e-09	25.3148
CDSN	GCST90468688	rs6922309	6	31321238	C	G	0.0628055	0.0430263	0.00724541	8.26e-13	35.2634
CDSN	GCST90468688	rs9266094	6	31321268	G	T	0.178416	-0.100108	0.0045604	3.18e-154	481.851
CDSN	GCST90468688	rs1058026	6	31321685	C	A	0.133835	-0.0415919	0.00518635	4.25e-22	64.3096
CDSN	GCST90468688	rs2428494	6	31322197	A	T	0.470578	0.116322	0.00350375	1.94694e-308	1102.15
CDSN	GCST90468688	rs3819292	6	31322522	A	C	0.152182	-0.0509901	0.00486502	1.42e-36	109.846
CDSN	GCST90468688	rs3819284	6	31322767	A	G	0.0229438	-0.164758	0.0116584	4.8e-65	199.707
CDSN	GCST90468688	rs2394985	6	31323557	T	C	0.0121256	-0.0925459	0.0159664	2.84e-12	33.5955
CDSN	GCST90468688	rs9266268	6	31326050	A	G	0.0382972	0.121954	0.00909706	1.03e-58	179.71
CDSN	GCST90468688	rs9405084	6	31326251	T	C	0.319069	-0.0899501	0.0037476	5.55e-184	576.074
CDSN	GCST90468688	rs2523590	6	31327064	C	T	0.31708	0.0776988	0.00374852	9.96e-138	429.626
CDSN	GCST90468688	rs2853998	6	31327164	T	C	0.657119	0.123542	0.00368065	1.94694e-308	1126.58
CDSN	GCST90468688	rs2894211	6	31327241	A	C	0.11154	-0.1149	0.00552554	1.33e-138	432.387
CDSN	GCST90468688	rs2250295	6	31330411	C	A	0.608063	0.114383	0.00356498	1.94694e-308	1029.41
CDSN	GCST90468688	rs9266329	6	31330788	A	G	0.195196	-0.0226017	0.00439321	5.64e-10	26.4667
CDSN	GCST90468688	rs9266417	6	31336994	T	C	0.0200754	0.160527	0.0124153	9.57e-55	167.173
CEACAM1	GCST90468692	rs528809820	19	42768291	A	G	0.0493826	-0.191303	0.0141067	1.29e-48	183.898
CEACAM1	GCST90468692	rs1206032	19	42871296	A	G	0.415615	-0.0679992	0.00604541	5.49e-34	126.514
CEACAM1	GCST90468692	rs3810147	19	42894481	T	C	0.0591266	-0.194009	0.0126074	4.42e-62	236.797
CEACAM1	GCST90468692	rs11665870	19	42964971	G	A	0.0801116	-0.401172	0.0108777	1.94694e-308	1360.09
CEACAM1	GCST90468692	rs4802138	19	43004398	C	T	0.751912	-0.0474815	0.00694401	1.49e-13	46.7531
CEACAM1	GCST90468692	rs6509018	19	43044329	G	T	0.334621	-0.0882168	0.00624994	1.62e-52	199.22
CEACAM1	GCST90468692	rs45559135	19	43099560	T	C	0.0975763	0.0882258	0.0100455	2.32e-21	77.1318
CEACAM1	GCST90468692	rs116470027	19	43180971	T	C	0.0157688	-0.371412	0.0236411	1.25e-64	246.808
CEACAM1	GCST90468692	rs73035217	19	43188425	C	A	0.0272504	0.124433	0.0190995	1.93e-12	42.4432
CEACAM1	GCST90468692	rs147492478	19	43229573	C	T	0.015261	-0.275475	0.0251504	2.58e-32	119.965
CEACAM1	GCST90468692	rs17420676	19	43233284	C	T	0.0129072	-0.230249	0.0262913	3e-21	76.6926
CEACAM1	GCST90468692	rs11355507	19	43268140	A	AG	0.0508744	-0.246378	0.01337	3.26e-88	339.565
CEACAM16	GCST90468689	rs55771561	19	44977417	G	A	0.136778	-0.0553887	0.00856638	1.92e-12	41.8051
CEACAM16	GCST90468689	rs2020083	19	44981525	A	G	0.0957968	-0.0585562	0.00980716	7.96e-11	35.6485
CEACAM16	GCST90468689	rs2686768	19	44995990	T	C	0.578226	0.029673	0.00584433	3.23e-08	25.7771
CEACAM16	GCST90468689	rs12975863	19	45024875	C	T	0.919391	0.059743	0.0106179	8.98e-10	31.6576
CEACAM16	GCST90468689	rs1727733	19	45038611	A	G	0.363954	0.0351658	0.0059975	1.72e-10	34.3782
CEACAM16	GCST90468689	rs62116946	19	45040030	C	T	0.0993344	0.0902996	0.00966114	2.51e-24	87.3568
CEACAM16	GCST90468689	rs75163023	19	45042553	G	C	0.0595418	-0.10579	0.0125769	5.25e-20	70.7493
CEACAM16	GCST90468689	rs17714676	19	45046730	C	T	0.268875	-0.0581972	0.00676931	7.89e-21	73.909
CEACAM16	GCST90468689	rs74172478	19	45070068	A	C	0.152282	0.0572939	0.00806939	1.07e-14	50.4101
CEACAM16	GCST90468689	rs2854640	19	45101335	A	G	0.231637	0.132608	0.00683777	5.59e-99	376.09
CEACAM16	GCST90468689	rs10425684	19	45107259	T	C	0.304454	-0.10778	0.00636845	7.85e-76	286.411
CEACAM16	GCST90468689	rs2357107	19	45132364	A	G	0.49846	-0.0423837	0.00578948	1.57e-15	53.592
CEACAM16	GCST90468689	rs203717	19	45139812	T	C	0.227888	0.10341	0.00688595	4.21e-60	225.517
CEACAM16	GCST90468689	rs10426401	19	45147719	G	T	0.241962	-0.0908475	0.0067372	8.33e-49	181.823
CEACAM16	GCST90468689	rs203710	19	45162038	G	A	0.972238	-0.244005	0.0175586	1e-51	193.108
CEACAM16	GCST90468689	rs73048353	19	45163718	C	T	0.0707859	0.213066	0.0113827	2.43e-92	350.367
CEACAM16	GCST90468689	rs714948	19	45165912	A	C	0.116117	-0.116159	0.00901014	9.18e-45	166.197
CEACAM16	GCST90468689	rs2289495	19	45187302	C	T	0.273901	-0.0350841	0.00667375	1.04e-08	27.6352
CEACAM16	GCST90468689	rs2919843	19	45191010	G	A	0.456174	-0.144808	0.0058221	1.59e-161	618.598
CEACAM16	GCST90468689	rs73568030	19	45195082	A	C	0.057013	-0.301079	0.0126696	1.26e-147	564.701
CEACAM16	GCST90468689	rs75741581	19	45200705	C	T	0.0301687	-0.529119	0.0170348	9.64e-251	964.753
CEACAM16	GCST90468689	rs72626214	19	45201624	T	C	0.107854	-0.255652	0.00925478	9.31e-199	763.041
CEACAM16	GCST90468689	rs12150984	19	45202027	A	G	0.29828	-0.153889	0.00652887	2.87e-145	555.547
CEACAM16	GCST90468689	rs2965164	19	45202052	T	C	0.343575	-0.0476867	0.00607793	1.31e-17	61.5552
CEACAM16	GCST90468689	rs8108277	19	45205877	C	T	0.233114	-0.127104	0.0068629	1.94e-90	342.993
CEACAM16	GCST90468689	rs113368739	19	45205931	T	C	0.0212149	-0.105242	0.0202275	1.47e-08	27.0693
CEACAM16	GCST90468689	rs2965167	19	45206532	A	G	0.497264	-0.234878	0.00582589	1.94694e-308	1625.33
CEACAM16	GCST90468689	rs10421830	19	45210634	C	T	0.100649	0.100688	0.00961924	4.3e-30	109.561
CEACAM16	GCST90468689	rs10426475	19	45211119	T	C	0.0299001	0.251757	0.0170012	1.73e-58	219.274
CEACAM16	GCST90468689	rs62120576	19	45216443	C	A	0.0930387	-0.0779157	0.00998409	1.94e-17	60.8997
CEACAM16	GCST90468689	rs77229005	19	45218266	G	A	0.15258	-0.335499	0.00804409	1.94694e-308	1739.44
CEACAM16	GCST90468689	rs1004165	19	45232205	A	G	0.438873	0.203101	0.00579996	1.94694e-308	1226.18
CEACAM16	GCST90468689	rs10405071	19	45235892	A	G	0.0375432	0.198595	0.0151744	4.46e-46	171.275
CEACAM16	GCST90468689	rs2927437	19	45241638	G	A	0.807603	0.189489	0.00732503	1.47e-174	669.162
CEACAM16	GCST90468689	rs2965174	19	45245015	A	G	0.475024	0.197161	0.00577588	2.21e-302	1165.16
CEACAM16	GCST90468689	rs4803750	19	45247627	G	A	0.0735781	0.0935451	0.0110586	3.24e-20	71.5526
CEACAM16	GCST90468689	rs7257231	19	45252439	A	T	0.251083	-0.14956	0.00669627	1.22e-130	498.823
CEACAM16	GCST90468689	rs73936957	19	45253034	T	G	0.0200094	0.17253	0.0209867	3.51e-19	67.5805
CEACAM16	GCST90468689	rs3208856	19	45296806	T	C	0.0354173	-0.0835508	0.015624	5.79e-09	28.5956
CEACAM16	GCST90468689	rs10419669	19	45298069	A	G	0.0672636	0.0839277	0.0114663	1.59e-15	53.5731
CEACAM16	GCST90468689	rs7249750	19	45314767	T	C	0.054687	0.108835	0.0128715	3.36e-20	71.4926
CEACAM16	GCST90468689	rs28399635	19	45323243	G	A	0.181242	-0.119624	0.00759576	6.48e-66	248.014
CEACAM16	GCST90468689	rs28399637	19	45324138	A	G	0.316536	-0.0419609	0.00618859	1.55e-13	45.9714
CEACAM16	GCST90468689	rs10426423	19	45348253	T	C	0.393819	-0.0560802	0.0059303	7.28e-25	89.4228
CEACAM16	GCST90468689	rs2927472	19	45349369	C	T	0.834482	-0.0883109	0.00780534	7.11e-35	128.005
CEACAM16	GCST90468689	rs8104483	19	45372354	G	T	0.271934	-0.0387068	0.00648587	8.13e-11	35.6139
CEACAM16	GCST90468689	rs387465	19	45372867	A	G	0.741463	0.0452821	0.00672029	2.19e-13	45.4003
CEACAM16	GCST90468689	rs387976	19	45379060	C	A	0.355305	0.0747797	0.0060491	2.67e-41	152.815
CEACAM16	GCST90468689	rs150639620	19	45381292	T	G	0.0513497	-0.108368	0.0131959	3.82e-19	67.4384
CEACAM16	GCST90468689	rs283814	19	45389224	G	A	0.923353	0.0873925	0.0108001	1.24e-18	65.4754
CEACAM16	GCST90468689	rs7254892	19	45389596	A	G	0.03215	-0.142102	0.0162218	1.45e-21	76.7331
CEACAM16	GCST90468689	rs141864196	19	45405499	A	G	0.0265751	-0.169994	0.01805	1.13e-24	88.6938
CEACAM16	GCST90468689	rs1064725	19	45422561	G	T	0.0412009	-0.0775799	0.0150252	1.89e-08	26.6586
CEACAM16	GCST90468689	rs7259004	19	45432557	C	G	0.105592	-0.0475562	0.00940117	3.63e-08	25.5877
CEACAM16	GCST90468689	rs35136575	19	45439163	G	C	0.241569	0.0405705	0.00745448	3.1e-09	29.6188
CEACAM16	GCST90468689	rs12709889	19	45453239	A	G	0.268263	-0.0370085	0.00650351	5.78e-10	32.3809
CEACAM16	GCST90468689	rs12983572	19	45456832	C	G	0.0162212	0.133173	0.0230993	3.44e-10	33.2367
CEACAM19	GCST90468691	rs7249536	19	44938980	A	G	0.471006	0.0451294	0.00605403	2.92e-15	55.5663
CEACAM19	GCST90468691	rs926054	19	44952066	G	T	0.111311	0.0769334	0.00961568	2.39e-17	64.0106
CEACAM19	GCST90468691	rs4803714	19	44997872	T	C	0.221141	0.0454519	0.00727075	3.59e-11	39.0775
CEACAM19	GCST90468691	rs8100718	19	45016116	G	A	0.493088	0.0339845	0.00605105	2.72e-09	31.5415
CEACAM19	GCST90468691	rs17800819	19	45017064	T	C	0.143598	0.0769931	0.00862532	3.29e-21	79.6774
CEACAM19	GCST90468691	rs35443082	19	45028112	C	T	0.054812	0.151368	0.0132546	1.14e-33	130.412
CEACAM19	GCST90468691	rs7260180	19	45028169	T	C	0.630223	-0.0433017	0.00626134	2.41e-13	47.8252
CEACAM19	GCST90468691	rs1727739	19	45040753	C	A	0.165567	0.0487477	0.00809899	1.84e-10	36.2267
CEACAM19	GCST90468691	rs17714718	19	45050747	T	C	0.514512	-0.0407981	0.00614252	2.01e-12	44.1132
CEACAM19	GCST90468691	rs1727753	19	45058204	A	G	0.879086	-0.0936811	0.00926599	9.46e-27	102.212
CEACAM19	GCST90468691	rs10425256	19	45107156	G	A	0.430147	0.0395172	0.00617791	1.25e-11	40.9139
CEACAM19	GCST90468691	rs59135122	19	45120905	C	T	0.19828	0.089402	0.00766171	4.46e-35	136.152
CEACAM19	GCST90468691	rs11882134	19	45123303	A	G	0.269727	-0.0525778	0.00679728	2.58e-16	59.8296
CEACAM19	GCST90468691	rs17714931	19	45154614	G	A	0.042559	0.0867169	0.0150069	9.39e-10	33.3893
CEACAM19	GCST90468691	rs35385129	19	45162189	A	C	0.154089	-0.0776119	0.00834131	6.62e-23	86.5706
CEACAM19	GCST90468691	rs754340	19	45163671	C	T	0.0722379	0.188537	0.0116917	2.2e-65	260.026
CEACAM19	GCST90468691	rs2965157	19	45176340	C	T	0.0302021	0.49609	0.0176517	1.19e-194	789.82
CEACAM19	GCST90468691	rs12984266	19	45193534	A	G	0.279223	0.0625538	0.00673296	7.66e-23	86.3131
CEACAM19	GCST90468691	rs74439218	19	45196254	A	G	0.034511	-0.0874876	0.0165966	2.37e-08	27.7868
CEACAM19	GCST90468691	rs2965164	19	45202052	T	C	0.343575	0.0557121	0.00635603	1.66e-20	76.8261
CEACAM19	GCST90468691	rs62120576	19	45216443	C	A	0.0930387	0.118951	0.0104409	1.62e-33	129.79
CEACAM19	GCST90468691	rs11878852	19	45220941	C	A	0.266599	0.0443665	0.00686636	7.77e-12	41.7483
CEACAM19	GCST90468691	rs2965101	19	45237812	C	T	0.320211	0.0505468	0.00645834	1.15e-16	61.253
CEACAM19	GCST90468691	rs4803750	19	45247627	G	A	0.0735781	0.162538	0.0115646	4.18e-50	197.53
CEACAM19	GCST90468691	rs395908	19	45373565	A	G	0.169925	0.0425001	0.00804145	2.18e-08	27.9314
CEACAM19	GCST90468691	rs7412	19	45412079	T	C	0.0822181	0.0872483	0.0108726	1.93e-17	64.3917
CEACAM19	GCST90468691	rs7259004	19	45432557	C	G	0.105592	0.0523204	0.00983133	1.74e-08	28.3204
CEACAM20	GCST90468693	rs2734450	19	44931941	C	T	0.763286	0.045355	0.00734032	1.3e-10	38.1771
CEACAM20	GCST90468693	rs16989260	19	44959399	C	T	0.0833232	-0.130661	0.0113465	4.57e-33	132.602
CEACAM20	GCST90468693	rs73036500	19	44981832	C	T	0.0125372	0.206751	0.0279603	1.45e-14	54.6756
CEACAM20	GCST90468693	rs3786501	19	44999175	A	G	0.221485	-0.104028	0.0074952	2.98e-47	192.627
CEACAM20	GCST90468693	rs2254344	19	45001619	T	C	0.601002	-0.0650593	0.00637242	2.39e-26	104.23
CEACAM20	GCST90468693	rs3786497	19	45002563	A	G	0.165799	0.0630921	0.00841504	6.22e-15	56.2107
CEACAM20	GCST90468693	rs1235381	19	45019371	C	T	0.482095	0.0663863	0.00626455	2.93e-28	112.294
CEACAM20	GCST90468693	rs10414398	19	45021210	A	G	0.080888	-0.248767	0.0114151	8.79e-114	474.908
CEACAM20	GCST90468693	rs11670955	19	45022697	T	C	0.636104	0.0796863	0.00649319	2.52e-37	150.603
CEACAM20	GCST90468693	rs35443082	19	45028112	C	T	0.054812	-0.0868423	0.0136704	3.89e-11	40.3537
CEACAM20	GCST90468693	rs28377900	19	45038456	C	T	0.135218	-0.0495648	0.00906624	1.29e-08	29.8864
CEACAM20	GCST90468693	rs1727739	19	45040753	C	A	0.165567	-0.113027	0.00835305	5.33e-45	183.087
CEACAM20	GCST90468693	rs846857	19	45126994	G	A	0.843636	-0.0497442	0.00858838	1.69e-09	33.5463
CEACAM21	GCST90468694	rs8109627	19	41822986	C	T	0.26431	-0.131382	0.00645875	1.03e-111	413.768
CEACAM21	GCST90468694	rs10417924	19	41833167	C	T	0.810226	-0.14037	0.00768152	1.58e-90	333.915
CEACAM21	GCST90468694	rs11466345	19	41843461	C	T	0.0859085	-0.149167	0.0106768	1.1e-53	195.183
CEACAM21	GCST90468694	rs11466344	19	41845313	T	C	0.210776	-0.0840364	0.00750613	4.23e-35	125.339
CEACAM21	GCST90468694	rs2278422	19	41845758	G	C	0.424211	0.162357	0.00616644	8.45e-186	693.194
CEACAM21	GCST90468694	rs11466338	19	41845801	C	T	0.0693504	-0.132826	0.0120311	3.52e-34	121.881
CEACAM21	GCST90468694	rs8110090	19	41845872	G	A	0.0520997	-0.0851701	0.0127856	1.91e-13	44.3725
CEACAM21	GCST90468694	rs1800472	19	41847860	A	G	0.0213007	0.371739	0.0197118	2.72e-96	355.635
CEACAM21	GCST90468694	rs4803455	19	41851509	A	C	0.508539	-0.14841	0.00572476	3.43e-180	672.036
CEACAM21	GCST90468694	rs11466321	19	41854916	G	A	0.0777977	0.104671	0.0106008	1.13e-27	97.4885
CEACAM21	GCST90468694	rs11466310	19	41861858	T	C	0.0239292	-0.0985439	0.0186237	5.15e-09	27.997
CEACAM21	GCST90468694	rs116952381	19	41884017	A	C	0.103754	-0.180487	0.00967286	2.64e-94	348.148
CEACAM21	GCST90468694	rs45500792	19	41903699	G	T	0.148141	-0.168171	0.00796127	2.59e-120	446.189
CEACAM21	GCST90468694	rs17318596	19	41937095	A	G	0.362048	0.0861227	0.0059024	2.16e-58	212.892
CEACAM21	GCST90468694	rs2231943	19	41938222	T	C	0.0209865	1.06044	0.019754	1.94694e-308	2881.66
CEACAM21	GCST90468694	rs2231939	19	41944270	C	T	0.0100848	-0.189698	0.0284486	1.81e-13	44.4615
CEACAM21	GCST90468694	rs7260507	19	41947625	C	A	0.434213	0.0668771	0.00574784	8.98e-38	135.372
CEACAM21	GCST90468694	rs12986356	19	41947728	G	A	0.802159	-0.0539294	0.00733583	4.78e-16	54.0423
CEACAM21	GCST90468694	rs17265865	19	41950266	G	A	0.0749293	0.114361	0.0107788	1.07e-31	112.564
CEACAM21	GCST90468694	rs3745285	19	41950297	A	G	0.0901046	-0.150135	0.0100445	3.48e-61	223.401
CEACAM21	GCST90468694	rs2005832	19	41983822	T	C	0.680369	-0.391664	0.00618932	1.94694e-308	4004.27
CEACAM21	GCST90468694	rs7245945	19	41986607	T	C	0.1223	-0.283645	0.00910283	2.16e-259	970.911
CEACAM21	GCST90468694	rs8111595	19	41989138	C	A	0.988752	-0.641708	0.027826	5.11e-143	531.809
CEACAM21	GCST90468694	rs117267832	19	42011361	T	C	0.0507274	-0.212178	0.0133513	6.31e-69	252.543
CEACAM21	GCST90468694	rs7248492	19	42013219	C	T	0.78981	-0.489011	0.0070342	1.94694e-308	4832.7
CEACAM21	GCST90468694	rs147124998	19	42034511	T	C	0.0102205	-0.207286	0.0290643	3.42e-15	50.8629
CEACAM21	GCST90468694	rs62119413	19	42038433	C	A	0.032494	1.55361	0.0171007	1.94694e-308	8253.51
CEACAM21	GCST90468694	rs2317314	19	42062307	T	C	0.555943	-0.266089	0.00571595	1.94694e-308	2167
CEACAM21	GCST90468694	rs3745938	19	42071167	G	T	0.026758	0.225801	0.0178283	1.95e-44	160.403
CEACAM21	GCST90468694	rs1076362	19	42091163	C	T	0.862419	-0.987073	0.00831617	1.94694e-308	14087.5
CEACAM21	GCST90468694	rs2006209	19	42096228	T	C	0.0839878	-0.0865921	0.0102419	1.01e-20	71.4784
CEACAM21	GCST90468694	rs67346675	19	42098544	A	G	0.350726	-0.187622	0.00612531	1.01e-250	938.195
CEACAM21	GCST90468694	rs1029804	19	42107207	T	G	0.791612	-0.689125	0.00701512	1.94694e-308	9649.57
CEACAM21	GCST90468694	rs62119458	19	42109374	C	T	0.0908102	-0.217386	0.0100547	6.06e-126	467.418
CEACAM21	GCST90468694	rs74608822	19	42110911	T	C	0.0285369	-0.207231	0.0171418	1.22e-40	146.143
CEACAM21	GCST90468694	rs4090570	19	42116126	A	G	0.658324	-0.398252	0.00602756	1.94694e-308	4365.31
CEACAM21	GCST90468694	rs17724333	19	42119080	G	A	0.0277072	0.0890515	0.0173917	1.57e-08	26.2167
CEACAM21	GCST90468694	rs3848568	19	42132193	C	T	0.0183579	-0.113321	0.0211444	3.27e-09	28.7218
CEACAM21	GCST90468694	rs62117966	19	42154735	G	T	0.0382683	-0.11172	0.0150324	2.29e-16	55.2316
CEACAM21	GCST90468694	rs4803498	19	42172442	G	T	0.924946	-0.635728	0.0109456	1.94694e-308	3373.25
CEACAM21	GCST90468694	rs1860329	19	42188391	G	A	0.463389	-0.123623	0.00572013	7.56e-126	467.056
CEACAM21	GCST90468694	rs17267725	19	42194145	A	G	0.123699	-0.209541	0.00865387	1.86e-157	586.273
CEACAM21	GCST90468694	rs7251044	19	42202285	A	G	0.0317767	0.618903	0.0162294	1.94694e-308	1454.19
CEACAM21	GCST90468694	rs3928917	19	42207646	T	C	0.329045	-0.168932	0.00606016	5.11e-208	777.03
CEACAM21	GCST90468694	rs1593086	19	42220409	T	C	0.284085	-0.0838583	0.00630847	9.05e-49	176.695
CEACAM21	GCST90468694	rs9621	19	42231159	A	G	0.0423709	-0.207235	0.0140915	2.73e-59	216.269
CEACAM21	GCST90468694	rs1820184	19	42245573	G	A	0.0668803	-0.210519	0.0116013	2.69e-89	329.271
CEACAM21	GCST90468694	rs3795018	19	42261720	A	G	0.287623	0.0927709	0.00628454	1.01e-59	217.9
CEACAM21	GCST90468694	rs8112826	19	42262169	G	A	0.749063	-0.0838505	0.00666561	7.35e-44	158.239
CEACAM21	GCST90468694	rs4803508	19	42264649	A	G	0.391452	-0.122412	0.00597342	2.37e-113	419.937
CEACAM21	GCST90468694	rs1076976	19	42293949	G	A	0.638451	-0.0307882	0.00601122	1.56e-08	26.2316
CEACAM21	GCST90468694	rs77021364	19	42308310	T	C	0.104553	0.110484	0.009708	3.26e-36	129.515
CEACAM21	GCST90468694	rs3752172	19	42312933	A	G	0.203554	0.0730105	0.00707105	4.16e-30	106.607
CEACAM21	GCST90468694	rs35476281	19	42341407	C	G	0.0376898	0.174963	0.0149507	3.42e-38	136.946
CEACAM5	GCST90468696	rs10407869	19	41986899	T	C	0.03459	-0.0902775	0.0150686	1.01e-10	35.892
CEACAM5	GCST90468696	rs4802122	19	42047924	T	G	0.766757	0.0524089	0.00652697	4.47e-18	64.4716
CEACAM5	GCST90468696	rs1076362	19	42091163	C	T	0.862419	0.0839523	0.00806969	2.97e-29	108.226
CEACAM5	GCST90468696	rs62119458	19	42109374	C	T	0.0908102	0.0664209	0.00975672	2.02e-13	46.343
CEACAM5	GCST90468696	rs74608822	19	42110911	T	C	0.0285369	-0.151174	0.0166338	1.03e-22	82.5951
CEACAM5	GCST90468696	rs73562930	19	42127536	T	G	0.0386473	-0.0784302	0.0143414	3.58e-09	29.9066
CEACAM5	GCST90468696	rs929503	19	42130978	G	A	0.676316	-0.0478052	0.00594423	3.96e-18	64.6757
CEACAM5	GCST90468696	rs3848568	19	42132193	C	T	0.0183579	-0.133787	0.0205177	1.96e-12	42.5159
CEACAM5	GCST90468696	rs1860329	19	42188391	G	A	0.463389	-0.0971134	0.0055506	1.57e-79	306.098
CEACAM5	GCST90468696	rs7250848	19	42202359	T	C	0.0317335	-0.163293	0.0157568	4.84e-29	107.394
CEACAM5	GCST90468696	rs3928916	19	42207625	C	T	0.482801	-0.0415384	0.00551601	4.38e-16	56.7064
CEACAM5	GCST90468696	rs7257798	19	42216308	C	A	0.175819	-0.196863	0.00724895	7.63e-189	737.495
CEACAM5	GCST90468696	rs12985771	19	42229176	C	A	0.299591	0.148012	0.00602749	8.95e-155	602.981
CEACAM5	GCST90468696	rs9621	19	42231159	A	G	0.0423709	0.80879	0.0136738	1.94694e-308	3498.42
CEACAM5	GCST90468696	rs8112826	19	42262169	G	A	0.749063	-0.169852	0.00646806	1.05e-176	689.565
CEACAM5	GCST90468696	rs4803508	19	42264649	A	G	0.391452	-0.0983241	0.00579638	7.17e-75	287.732
CEACAM5	GCST90468696	rs1076976	19	42293949	G	A	0.638451	-0.0985352	0.00583306	2.89e-74	285.346
CEACAM5	GCST90468696	rs1075728	19	42462788	A	G	0.439045	0.030749	0.00555731	2.35e-09	30.6136
CEACAM6	GCST90468697	rs73562930	19	42127536	T	G	0.0386473	-0.087817	0.0145859	6.17e-11	36.2471
CEACAM6	GCST90468697	rs4802126	19	42184608	A	G	0.738539	-0.0411165	0.00637642	2.49e-12	41.5777
CEACAM6	GCST90468697	rs1001578	19	42195120	A	G	0.274583	-0.0637354	0.00629646	4.05e-28	102.459
CEACAM6	GCST90468697	rs7250848	19	42202359	T	C	0.0317335	-0.0859765	0.0160255	5.63e-09	28.7819
CEACAM6	GCST90468697	rs8112826	19	42262169	G	A	0.749063	-0.0483528	0.00657833	1.42e-15	54.0248
CEACAM6	GCST90468697	rs12459454	19	42263143	G	A	0.291235	-0.0995754	0.00616768	7.61e-69	260.641
CEACAM6	GCST90468697	rs3752172	19	42312933	A	G	0.203554	-0.0685328	0.00697846	1.45e-26	96.4405
CEACAM6	GCST90468697	rs7408605	19	42337718	C	T	0.689313	-0.0320108	0.00608012	1.07e-08	27.7173
CEACAM6	GCST90468697	rs61007366	19	42436861	A	G	0.645796	0.0417864	0.00590718	1.55e-14	50.037
CEACAM8	GCST90468698	rs10403979	19	43111667	C	T	0.082381	-0.0847473	0.010302	2.07e-19	67.6694
CEBPB	GCST90468700	rs928072	20	48934778	G	A	0.21049	-0.0427855	0.00776185	2.16e-08	30.384
CEBPB	GCST90468700	rs913678	20	48955424	C	T	0.331316	-0.0562758	0.00658541	3.96e-18	73.0231
CEBPB	GCST90468700	rs4811050	20	48980670	A	G	0.180596	-0.0518665	0.00804289	5.75e-11	41.5845
CEBPB	GCST90468700	rs6067417	20	48983697	T	C	0.433714	0.0364644	0.00625441	3.18e-09	33.9897
CELA2A	GCST90468701	rs72881520	1	15741860	A	G	0.0980437	-0.0568788	0.00970432	2.8e-10	34.352
CELA2A	GCST90468701	rs3765369	1	15752716	T	C	0.221259	-0.0561137	0.00687681	1.58e-18	66.5802
CELA2A	GCST90468701	rs2744787	1	15764048	G	A	0.478494	-0.0406768	0.00573328	2.22e-14	50.3349
CELA2A	GCST90468701	rs3737696	1	15788269	C	A	0.758181	0.0714203	0.00666452	8.68e-31	114.838
CELA2A	GCST90468701	rs2308941	1	15844718	A	G	0.0187454	-0.207766	0.0210303	2.05e-26	97.5975
CELA2A	GCST90468701	rs1467513	1	15894959	C	T	0.314632	-0.0346278	0.00613341	1.22e-09	31.8733
CELA2A	GCST90468701	rs1006147	1	16046109	T	C	0.621063	-0.0549477	0.00591899	1.63e-23	86.176
CELA3A	GCST90468702	rs10917042	1	22109370	A	G	0.239805	0.0729383	0.00633795	3.3e-38	132.433
CELA3A	GCST90468702	rs10917051	1	22141206	C	A	0.684805	0.0303396	0.00581541	4.66e-09	27.217
CELA3A	GCST90468702	rs113947818	1	22146178	T	G	0.0781234	-0.0533496	0.010126	3.29e-09	27.7566
CELA3A	GCST90468702	rs74859884	1	22155353	A	G	0.0396795	0.0697891	0.0138977	1.71e-08	25.2157
CELA3A	GCST90468702	rs3767138	1	22174600	G	A	0.810196	-0.0905643	0.0069036	4.01e-49	172.085
CELA3A	GCST90468702	rs2305562	1	22183739	G	A	0.529523	-0.0363787	0.00549197	1.02e-13	43.8753
CELA3A	GCST90468702	rs76494814	1	22184108	A	G	0.0256657	0.0991764	0.0177018	3.14e-10	31.3881
CELA3A	GCST90468702	rs897471	1	22191454	A	G	0.715227	0.0501351	0.00600595	6.95e-21	69.6791
CELA3A	GCST90468702	rs7512059	1	22251607	T	C	0.0189004	0.351676	0.02005	2.26e-86	307.638
CELA3A	GCST90468702	rs7544500	1	22271839	T	C	0.643128	-0.0512974	0.00568296	3.79e-24	81.4748
CELA3A	GCST90468702	rs17427572	1	22287866	T	C	0.0791274	-0.0587751	0.0105986	4.73e-10	30.752
CELA3A	GCST90468702	rs12740670	1	22293056	T	G	0.0610573	0.125433	0.011625	8.56e-34	116.417
