## Supplementary Table for "A shared MHC immunogenetic signal connects aging, rheumatoid arthritis, and herpes zoster through chronic high inflammatory burden–compensatory immune tolerance dysregulation" (part 3 of 3)

### Sheet: 24 (continued)
Table 24: UKB cis-pQTL instrumental variables details
CELA3A	GCST90468702	rs10917079	1	22296307	A	C	0.232912	0.18916	0.0064151	1.87e-240	869.427
CELA3A	GCST90468702	rs10917080	1	22296373	G	C	0.982434	0.115083	0.0208915	6.16e-10	30.3434
CELA3A	GCST90468702	rs7520656	1	22312039	A	G	0.953087	0.124249	0.0128161	1.32e-27	93.984
CELA3A	GCST90468702	rs182952929	1	22320718	G	A	0.0538199	-0.183184	0.012037	1.75e-65	231.591
CELA3A	GCST90468702	rs57080435	1	22325564	G	A	0.14498	0.17085	0.00831934	1.09e-117	421.73
CELA3A	GCST90468702	rs4381156	1	22329687	T	C	0.0277591	0.123305	0.0167298	1.26e-16	54.3205
CELA3A	GCST90468702	rs2501298	1	22345860	A	G	0.0476804	-0.176924	0.0127334	6.86e-55	193.049
CELA3A	GCST90468702	rs41307810	1	22354045	T	C	0.0536705	0.188978	0.0119677	2.33e-70	249.336
CELA3A	GCST90468702	rs2473282	1	22360855	T	C	0.601696	-0.0650067	0.00555836	2.1e-39	136.775
CELA3A	GCST90468702	rs60087035	1	22374808	C	T	0.170131	0.104771	0.0072325	1.66e-59	209.84
CELA3A	GCST90468702	rs12035094	1	22384713	T	G	0.0188711	0.110738	0.0199058	4.17e-10	30.9467
CELA3A	GCST90468702	rs10917157	1	22453324	C	T	0.058935	-0.0591066	0.0114997	7.83e-09	26.4169
CELA3A	GCST90468702	rs7517829	1	22480159	G	A	0.40845	0.0588763	0.0055692	1.65e-32	111.758
CELA3A	GCST90468702	rs16826658	1	22485871	G	T	0.400398	0.0435852	0.0055186	7.35e-19	62.3738
CELA3A	GCST90468702	rs4655030	1	22498103	T	C	0.448174	-0.0391868	0.00545314	7.02e-16	51.6379
CELA3A	GCST90468702	rs114268629	1	22532007	C	T	0.0334553	0.131085	0.0154094	1.26e-21	72.3632
CELA3A	GCST90468702	rs2505722	1	22542445	T	G	0.526103	-0.028828	0.00544879	2.82e-09	27.9905
CELA3A	GCST90468702	rs10917177	1	22551518	G	C	0.0129187	-0.173716	0.0245539	1.94e-15	50.052
CELA3A	GCST90468702	rs116617703	1	22553555	T	C	0.0221304	-0.113022	0.0187347	1.25e-11	36.3928
CELA3A	GCST90468702	rs932371	1	22569226	T	C	0.268872	0.0459836	0.00610828	2.81e-17	56.6696
CELA3A	GCST90468702	rs2807339	1	22578063	C	T	0.7584	0.0325448	0.00632788	7.66e-09	26.4502
CELSR2	GCST90468703	rs337294	1	109555272	C	A	0.0412846	-0.0776939	0.0148101	2.72e-08	27.5195
CELSR2	GCST90468703	rs13303136	1	109609241	C	T	0.136294	0.0761868	0.00872322	2.15e-20	76.2759
CELSR2	GCST90468703	rs28634276	1	109611326	G	T	0.54192	-0.0623324	0.00595424	1.36e-28	109.586
CELSR2	GCST90468703	rs528661	1	109633377	G	C	0.0864372	0.0639099	0.0105429	1.33e-10	36.7451
CELSR2	GCST90468703	rs654464	1	109649053	C	T	0.214204	-0.0526986	0.00718738	7.9e-15	53.7575
CELSR2	GCST90468703	rs143445653	1	109662482	C	T	0.0682651	-0.107008	0.0117477	4.82e-22	82.9681
CELSR2	GCST90468703	rs146765950	1	109682276	G	A	0.0208695	0.132446	0.0206348	1.04e-11	41.1965
CELSR2	GCST90468703	rs17641977	1	109703430	C	T	0.0677546	0.170432	0.0118338	1.39e-52	207.413
CELSR2	GCST90468703	rs676385	1	109705022	G	A	0.705538	-0.0587761	0.00657128	2.6e-21	79.9987
CELSR2	GCST90468703	rs34364548	1	109714635	T	C	0.0309038	-0.191501	0.0170044	7.93e-33	126.825
CELSR2	GCST90468703	rs12239854	1	109727832	G	A	0.151367	-0.0918573	0.00824492	3.66e-32	124.118
CELSR2	GCST90468703	rs10858081	1	109741516	C	A	0.900889	0.147735	0.00993906	6.83e-56	220.932
CELSR2	GCST90468703	rs114713488	1	109751285	C	A	0.0299964	-0.206272	0.0173459	2.09e-36	141.406
CELSR2	GCST90468703	rs685653	1	109759776	G	A	0.246279	-0.159563	0.00687759	1.89e-133	538.237
CELSR2	GCST90468703	rs115103401	1	109770595	T	C	0.0109435	-0.204444	0.0284046	2.41e-14	51.8028
CELSR2	GCST90468703	rs600711	1	109774026	A	G	0.915772	0.0777695	0.0106731	1.16e-14	53.0905
CELSR2	GCST90468703	rs140717526	1	109779073	A	G	0.0136768	0.24846	0.0253048	2.38e-25	96.4028
CELSR2	GCST90468703	rs72701097	1	109779530	T	C	0.0102466	-0.243189	0.030298	1.81e-17	64.4232
CELSR2	GCST90468703	rs11102964	1	109783261	C	T	0.169829	0.099517	0.00783824	2.94e-41	161.191
CELSR2	GCST90468703	rs4246519	1	109783555	G	A	0.528162	0.116528	0.00596692	3.98e-95	381.365
CELSR2	GCST90468703	rs585362	1	109789795	T	C	0.844581	-0.172322	0.00816635	9.76e-111	445.253
CELSR2	GCST90468703	rs182402368	1	109797628	A	C	0.0983137	-0.194863	0.00997224	3.09e-95	381.817
CELSR2	GCST90468703	rs10858082	1	109798721	A	G	0.568012	-0.0663372	0.00599493	9.46e-32	122.441
CELSR2	GCST90468703	rs75237799	1	109801345	T	C	0.0136349	0.24082	0.0253637	8.24e-24	90.1449
CELSR2	GCST90468703	rs72703203	1	109810200	A	G	0.0418788	0.299831	0.0147323	3.8e-103	414.185
CELSR2	GCST90468703	rs17035630	1	109810981	A	G	0.120028	-0.208407	0.00914775	9.38e-129	519.013
CELSR2	GCST90468703	rs4970834	1	109814880	T	C	0.187123	0.33068	0.00761992	1.94694e-308	1883.2
CELSR2	GCST90468703	rs17035949	1	109820919	G	T	0.0412685	0.159973	0.0148145	2.57e-30	116.6
CELSR2	GCST90468703	rs34863121	1	109823458	T	C	0.0124516	-0.211292	0.0264931	2.89e-17	63.6036
CELSR2	GCST90468703	rs138361368	1	109825558	A	C	0.021369	0.255655	0.0206583	2.77e-39	153.145
CELSR2	GCST90468703	rs17584208	1	109833187	A	G	0.0865971	0.243818	0.010528	5.55e-133	536.322
CELSR2	GCST90468703	rs17645143	1	109835757	C	T	0.297518	-0.106213	0.00645332	4.11e-68	270.876
CELSR2	GCST90468703	rs629001	1	109838918	T	C	0.929364	-0.175751	0.0114803	3.55e-59	234.352
CELSR2	GCST90468703	rs76186504	1	109840169	T	C	0.0254268	0.289087	0.0187164	3.32e-60	238.559
CELSR2	GCST90468703	rs413582	1	109851126	T	C	0.473989	-0.0695349	0.00590085	8.85e-36	138.854
CELSR2	GCST90468703	rs72647819	1	109851793	T	C	0.0259245	-0.0993393	0.0185624	1.42e-08	28.6388
CELSR2	GCST90468703	rs12037569	1	109923677	T	G	0.157263	-0.0463423	0.0081207	1.48e-09	32.565
CELSR2	GCST90468703	rs116363925	1	109926599	T	G	0.0632241	-0.0904327	0.0123404	8.16e-15	53.7
CELSR2	GCST90468703	rs191304590	1	110011995	G	T	0.0677313	0.11631	0.0118311	2.07e-25	96.6418
CELSR2	GCST90468703	rs6666119	1	110040310	G	A	0.306439	0.0363588	0.00644542	2.27e-09	31.8198
CELSR2	GCST90468703	rs1009437	1	110047333	A	G	0.105073	-0.14204	0.00967571	1.47e-54	215.495
CELSR2	GCST90468703	rs12066164	1	110054290	G	A	0.268553	0.0777825	0.00669197	7.41e-35	135.094
CEMIP2	GCST90468704	rs4745108	9	74257268	G	T	0.531887	0.0669007	0.00631313	1.48e-27	112.293
CEMIP2	GCST90468704	rs10746883	9	74261572	C	T	0.103278	-0.115008	0.0103883	6.36e-30	122.56
CEMIP2	GCST90468704	rs11142947	9	74266320	G	A	0.149424	0.0636514	0.00891955	2.39e-13	50.9228
CEMIP2	GCST90468704	rs11142955	9	74283609	T	C	0.390707	0.0579407	0.00665167	3.86e-19	75.8731
CEMIP2	GCST90468704	rs2310020	9	74295541	T	C	0.742765	0.0543395	0.00725841	1.54e-14	56.0442
CEMIP2	GCST90468704	rs4745114	9	74304506	G	A	0.531905	0.0768326	0.00639907	6.72e-35	144.158
CEMIP2	GCST90468704	rs11142962	9	74312007	T	G	0.0529375	0.0946704	0.0141107	5.72e-12	45.0102
CEMIP2	GCST90468704	rs7861216	9	74312137	C	A	0.192313	-0.078759	0.00800072	5.3e-24	96.9001
CEMIP2	GCST90468704	rs3780610	9	74328922	G	A	0.679074	-0.0375391	0.00680685	1.51e-08	30.4128
CEMIP2	GCST90468704	rs25692	9	74332970	A	G	0.170248	-0.0654898	0.00836218	9.09e-16	61.3324
CEMIP2	GCST90468704	rs25694	9	74345158	A	G	0.0848121	0.209466	0.0113169	1.76e-80	342.576
CEMIP2	GCST90468704	rs25689	9	74360096	T	C	0.217017	0.111552	0.0076893	3.79e-50	210.457
CEMIP2	GCST90468704	rs12237141	9	74630706	G	A	0.0182189	-0.147458	0.0243426	5.05e-10	36.6932
CENPF	GCST90468706	rs3790646	1	214818846	G	A	0.0500681	-0.116277	0.014169	1.92e-16	67.3423
CEP112	GCST90468708	rs185197320	17	63604362	G	A	0.0765461	-0.075233	0.0124015	9.35e-10	36.8005
CEP112	GCST90468708	rs232155	17	63706131	A	G	0.425376	0.0537958	0.00647523	5.22e-17	69.0189
CEP112	GCST90468708	rs4377195	17	63717929	G	A	0.322065	-0.0506077	0.00678169	5.13e-14	55.685
CEP112	GCST90468708	rs7406872	17	63732245	T	C	0.560751	-0.0882015	0.00642065	1.12e-43	188.702
CEP112	GCST90468708	rs11867165	17	63734778	G	A	0.245167	-0.0526432	0.00736115	5.4e-13	51.1418
CEP112	GCST90468708	rs7224441	17	63747678	A	G	0.033926	-0.094871	0.0175043	4.55e-08	29.3737
CEP112	GCST90468708	rs9894277	17	63856501	G	T	0.744151	0.096824	0.00727503	4.2e-41	177.124
CEP112	GCST90468708	rs2318872	17	63883342	A	C	0.914265	-0.105006	0.0113612	1.12e-20	85.4211
CEP112	GCST90468708	rs12451449	17	63884192	A	G	0.458823	0.0961792	0.00639858	6.08e-52	225.932
CEP112	GCST90468708	rs9303490	17	63903971	A	C	0.162774	-0.121858	0.00859801	2.24e-46	200.86
CEP112	GCST90468708	rs9893012	17	63944599	G	A	0.090276	0.180829	0.0110319	2e-61	268.668
CEP112	GCST90468708	rs117911299	17	63966266	T	A	0.0170012	0.168862	0.0254179	2.05e-11	44.1332
CEP112	GCST90468708	rs60314408	17	64027461	C	A	0.546492	0.195669	0.00636783	5.4e-211	944.154
CEP112	GCST90468708	rs62065715	17	64071398	C	T	0.10647	-0.133372	0.0105573	3.32e-37	159.589
CEP112	GCST90468708	rs1518267	17	64149176	T	C	0.0952845	-0.10279	0.0109663	3.19e-21	87.8546
CEP112	GCST90468708	rs35622123	17	64161040	G	A	0.396711	-0.0406807	0.00673222	1.09e-09	36.5126
CEP112	GCST90468708	rs17763169	17	64167352	C	T	0.230244	-0.087742	0.00752786	6.36e-32	135.848
CEP112	GCST90468708	rs7209242	17	64193824	C	T	0.116485	0.161147	0.00994602	4.67e-60	262.499
CEP112	GCST90468708	rs17690038	17	64195854	G	A	0.219449	0.0886781	0.00774405	7.17e-31	131.123
CEP112	GCST90468708	rs7211492	17	64206634	A	G	0.906894	0.0752808	0.0111584	1e-11	45.5144
CEP112	GCST90468708	rs4581	17	64210757	A	C	0.233752	-0.10312	0.00748318	6.13e-44	189.887
CEP112	GCST90468708	rs3760290	17	64226686	G	C	0.36841	0.0676752	0.00659301	3.95e-25	105.359
CEP112	GCST90468708	rs7215091	17	64277606	T	C	0.144966	-0.0917227	0.00907842	2.13e-24	102.074
CEP112	GCST90468708	rs9897002	17	64286494	G	A	0.425443	-0.0536314	0.00644381	4.59e-17	69.2684
CEP112	GCST90468708	rs12150089	17	64295688	A	G	0.240895	0.0420235	0.00742574	1.13e-08	32.0248
CEP112	GCST90468708	rs77902445	17	64312554	A	G	0.0816839	0.0629015	0.0115723	4.17e-08	29.5439
CEP112	GCST90468708	rs8075292	17	64332733	G	A	0.656236	-0.0589151	0.0066857	6.1e-19	77.6499
CEP152	GCST90468709	rs1426199	15	49127134	A	G	0.113342	0.0630083	0.0101588	4.85e-10	38.4674
CEP170	GCST90468711	rs4658547	1	243391131	G	T	0.877943	0.0594657	0.0095665	1.94e-10	38.6375
CEP170	GCST90468711	rs12741781	1	243428152	G	T	0.328396	0.0606284	0.00668327	1.54e-20	82.2917
CEP20	GCST90468712	rs76407985	16	15897770	T	C	0.0852628	-0.0634339	0.0116431	1.07e-08	29.6814
CEP20	GCST90468712	rs77787719	16	15936700	T	C	0.0633304	-0.0932033	0.0128213	2.34e-14	52.8422
CEP20	GCST90468712	rs215570	16	15945029	T	C	0.611009	0.0463921	0.00632524	1.38e-14	53.7918
CEP20	GCST90468712	rs215567	16	15959456	G	A	0.302765	-0.0696062	0.00724832	6.79e-24	92.2152
CEP20	GCST90468712	rs12597187	16	15974509	G	A	0.0551782	-0.201312	0.013498	3.09e-55	222.424
CEP20	GCST90468712	rs215041	16	16003149	C	T	0.625949	-0.0367068	0.00634502	1.26e-09	33.4664
CEP20	GCST90468712	rs7199598	16	16005568	T	C	0.199843	-0.0839679	0.0076599	1.23e-30	120.161
CEP43	GCST90468715	rs57237533	6	167364197	T	C	0.122358	-0.0686751	0.00945469	1.01e-13	52.7578
CEP43	GCST90468715	rs9457252	6	167433925	A	G	0.453307	0.0661057	0.00620291	9.77e-28	113.571
CEP43	GCST90468715	rs2282859	6	167445139	C	T	0.0144962	-0.16323	0.0260134	1.3e-10	39.3721
CEP43	GCST90468715	rs7757618	6	167492552	G	A	0.823887	0.0564748	0.008139	1.19e-12	48.1447
CEP85	GCST90468716	rs116676637	1	26402693	A	G	0.0476176	-0.0849535	0.0143599	8.99e-10	34.998
CEP85	GCST90468716	rs3748857	1	26488019	A	G	0.108976	-0.0590118	0.00979917	4.48e-10	36.2645
CEP85	GCST90468716	rs11803824	1	26548125	T	G	0.935153	0.12872	0.012374	4.65e-27	108.207
CEP85	GCST90468716	rs10493028	1	26552921	C	T	0.102954	-0.0936295	0.0100826	6.81e-22	86.2312
CEP85	GCST90468716	rs3795687	1	26560745	A	G	0.169173	0.0713582	0.00816662	1.45e-19	76.3458
CEP85	GCST90468716	rs12563321	1	26666502	T	C	0.212106	0.0424046	0.00747149	4.17e-09	32.2102
CEP85	GCST90468716	rs10794532	1	26694260	C	T	0.18981	-0.0441428	0.00781314	4.89e-09	31.9191
CEP85	GCST90468716	rs12037543	1	26701259	T	A	0.136777	-0.0542963	0.00912124	7.07e-10	35.4335
CEP85	GCST90468716	rs12137896	1	26712597	T	C	0.16171	0.0480071	0.00830225	2.12e-09	33.435
CEP85	GCST90468716	rs12043608	1	26714161	T	C	0.0629198	-0.0779844	0.0127257	2.21e-10	37.5521
CERT	GCST90468717	rs9791146	5	74740950	T	C	0.085687	0.0824866	0.0111861	1.97e-14	54.3742
CERT	GCST90468717	rs16872670	5	74929312	A	G	0.0484915	0.0847863	0.0145409	1.44e-09	33.9977
CES1	GCST90468718	rs1502007	16	55613522	G	A	0.511299	-0.0355895	0.00572282	1.46e-11	38.6728
CES1	GCST90468718	rs11645905	16	55682999	T	C	0.324066	-0.0541859	0.00605503	2.57e-22	80.0796
CES1	GCST90468718	rs17307096	16	55694283	C	T	0.676378	-0.0361559	0.00606419	9.58e-11	35.5463
CES1	GCST90468718	rs187715	16	55704042	C	T	0.0525604	-0.17631	0.012659	1.16e-51	193.97
CES1	GCST90468718	rs36023	16	55707254	A	G	0.395162	-0.0612986	0.00580779	2.11e-30	111.394
CES1	GCST90468718	rs3785152	16	55716550	C	T	0.901221	-0.0635028	0.0102761	1.95e-11	38.1864
CES1	GCST90468718	rs40147	16	55716840	A	G	0.307174	0.0355124	0.00613116	3.2e-10	33.5472
CES1	GCST90468718	rs3785157	16	55729836	T	C	0.350938	-0.0698514	0.00594089	2.54e-37	138.239
CES1	GCST90468718	rs5568	16	55730124	C	A	0.330747	0.0406816	0.00602296	2.24e-13	45.6203
CES1	GCST90468718	rs77868656	16	55741245	A	G	0.098211	0.0783328	0.0102763	1.27e-16	58.1025
CES1	GCST90468718	rs258096	16	55762882	A	T	0.517218	0.0991894	0.0057312	8.98e-79	299.517
CES1	GCST90468718	rs62027133	16	55795607	G	A	0.875838	-0.046976	0.00908201	1.96e-08	26.7529
CES1	GCST90468718	rs71374078	16	55797231	A	G	0.057981	-0.82348	0.013118	1.94694e-308	3940.53
CES1	GCST90468718	rs28687143	16	55820336	C	A	0.759214	0.216958	0.0070147	3.19e-247	956.567
CES1	GCST90468718	rs1968753	16	55845351	G	A	0.764841	0.237732	0.00675809	1.94694e-308	1237.4
CES1	GCST90468718	rs56308156	16	55846761	T	C	0.154864	0.0725416	0.00785661	1.19e-23	85.2484
CES1	GCST90468718	rs12443580	16	55866337	C	T	0.278996	0.0426307	0.00633781	2.81e-13	45.2427
CES1	GCST90468718	rs3815583	16	55867042	C	A	0.20314	-0.212681	0.0073416	3.81e-217	839.184
CES1	GCST90468718	rs3859101	16	55867581	A	G	0.0359095	-0.0987219	0.0152185	1.88e-12	42.0787
CES1	GCST90468718	rs7204472	16	55872092	C	T	0.0151112	-0.165833	0.023318	1.15e-14	50.5756
CES1	GCST90468718	rs11076120	16	55880825	G	T	0.228785	-0.177754	0.00675535	1.63e-179	692.349
CES1	GCST90468718	rs2160276	16	55883618	C	T	0.720945	-0.0420084	0.00635856	7.33e-13	43.6452
CES1	GCST90468718	rs11076123	16	55890913	T	G	0.231877	-0.0699421	0.00671029	1.08e-29	108.637
CES1	GCST90468718	rs7499570	16	55902957	G	A	0.774119	0.0582397	0.00686395	3.19e-20	71.9899
CES1	GCST90468718	rs8056747	16	55906487	A	C	0.526631	-0.0405587	0.00568768	9.76e-15	50.8487
CES1	GCST90468718	rs72810598	16	56046314	A	T	0.039808	-0.0881736	0.0155234	6.96e-10	32.2617
CES1	GCST90468718	rs12928806	16	56050321	G	A	0.934531	0.0654865	0.011518	6.7e-10	32.3244
CES2	GCST90468719	rs57110251	16	66944482	A	G	0.101047	-0.0896845	0.00999171	3.62e-20	80.5633
CES2	GCST90468719	rs11568311	16	66971257	A	G	0.0594827	-0.132742	0.0127309	1.18e-26	108.713
CES3	GCST90468720	rs8192925	16	66977997	G	A	0.0518178	-0.0751266	0.0132365	1.44e-09	32.2125
CES3	GCST90468720	rs71647892	16	66997756	C	T	0.0123364	-0.804561	0.026652	2.77e-227	911.252
CES3	GCST90468720	rs61743167	16	67003618	T	C	0.0236988	-0.269775	0.0192894	2.78e-50	195.59
CES3	GCST90468720	rs13312735	16	67187211	T	G	0.0454843	-0.18995	0.0148423	2.16e-42	163.78
CETN3	GCST90468722	rs13179185	5	89615022	T	A	0.155972	0.0459818	0.00833377	4.25e-09	30.4418
CETN3	GCST90468722	rs2972956	5	89620100	G	A	0.895937	0.117772	0.0100192	6.26e-36	138.164
CETN3	GCST90468722	rs7707104	5	89627079	C	T	0.553626	0.0637139	0.00607958	6.61e-29	109.825
CETN3	GCST90468722	rs6895123	5	89633930	A	G	0.589681	0.0685001	0.0061088	7.51e-33	125.734
CETN3	GCST90468722	rs3111164	5	89702673	A	C	0.891363	-0.0834237	0.00969687	5.24e-20	74.0112
CETN3	GCST90468722	rs4873	5	89703641	G	C	0.278501	-0.15126	0.00679259	3.04e-124	495.861
CETN3	GCST90468722	rs2914674	5	89769194	T	G	0.410997	0.0709953	0.00614114	8.25e-35	133.642
CETN3	GCST90468722	rs2963698	5	89776900	G	A	0.776332	-0.0495858	0.00725188	3.35e-13	46.7515
CETN3	GCST90468722	rs11743030	5	89798873	G	A	0.475981	-0.0785411	0.00602666	9.07e-44	169.833
CETN3	GCST90468722	rs10069050	5	89820984	C	T	0.54369	-0.0633469	0.00602385	4.29e-29	110.582
CETN3	GCST90468722	rs114714283	5	89842566	G	A	0.0560277	-0.100437	0.0134602	1.96e-15	55.6759
CETN3	GCST90468722	rs27656	5	89843069	T	C	0.852825	-0.0507845	0.00851581	2.17e-10	35.5625
CETN3	GCST90468722	rs640042	5	89908905	T	C	0.065542	-0.116649	0.012425	1.61e-23	88.1357
CFB	GCST90468723	rs2295663	6	31669295	G	A	0.0581213	-0.10423	0.012581	2.7e-18	68.6338
CFB	GCST90468723	rs28366157	6	31672242	G	A	0.0620752	0.323035	0.0122591	1.93e-169	694.329
CFB	GCST90468723	rs805287	6	31678730	G	A	0.261305	-0.0445401	0.00671425	2.85e-12	44.0036
CFB	GCST90468723	rs2299851	6	31718602	A	G	0.089046	-0.185286	0.0103624	4.48e-79	319.705
CFB	GCST90468723	rs2736426	6	31745284	T	C	0.533888	-0.0529688	0.00587904	2.38e-21	81.1726
CFB	GCST90468723	rs34378923	6	31782855	G	A	0.012682	-0.583537	0.0263288	1.85e-120	491.199
CFB	GCST90468723	rs1043618	6	31783507	C	G	0.380501	-0.106013	0.00608515	3.66e-75	303.5
CFB	GCST90468723	rs9469058	6	31788050	A	T	0.0226089	0.197869	0.0197709	5.76e-26	100.158
CFB	GCST90468723	rs62395828	6	31788479	G	A	0.0458373	0.165248	0.0140475	3.09e-35	138.375
CFB	GCST90468723	rs3130481	6	31839756	C	G	0.510724	0.157075	0.00591847	7.49e-172	704.331
CFB	GCST90468723	rs6907185	6	31844684	G	A	0.0894439	0.38245	0.0103234	1.94694e-308	1372.41
CFB	GCST90468723	rs2075798	6	31846741	A	C	0.0626767	0.143287	0.0121144	1.33e-35	139.892
CFB	GCST90468723	rs9332704	6	31895619	T	G	0.0114371	0.393876	0.0277284	1.4e-50	201.768
CFB	GCST90468723	rs7746553	6	31895973	G	C	0.15254	0.106742	0.00812964	1.79e-43	172.389
CFB	GCST90468723	rs9332739	6	31903804	C	G	0.0451775	-0.645485	0.0141261	1.94694e-308	2087.89
CFB	GCST90468723	rs1048709	6	31914935	G	A	0.802189	0.161242	0.00738082	4.34e-117	477.232
CFB	GCST90468723	rs4151670	6	31915532	T	C	0.0225469	0.352599	0.0198243	2.92e-78	316.335
CFB	GCST90468723	rs4151651	6	31915614	A	G	0.039869	-0.101011	0.0150217	1.44e-12	45.2146
CFB	GCST90468723	rs17201431	6	31916013	C	T	0.0223898	0.137821	0.0198822	2.9e-13	48.0488
CFB	GCST90468723	rs2072634	6	31917291	T	C	0.0170594	0.607279	0.0226387	1.62e-175	719.542
CFB	GCST90468723	rs401775	6	31931137	C	T	0.178883	0.282952	0.00772902	1.94694e-308	1340.17
CFB	GCST90468723	rs79770049	6	31977493	T	C	0.169519	-0.198327	0.00858927	1.43e-130	533.13
CFB	GCST90468723	rs59174894	6	31997129	C	G	0.214585	0.152085	0.0080205	1.08e-88	359.544
CFB	GCST90468723	rs6472	6	32007849	C	G	0.106397	0.341346	0.0100181	6.87e-282	1160.91
CFB	GCST90468723	rs185819	6	32050067	C	T	0.466656	0.117678	0.00590209	7.38e-98	397.522
CFB	GCST90468723	rs1150754	6	32050758	T	C	0.172186	-0.211307	0.00778301	9.55e-180	737.08
CFB	GCST90468723	rs9296009	6	32114515	T	A	0.217688	-0.0739092	0.00713376	1.04e-27	107.335
CFB	GCST90468723	rs3134950	6	32127477	A	C	0.622596	0.154787	0.00607328	1.22e-158	649.537
CFB	GCST90468723	rs184003	6	32150296	A	C	0.0669703	0.148549	0.0117773	2.98e-40	159.086
CFB	GCST90468723	rs204993	6	32155581	G	A	0.317929	0.120214	0.00632137	3.38e-89	361.634
CFD	GCST90468725	rs4807059	19	824168	A	G	0.142505	-0.055935	0.00860152	9.59e-12	42.2862
CFD	GCST90468725	rs4807931	19	846716	T	C	0.223908	-0.0480886	0.00716848	2.1e-12	45
CFD	GCST90468725	rs10424470	19	848798	C	T	0.0575802	-0.114588	0.013413	3.57e-19	72.9804
CFD	GCST90468725	rs3761008	19	850023	C	T	0.132517	0.0565079	0.00880619	1.79e-11	41.1741
CFD	GCST90468725	rs3761007	19	850574	A	G	0.0794086	-0.169539	0.0120509	3.66e-49	197.915
CFD	GCST90468725	rs3761005	19	850793	A	T	0.332122	0.0891093	0.0067089	5.17e-44	176.411
CFD	GCST90468725	rs17223045	19	855587	T	C	0.0108315	-0.178027	0.0309717	1.73e-09	33.0387
CFD	GCST90468725	rs10469327	19	858376	T	C	0.939282	-0.144316	0.0125492	2e-33	132.244
CFD	GCST90468725	rs71335276	19	859368	T	G	0.227546	-0.156633	0.00745124	1.79e-107	441.866
CFD	GCST90468725	rs72984026	19	864181	A	G	0.0526442	0.0898353	0.0134343	2.46e-12	44.7139
CFD	GCST90468725	rs8100258	19	871222	A	G	0.262009	-0.0754996	0.00677996	1.91e-31	123.999
CFD	GCST90468725	rs1683573	19	872614	G	A	0.258832	0.0960301	0.00721305	3.28e-44	177.239
CFD	GCST90468725	rs74595566	19	873832	A	G	0.0123989	0.178373	0.0274691	1.03e-11	42.1648
CFD	GCST90468725	rs1683576	19	873962	C	G	0.0818461	0.163105	0.0109704	1.07e-54	221.041
CFD	GCST90468725	rs1060442	19	885818	G	A	0.6306	-0.0336017	0.00618563	1.26e-08	29.5078
CFD	GCST90468725	rs2965285	19	896506	G	A	0.103571	-0.0842162	0.0097987	2.18e-19	73.8646
CFD	GCST90468725	rs2965284	19	899444	T	C	0.193902	-0.0607982	0.00781027	3.49e-16	60.5943
CFD	GCST90468725	rs2306718	19	899978	A	G	0.259687	0.0575159	0.00701002	8.3e-18	67.3161
CFD	GCST90468725	rs2965295	19	904528	C	T	0.136632	0.0501449	0.00870013	1.56e-09	33.2188
CFD	GCST90468725	rs184749	19	916737	A	G	0.623244	-0.0417351	0.00621317	1.97e-12	45.1188
CFD	GCST90468725	rs28587615	19	933655	G	A	0.402152	-0.0402222	0.00633141	2.83e-11	40.3564
CFD	GCST90468725	rs117093848	19	942725	A	T	0.0501223	0.0988665	0.0148832	3.43e-12	44.1254
CFD	GCST90468725	rs144928319	19	1028297	T	G	0.0719177	-0.0675093	0.0118125	2.14e-09	32.6606
CFH	GCST90468729	rs16839884	1	196375060	A	G	0.0834727	-0.0549366	0.0105383	1.95e-08	27.1746
CFH	GCST90468729	rs61820755	1	196441927	C	T	0.100841	-0.063559	0.00980792	2.92e-12	41.9935
CFH	GCST90468729	rs10754188	1	196463067	A	C	0.601422	0.0432585	0.0059626	5.46e-15	52.6325
CFH	GCST90468729	rs12029494	1	196477674	G	T	0.0481887	-0.088597	0.0136357	2.57e-12	42.2147
CFH	GCST90468729	rs147403462	1	196557447	C	T	0.0231243	0.179269	0.0197787	1.6e-22	82.1483
CFH	GCST90468729	rs41313916	1	196577545	G	C	0.0555233	-0.0790323	0.0129819	5.44e-11	37.061
CFH	GCST90468729	rs77460977	1	196592679	C	T	0.0443356	0.291896	0.0143219	7.51e-107	415.373
CFH	GCST90468729	rs61819912	1	196599504	T	A	0.0522969	0.288443	0.0132109	2.46e-122	476.695
CFH	GCST90468729	rs35928059	1	196620471	G	A	0.0434554	0.0995695	0.0144707	1.24e-13	47.3428
CFH	GCST90468729	rs7524776	1	196623337	C	T	0.161074	-0.0840497	0.00794629	4.44e-30	111.873
CFH	GCST90468729	rs116272947	1	196636878	C	T	0.0173743	-0.153896	0.0234723	1.63e-12	42.9857
CFH	GCST90468729	rs3766404	1	196651832	C	T	0.148085	0.292518	0.0081883	1.94694e-308	1276.14
CFH	GCST90468729	rs116827816	1	196671865	T	G	0.0124947	0.254801	0.026423	2.8e-25	92.9867
CFH	GCST90468729	rs6695321	1	196675861	G	A	0.381535	-0.181373	0.00598083	4.2e-234	919.612
CFH	GCST90468729	rs10737680	1	196679455	C	A	0.404304	0.153303	0.005944	6.63e-170	665.158
CFH	GCST90468729	rs114580526	1	196690680	A	G	0.0104821	0.293887	0.0291755	1.96e-27	101.462
CFH	GCST90468729	rs35274867	1	196712596	T	A	0.0202848	0.15465	0.0206731	7.69e-16	55.9593
CFH	GCST90468729	rs72482676	1	196730755	C	T	0.163469	-0.201021	0.00805386	2.96e-159	622.954
CFH	GCST90468729	rs79251424	1	196782416	G	A	0.0282115	-0.204162	0.0182033	1.3e-33	125.786
CFH	GCST90468729	rs114036234	1	196818518	A	C	0.0518628	-0.154026	0.0134836	8.4e-35	130.483
CFH	GCST90468729	rs41310132	1	196928188	G	A	0.0172688	0.259296	0.0223925	1.03e-35	134.082
CFH	GCST90468729	rs12755054	1	196947030	C	T	0.32519	0.0831668	0.00621734	4.44e-47	178.926
CFHR2	GCST90468726	rs12041668	1	196663047	T	C	0.208509	-0.523397	0.00584674	1.94694e-308	8013.4
CFHR2	GCST90468726	rs514943	1	196663913	T	C	0.61754	-0.249294	0.00487101	1.94694e-308	2619.19
CFHR2	GCST90468726	rs116827816	1	196671865	T	G	0.0124947	-0.216681	0.0215229	8.28e-34	101.35
CFHR2	GCST90468726	rs7513157	1	196675680	A	G	0.0338883	0.273942	0.0131231	2.3e-139	435.74
CFHR2	GCST90468726	rs114580526	1	196690680	A	G	0.0104821	0.240672	0.023765	3.44e-34	102.555
CFHR2	GCST90468726	rs419137	1	196696875	T	G	0.872468	-0.210421	0.00711234	7.67e-278	875.256
CFHR2	GCST90468726	rs35274867	1	196712596	T	A	0.0202848	0.230516	0.0168393	5.11e-61	187.386
CFHR2	GCST90468726	rs79251424	1	196782416	G	A	0.0282115	0.110357	0.0148275	3.24e-19	55.3919
CFHR2	GCST90468726	rs145097071	1	196785362	G	A	0.0372327	-0.458553	0.0129108	1.94694e-308	1261.41
CFHR2	GCST90468726	rs419436	1	196798989	C	T	0.979821	-0.226612	0.01772	1.75e-53	163.539
CFHR2	GCST90468726	rs16840607	1	196823030	G	T	0.315737	0.161982	0.00506467	1.94694e-308	1022.85
CFHR2	GCST90468726	rs16840658	1	196825628	A	G	0.120508	0.083329	0.00722186	7.2e-44	133.13
CFHR2	GCST90468726	rs10494745	1	196887457	A	G	0.101518	0.228636	0.0078109	5.06e-272	856.778
CFHR2	GCST90468726	rs79351096	1	196918741	A	G	0.0245575	-0.756438	0.0153612	1.94694e-308	2424.81
CFHR2	GCST90468726	rs41257904	1	196927185	T	G	0.0116138	-0.552824	0.0222021	2.02e-197	619.967
CFHR2	GCST90468726	rs41310132	1	196928188	G	A	0.0172688	-0.78059	0.0182398	1.94694e-308	1831.41
CFHR2	GCST90468726	rs72736427	1	196941274	T	C	0.0479108	-0.474422	0.0111071	1.94694e-308	1824.35
CFHR2	GCST90468726	rs6694672	1	196945789	G	T	0.0964978	0.282149	0.0080396	1.94694e-308	1231.6
CFHR2	GCST90468726	rs35662416	1	196967354	A	G	0.0297589	0.123693	0.0140433	2.86e-26	77.5773
CFHR2	GCST90468726	rs79962385	1	196982027	T	C	0.0326422	0.167972	0.0133585	9.15e-52	158.103
CFHR2	GCST90468726	rs2336596	1	196995092	A	G	0.466124	-0.19848	0.00476182	1.94694e-308	1737.28
CFHR2	GCST90468726	rs76083731	1	197005447	C	A	0.0244842	0.199562	0.0153753	4.88e-55	168.457
CFHR2	GCST90468726	rs36004306	1	197061086	C	A	0.0485391	0.108031	0.0110097	3.35e-32	96.2783
CFHR2	GCST90468726	rs72738644	1	197137448	T	C	0.13045	0.179994	0.00707789	7.73e-206	646.682
CFHR2	GCST90468726	rs12402465	1	197167465	T	C	0.234098	-0.0667362	0.0055844	6.26e-47	142.808
CFHR4	GCST90468727	rs12075206	1	196412070	G	A	0.017939	0.108949	0.0199321	3.23e-10	29.876
CFHR4	GCST90468727	rs12134610	1	196422826	G	A	0.0871505	-0.392708	0.00934365	1.94694e-308	1766.4
CFHR4	GCST90468727	rs10922071	1	196433870	A	G	0.312713	-0.264367	0.00569258	1.94694e-308	2156.64
CFHR4	GCST90468727	rs61820755	1	196441927	C	T	0.100841	0.101441	0.00888281	2.04e-39	130.409
CFHR4	GCST90468727	rs79474525	1	196442222	A	G	0.0601386	-0.454892	0.0112449	1.94694e-308	1636.38
CFHR4	GCST90468727	rs12029494	1	196477674	G	T	0.0481887	0.367155	0.0123496	2.57e-256	883.848
CFHR4	GCST90468727	rs4388642	1	196494547	C	T	0.304074	0.0581813	0.00573011	1.62e-31	103.091
CFHR4	GCST90468727	rs71631856	1	196547036	T	C	0.0516449	0.0703654	0.0120315	1.73e-11	34.2029
CFHR4	GCST90468727	rs12726412	1	196547974	C	T	0.0450414	-0.563476	0.0126992	1.94694e-308	1968.7
CFHR4	GCST90468727	rs41313916	1	196577545	G	C	0.0555233	-0.426568	0.0117574	1.94694e-308	1316.25
CFHR4	GCST90468727	rs112916466	1	196589833	T	C	0.0564292	0.399793	0.0115113	1.94694e-308	1206.15
CFHR4	GCST90468727	rs35928059	1	196620471	G	A	0.0434554	0.441127	0.0131058	1.94694e-308	1132.87
CFHR4	GCST90468727	rs3753394	1	196620917	T	C	0.28359	0.116756	0.00584213	6.04e-117	399.391
CFHR4	GCST90468727	rs116272947	1	196636878	C	T	0.0173743	-0.176395	0.0212584	1.37e-21	68.8485
CFHR4	GCST90468727	rs1329424	1	196646176	G	T	0.617447	-0.199069	0.00542374	1.94694e-308	1347.08
CFHR4	GCST90468727	rs17574369	1	196650432	T	C	0.028564	0.457276	0.016132	3.39e-233	803.453
CFHR4	GCST90468727	rs116827816	1	196671865	T	G	0.0124947	-0.315893	0.0239307	4.5e-52	174.241
CFHR4	GCST90468727	rs35274867	1	196712596	T	A	0.0202848	0.169666	0.0187231	1.93e-25	82.1135
CFHR4	GCST90468727	rs2982644	1	196782852	G	C	0.159201	-0.306456	0.00770334	1.94694e-308	1582.56
CFHR4	GCST90468727	rs419436	1	196798989	C	T	0.979821	-0.495418	0.0197023	5.94e-184	632.252
CFHR4	GCST90468727	rs114036234	1	196818518	A	C	0.0518628	0.450401	0.0122118	1.94694e-308	1360.25
CFHR4	GCST90468727	rs6678611	1	196820502	G	A	0.610346	0.413979	0.00573421	1.94694e-308	5211.84
CFHR4	GCST90468727	rs16840658	1	196825628	A	G	0.120508	-0.0971981	0.00802979	4.54e-44	146.517
CFHR4	GCST90468727	rs7538501	1	196901753	T	C	0.141669	0.0837573	0.007543	2.33e-37	123.293
CFHR4	GCST90468727	rs41257904	1	196927185	T	G	0.0116138	0.460033	0.0246859	6.15e-102	347.266
CFHR4	GCST90468727	rs72736427	1	196941274	T	C	0.0479108	-0.419869	0.0123497	1.94694e-308	1155.83
CFHR4	GCST90468727	rs1759016	1	196952498	T	C	0.325388	-0.0686195	0.00562774	1.09e-44	148.665
CFHR4	GCST90468727	rs35662416	1	196967354	A	G	0.0297589	-0.0829909	0.0156143	9.73e-10	28.2485
CFHR4	GCST90468727	rs12116643	1	196973183	C	T	0.160323	-0.435077	0.00721192	1.94694e-308	3639.25
CFHR4	GCST90468727	rs79962385	1	196982027	T	C	0.0326422	0.454655	0.014853	1.37e-271	936.957
CFHR4	GCST90468727	rs1360558	1	196993973	A	G	0.434232	0.223084	0.00532587	1.94694e-308	1754.44
CFHR4	GCST90468727	rs72736482	1	197059864	T	C	0.12464	0.396547	0.00806976	1.94694e-308	2414.62
CFHR4	GCST90468727	rs36004306	1	197061086	C	A	0.0485391	-0.107888	0.0122414	3.75e-24	77.6725
CFHR5	GCST90468728	rs419137	1	196696875	T	G	0.872468	-0.119776	0.00882763	1.99e-47	184.091
CFHR5	GCST90468728	rs1329429	1	196697288	T	C	0.209669	-0.272391	0.00723341	1.94694e-308	1418.02
CFHR5	GCST90468728	rs742855	1	196705520	C	T	0.17182	-0.158217	0.00782429	4.36e-103	408.883
CFHR5	GCST90468728	rs147973159	1	196713196	T	C	0.0328945	0.336967	0.0166185	1.22e-103	411.123
CFHR5	GCST90468728	rs419436	1	196798989	C	T	0.979821	-0.181351	0.0219935	1.48e-18	67.9882
CFHR5	GCST90468728	rs6685931	1	196867233	C	T	0.405073	0.189384	0.00598558	1.9e-249	1001.05
CFHR5	GCST90468728	rs10494745	1	196887457	A	G	0.101518	0.165638	0.00969466	3.87e-74	291.901
CFHR5	GCST90468728	rs79351096	1	196918741	A	G	0.0245575	-0.530453	0.0190659	2.33e-193	774.036
CFHR5	GCST90468728	rs41257904	1	196927185	T	G	0.0116138	0.184881	0.0275566	8.49e-13	45.0107
CFHR5	GCST90468728	rs41310132	1	196928188	G	A	0.0172688	-0.118872	0.0226387	2.17e-08	27.57
CFHR5	GCST90468728	rs13376702	1	196942621	T	C	0.264373	0.0959921	0.00668358	6.31e-53	206.269
CFHR5	GCST90468728	rs1170880	1	196947314	C	T	0.0965378	0.349305	0.00996986	2.19e-305	1227.48
CFHR5	GCST90468728	rs79962385	1	196982027	T	C	0.0326422	0.130153	0.0165802	5.8e-17	61.6185
CFHR5	GCST90468728	rs10754210	1	197012111	A	G	0.312103	0.0466259	0.0063563	5.26e-15	53.8057
CFHR5	GCST90468728	rs17514191	1	197037552	A	C	0.0327992	-0.552001	0.0165352	1.88e-277	1114.41
CFHR5	GCST90468728	rs36004306	1	197061086	C	A	0.0485391	-0.116592	0.0136649	9.31e-20	72.7958
CFHR5	GCST90468728	rs10754218	1	197165014	A	G	0.712514	-0.206867	0.00650032	2.46e-252	1012.73
CFHR5	GCST90468728	rs17616291	1	197166386	A	T	0.0679542	-0.178852	0.0118251	1.69e-58	228.75
CFHR5	GCST90468728	rs10922190	1	197214088	G	A	0.40476	-0.18595	0.00598565	1.47e-240	965.054
CFI	GCST90468730	rs7680211	4	110432078	T	G	0.96902	0.0917342	0.0171512	1.51e-08	28.6059
CFI	GCST90468730	rs2271240	4	110437933	T	C	0.578065	0.0620453	0.00601217	9.01e-28	106.497
CFI	GCST90468730	rs6533438	4	110538429	G	A	0.707543	-0.121224	0.00650709	1.54e-86	347.045
CFI	GCST90468730	rs13128388	4	110568156	C	T	0.672617	0.124804	0.00631283	3.24e-97	390.833
CFI	GCST90468730	rs6830606	4	110574049	T	C	0.921046	0.0972993	0.0111861	3.39e-20	75.6554
CFI	GCST90468730	rs5030552	4	110619006	C	T	0.0825284	0.0666508	0.010925	1.07e-10	37.2179
CFI	GCST90468730	rs7659831	4	110642788	T	C	0.0288407	-0.122572	0.0177054	2.35e-13	47.9241
CFI	GCST90468730	rs77673871	4	110653491	G	A	0.0482563	0.128825	0.0138098	5.44e-23	87.0182
CFI	GCST90468730	rs10033900	4	110659067	C	T	0.515897	0.173185	0.00592458	3.68e-210	854.451
CFI	GCST90468730	rs114013791	4	110663642	A	C	0.0204315	0.151573	0.0208727	1.52e-14	52.7315
CFI	GCST90468730	rs78571767	4	110663864	G	A	0.0784023	-0.0959854	0.0116397	2.6e-18	67.9996
CFI	GCST90468730	rs13104777	4	110665481	C	T	0.427992	0.0441007	0.0059735	5.55e-15	54.5023
CFI	GCST90468730	rs9998151	4	110667345	C	T	0.0382868	-0.0856349	0.015363	3.65e-09	31.0693
CFI	GCST90468730	rs12498247	4	110693823	A	C	0.277356	0.0481654	0.00662151	1.37e-14	52.91
CFI	GCST90468730	rs28762207	4	110716887	C	T	0.011774	-0.151314	0.0274332	5.29e-09	30.4219
CFI	GCST90468730	rs1002989	4	110733842	C	T	0.0754182	-0.118407	0.0112594	8.95e-29	110.588
CFI	GCST90468730	rs3813826	4	110967788	G	T	0.0400487	0.079339	0.0151433	2.94e-08	27.4482
CGA	GCST90468732	rs2031367	6	87807180	G	A	0.280804	0.0421381	0.00508189	3.9e-17	68.7513
CGB3 or CGB5 or CGB8	GCST90468733	rs78248023	19	49515171	A	C	0.0788149	0.0675779	0.0110876	1.51e-09	37.1463
CGB3 or CGB5 or CGB8	GCST90468733	rs753307	19	49518484	T	C	0.487077	-0.0552115	0.00599389	6.65e-20	84.8443
CGB3 or CGB5 or CGB8	GCST90468733	rs71249669	19	49531745	A	G	0.268942	-0.0533697	0.00695862	2.86e-14	58.82
CGREF1	GCST90468735	rs41448746	2	27080706	G	A	0.407879	0.220847	0.00454264	1.94694e-308	2363.46
CGREF1	GCST90468735	rs72850602	2	27094076	T	C	0.0116303	0.144587	0.0209146	5.63e-16	47.7903
CGREF1	GCST90468735	rs10181777	2	27187254	A	G	0.242099	0.245941	0.0052511	1.94694e-308	2193.53
CGREF1	GCST90468735	rs6714780	2	27189063	A	G	0.0563454	-0.104499	0.0100168	2.46e-34	108.831
CGREF1	GCST90468735	rs2278593	2	27279013	G	A	0.0749728	0.254123	0.00850221	1.72e-268	893.318
CGREF1	GCST90468735	rs12373799	2	27293982	A	G	0.0968046	0.289867	0.00769267	1.94694e-308	1419.79
CGREF1	GCST90468735	rs61753362	2	27324669	T	C	0.0172898	-0.223031	0.0171589	2.45e-52	168.941
CGREF1	GCST90468735	rs74429515	2	27327369	C	T	0.0423986	0.26181	0.0113445	6.53e-161	532.574
CGREF1	GCST90468735	rs7588926	2	27342894	T	C	0.183738	-0.0890212	0.00585959	7.85e-71	230.799
CGREF1	GCST90468735	rs4665947	2	27348029	C	T	0.354583	0.266446	0.0046921	1.94694e-308	3224.52
CGREF1	GCST90468735	rs144828013	2	27355899	G	A	0.0423206	-0.098821	0.0112779	1.03e-24	76.7763
CGREF1	GCST90468735	rs61741796	2	27360773	A	G	0.0135723	-0.117048	0.0197999	4.39e-12	34.9448
CGREF1	GCST90468735	rs3795961	2	27361947	A	G	0.145028	0.132094	0.00636306	1.38e-130	430.939
CGREF1	GCST90468735	rs78694483	2	27378737	C	T	0.100666	0.0640495	0.00743124	5.82e-24	74.2832
CGREF1	GCST90468735	rs72810784	2	27379262	C	T	0.496879	-0.169815	0.00449523	1.94694e-308	1427.02
CGREF1	GCST90468735	rs12475843	2	27401764	C	T	0.12619	0.0643984	0.00672894	3.67e-29	91.5879
CGREF1	GCST90468735	rs61280535	2	27429808	A	G	0.0142214	0.126323	0.0188267	3.88e-15	45.0193
CGREF1	GCST90468735	rs13399758	2	27455726	C	T	0.0612196	0.0961207	0.00935635	2.39e-33	105.537
CGREF1	GCST90468735	rs79244431	2	27457210	C	T	0.0376886	-0.107919	0.0118469	1.41e-26	82.979
CGREF1	GCST90468735	rs76755654	2	27487805	A	G	0.121532	-0.0350467	0.00701407	4.85e-09	24.9653
CGREF1	GCST90468735	rs72817538	2	27498844	A	G	0.0923238	0.104898	0.00769892	2.49e-57	185.634
CGREF1	GCST90468735	rs33994928	2	27505758	T	C	0.0652843	-0.374037	0.00901769	1.94694e-308	1720.37
CGREF1	GCST90468735	rs35145802	2	27506217	A	G	0.0341634	0.208855	0.0122462	9.03e-89	290.851
CGREF1	GCST90468735	rs34208982	2	27541567	A	G	0.0120637	0.191539	0.0205684	1.07e-27	86.7153
CGREF1	GCST90468735	rs11695549	2	27586155	C	A	0.377689	-0.052147	0.00459043	2.16e-40	129.043
CHAC2	GCST90468736	rs17578196	2	53856374	C	T	0.238446	-0.0633156	0.00726945	1.3e-19	75.8578
CHAC2	GCST90468736	rs6735360	2	53861561	T	C	0.630516	-0.0605512	0.00695106	1.29e-19	75.8796
CHAC2	GCST90468736	rs7584996	2	53861607	A	C	0.0652767	-0.0966202	0.0137135	2.32e-13	49.6384
CHAC2	GCST90468736	rs77637897	2	53903508	C	T	0.0356293	0.104341	0.0169101	1.38e-10	38.0714
CHAC2	GCST90468736	rs3770407	2	53917801	T	C	0.203645	-0.0536269	0.00771068	4.67e-13	48.3684
CHAC2	GCST90468736	rs10205469	2	53926632	C	A	0.0656073	0.0683955	0.0124991	1.25e-08	29.9419
CHAC2	GCST90468736	rs17580080	2	53941943	C	T	0.169908	-0.0836471	0.00825355	5.51e-26	102.708
CHAC2	GCST90468736	rs6747749	2	53945340	A	G	0.22412	0.0568502	0.00741688	1.54e-15	58.7494
CHAC2	GCST90468736	rs1127767	2	53955982	A	T	0.0620484	-0.138084	0.0127967	3.08e-29	116.433
CHAC2	GCST90468736	rs10490468	2	53964506	G	A	0.329962	-0.12053	0.0065818	6.65e-81	335.338
CHAC2	GCST90468736	rs3755114	2	53994493	G	A	0.0316246	0.102504	0.0177135	1.75e-09	33.4854
CHAC2	GCST90468736	rs6545366	2	54013527	T	C	0.142136	0.0805153	0.00886088	3.32e-21	82.563
CHAC2	GCST90468736	rs17189512	2	54098231	T	C	0.0494946	-0.0910134	0.0142443	3e-11	40.8234
CHAC2	GCST90468736	rs77215245	2	54119870	C	T	0.0556603	-0.0917462	0.0134389	1.23e-12	46.6051
CHAC2	GCST90468736	rs805330	2	54148331	A	C	0.432387	-0.0501662	0.00623466	5.76e-17	64.7408
CHAC2	GCST90468736	rs7569954	2	54216979	A	C	0.585352	-0.0476393	0.00626949	2.69e-15	57.7361
CHAD	GCST90468737	rs4794115	17	48303283	A	C	0.0511954	-0.0928334	0.0131238	1.87e-14	50.0343
CHAD	GCST90468737	rs116464295	17	48341125	A	G	0.0412105	-0.132042	0.0146104	1.3e-22	81.6739
CHAD	GCST90468737	rs1969512	17	48357416	T	G	0.11131	-0.0472995	0.00917065	2.34e-08	26.6008
CHAD	GCST90468737	rs917027	17	48470462	C	A	0.890502	0.0813958	0.00920918	1.07e-21	78.1166
CHAD	GCST90468737	rs2125903	17	48535914	T	C	0.238933	0.0502065	0.00674535	7.69e-16	55.3979
CHAD	GCST90468737	rs2412322	17	48578726	T	C	0.414926	0.0357926	0.00585644	3.65e-11	37.3509
CHAD	GCST90468737	rs79525262	17	48639367	A	C	0.0940416	-0.0545599	0.0100707	4.46e-09	29.3503
CHCHD10	GCST90468738	rs6519465	22	24001094	T	C	0.472496	-0.0471253	0.00574855	4.22e-17	67.2006
CHCHD10	GCST90468738	rs1109403	22	24016138	A	G	0.189652	0.0441294	0.00727218	4.88e-10	36.8221
CHCHD10	GCST90468738	rs2070448	22	24036657	C	T	0.0947828	-0.0842251	0.00971942	6.32e-19	75.0904
CHCHD10	GCST90468738	rs731545	22	24094476	G	T	0.386324	-0.0347707	0.00599565	2.73e-09	33.6307
CHCHD10	GCST90468738	rs2070464	22	24183875	G	A	0.372957	-0.0527642	0.00594314	8.69e-20	78.8186
CHCHD10	GCST90468738	rs12159218	22	24184696	A	G	0.106252	-0.0892518	0.00927423	5.69e-23	92.6105
CHCHD10	GCST90468738	rs738803	22	24192879	A	G	0.278595	-0.0346116	0.00637203	2.55e-08	29.5032
CHCHD10	GCST90468738	rs2000466	22	24237862	G	T	0.166559	-0.0492748	0.00769787	5.24e-11	40.9723
CHCHD10	GCST90468738	rs1892714	22	24269358	T	C	0.829299	-0.0408139	0.00758318	3.41e-08	28.9664
CHCHD10	GCST90468738	rs2739330	22	24295286	C	T	0.578376	-0.0480607	0.00582355	2.61e-17	68.1062
CHCHD10	GCST90468738	rs6004011	22	24338071	G	T	0.156495	0.0598465	0.00781646	4.11e-15	58.6192
CHCHD6	GCST90468739	rs9867693	3	126272252	A	G	0.0455106	-0.157574	0.014856	1.43e-27	112.499
CHCHD6	GCST90468739	rs67216158	3	126288439	C	G	0.0888925	-0.0839402	0.0110434	6.34e-15	57.7719
CHCHD6	GCST90468739	rs13078546	3	126289206	A	G	0.231513	0.0577279	0.00741217	1.36e-15	60.6545
CHCHD6	GCST90468739	rs11718498	3	126372919	A	G	0.427031	0.0510118	0.00621415	3.74e-17	67.3843
CHCHD6	GCST90468739	rs4679129	3	126393246	G	A	0.797446	-0.050396	0.00767393	1.62e-11	43.1259
CHCHD6	GCST90468739	rs7650939	3	126396346	G	A	0.0634264	-0.11784	0.0126307	1.07e-21	87.0386
CHCHD6	GCST90468739	rs9809215	3	126421345	A	G	0.170745	-0.265404	0.00818489	1.35e-242	1051.41
CHCHD6	GCST90468739	rs13061453	3	126439532	A	G	0.315907	0.096353	0.00662441	2.43e-50	211.552
CHCHD6	GCST90468739	rs4679290	3	126471214	A	G	0.0249808	-0.220675	0.0200312	1.3e-29	121.359
CHCHD6	GCST90468739	rs17693923	3	126517206	G	T	0.223039	0.0464604	0.00739223	1.14e-10	39.5
CHCHD6	GCST90468739	rs75519545	3	126531160	G	T	0.0199956	0.12214	0.0219354	1.12e-08	31.0032
CHCHD6	GCST90468739	rs13060079	3	126534826	T	C	0.0741639	0.0924481	0.0117784	8.19e-16	61.6031
CHCHD6	GCST90468739	rs76453411	3	126609971	A	G	0.0756446	0.0721029	0.0118077	3.75e-10	37.2872
CHCHD6	GCST90468739	rs2361731	3	126639719	A	G	0.705971	0.127559	0.00677636	4.46e-83	354.332
CHCHD6	GCST90468739	rs11709363	3	126669744	C	T	0.0488063	0.094134	0.0145054	2.8e-11	42.113
CHCHD6	GCST90468739	rs13326736	3	126693685	T	C	0.0638106	-0.243414	0.0125498	4.4e-88	376.182
CHCHD6	GCST90468739	rs61746811	3	126708459	T	C	0.0655776	-0.183959	0.0124048	2.94e-52	219.909
CHCHD6	GCST90468739	rs9826526	3	126736759	G	A	0.0176948	-0.252026	0.0239781	4.2e-27	110.47
CHCHD6	GCST90468739	rs4679323	3	126737268	A	C	0.695392	0.0558045	0.00668373	1.08e-17	69.7079
CHCHD6	GCST90468739	rs76060061	3	126749536	A	G	0.0116861	-0.235378	0.0285643	2.84e-17	67.8994
CHCHD6	GCST90468739	rs3749395	3	126755134	T	C	0.136755	-0.142136	0.00910077	9.14e-58	243.912
CHGA	GCST90468741	rs1242095	14	93214573	C	A	0.270892	-0.0350693	0.0067323	3.07e-08	27.1337
CHGA	GCST90468741	rs17128637	14	93307758	A	G	0.0776728	-0.0710403	0.0112483	1.9e-11	39.886
CHGA	GCST90468741	rs6650495	14	93354844	T	C	0.439286	-0.0369377	0.00597858	5.11e-11	38.1703
CHGA	GCST90468741	rs12434641	14	93358111	C	T	0.188564	-0.0874033	0.00760958	2.76e-34	131.922
CHGA	GCST90468741	rs1316505	14	93384311	A	G	0.277466	0.0511654	0.00667846	3.82e-16	58.6923
CHGA	GCST90468741	rs1316506	14	93384453	A	G	0.0642856	0.0748064	0.0122916	9.83e-11	37.0375
CHGA	GCST90468741	rs11625320	14	93400861	G	A	0.274374	0.0427819	0.00664946	7.96e-12	41.3932
CHGA	GCST90468741	rs2281515	14	93403563	T	C	0.288992	-0.141558	0.0065542	1.2e-116	466.456
CHGA	GCST90468741	rs8006516	14	93404737	T	C	0.082132	-0.163142	0.0108958	4.86e-57	224.18
CHGA	GCST90468741	rs12588550	14	93407486	T	C	0.69974	-0.0568929	0.00657268	3.53e-20	74.9225
CHGA	GCST90468741	rs10873430	14	93409078	G	A	0.609268	-0.0346752	0.00607145	1.27e-09	32.6163
CHGA	GCST90468741	rs12878838	14	93416285	A	G	0.0899056	0.0619181	0.0104014	2.48e-10	35.4352
CHGA	GCST90468741	rs1006888	14	93418952	C	T	0.186281	-0.0549937	0.00766437	2.4e-14	51.4819
CHGA	GCST90468741	rs2295392	14	93429060	A	G	0.181433	-0.0579258	0.00768654	1.14e-15	56.789
CHGA	GCST90468741	rs3783913	14	93457751	C	T	0.433636	-0.0605551	0.00600792	8.71e-27	101.586
CHGA	GCST90468741	rs11623358	14	93471300	A	G	0.0200134	-0.185375	0.0214749	4.47e-20	74.5111
CHGA	GCST90468741	rs1740698	14	93548738	G	A	0.697453	-0.0385385	0.00654713	3.92e-10	34.6473
CHGA	GCST90468741	rs1740692	14	93552509	C	G	0.429267	-0.0468479	0.00619036	8.64e-16	57.2703
CHGA	GCST90468741	rs12434958	14	93596085	G	A	0.566581	0.0372134	0.00600094	4.34e-11	38.4541
CHGB	GCST90468742	rs11699242	20	5719470	C	T	0.404241	0.0287019	0.0056078	1.67e-08	26.195
CHGB	GCST90468742	rs237087	20	5802414	C	T	0.963498	0.104994	0.0148622	6.73e-15	49.9053
CHGB	GCST90468742	rs1294717	20	5808814	G	A	0.77343	0.0355633	0.00659071	2.69e-09	29.1153
CHGB	GCST90468742	rs237076	20	5810831	G	A	0.158456	-0.0591492	0.00755854	6.22e-18	61.2356
CHGB	GCST90468742	rs1287019	20	5826422	A	G	0.185574	-0.0399314	0.00713377	6.75e-10	31.3309
CHGB	GCST90468742	rs1699239	20	5841028	C	T	0.690724	0.0596922	0.00596935	2.87e-28	99.9913
CHGB	GCST90468742	rs6085297	20	5843479	T	C	0.183911	0.0916042	0.00714781	2.46e-45	164.235
CHGB	GCST90468742	rs1777356	20	5846123	A	G	0.172175	-0.0724251	0.00732089	1.05e-27	97.8661
CHGB	GCST90468742	rs1777359	20	5848517	G	A	0.598953	-0.0360534	0.00563321	1.7e-12	40.9602
CHGB	GCST90468742	rs2798169	20	5853698	C	T	0.201214	0.0452558	0.0068892	4.38e-13	43.1511
CHGB	GCST90468742	rs58798968	20	5855179	C	T	0.0438471	0.141777	0.0137049	3.88e-30	107.014
CHGB	GCST90468742	rs1287052	20	5864948	G	A	0.537061	0.0592425	0.00556142	7.45e-32	113.469
CHGB	GCST90468742	rs6053779	20	5866892	T	C	0.268408	-0.35709	0.00644691	1.94694e-308	3067.85
CHGB	GCST90468742	rs1287079	20	5873144	T	C	0.704006	-0.224578	0.00599774	1.94694e-308	1401.98
CHGB	GCST90468742	rs62205675	20	5874803	G	A	0.0631375	-0.315313	0.0112825	1.66e-208	781.008
CHGB	GCST90468742	rs11087700	20	5879480	T	C	0.0955795	-0.246261	0.00938673	5.45e-184	688.247
CHGB	GCST90468742	rs1287062	20	5885689	T	C	0.288702	-0.420601	0.00608504	1.94694e-308	4777.44
CHGB	GCST90468742	rs993999	20	5886549	C	T	0.363897	0.197715	0.00572184	1.94694e-308	1193.96
CHGB	GCST90468742	rs73083173	20	5888260	T	C	0.0149539	-0.337863	0.0229338	2.47e-59	217.026
CHGB	GCST90468742	rs13036884	20	5896721	A	C	0.135103	0.193505	0.0080083	2.19e-156	583.829
CHGB	GCST90468742	rs742710	20	5904028	T	C	0.0377107	-0.32445	0.0144896	1.39e-134	501.377
CHGB	GCST90468742	rs35305442	20	5912648	T	C	0.10785	0.142911	0.00907563	1.59e-67	247.948
CHGB	GCST90468742	rs6085326	20	5913221	T	C	0.200765	0.200143	0.0070303	2.79e-216	810.428
CHGB	GCST90468742	rs16991539	20	5918196	C	T	0.0136057	-0.191469	0.0239343	1.14e-18	63.9935
CHGB	GCST90468742	rs187860960	20	5920093	T	C	0.0150223	0.169236	0.0246437	3.68e-14	47.1579
CHGB	GCST90468742	rs76986775	20	5920313	C	T	0.045279	0.129777	0.0140965	3.28e-24	84.7527
CHGB	GCST90468742	rs117254866	20	5925200	G	A	0.0228795	-0.302172	0.0192501	4.1e-67	246.39
CHGB	GCST90468742	rs140018832	20	5926844	A	C	0.0111635	-0.132006	0.0261961	2.76e-08	25.3919
CHGB	GCST90468742	rs6107723	20	5931743	C	T	0.0436066	-0.215459	0.0134695	1.27e-69	255.862
CHGB	GCST90468742	rs118088482	20	5934871	C	T	0.0796496	0.124257	0.010135	1.22e-41	150.305
CHGB	GCST90468742	rs6085332	20	5942910	T	C	0.489526	-0.0439388	0.0055055	1.37e-18	63.6919
CHGB	GCST90468742	rs41282944	20	5948057	G	A	0.0316604	-0.199188	0.016095	2.14e-42	153.153
CHGB	GCST90468742	rs16991615	20	5948227	A	G	0.063902	0.139915	0.0112275	5.81e-43	155.289
CHGB	GCST90468742	rs6107727	20	5953619	G	A	0.0226198	-0.289475	0.01848	7.7e-67	245.358
CHGB	GCST90468742	rs236104	20	5958960	C	T	0.194908	-0.19327	0.00695445	3.32e-206	772.299
CHGB	GCST90468742	rs117582013	20	5964072	T	C	0.0437331	-0.253073	0.0137375	1e-91	339.356
CHGB	GCST90468742	rs61754763	20	5966763	G	A	0.0145251	0.198227	0.022955	1.71e-21	74.5678
CHGB	GCST90468742	rs236127	20	5979615	A	T	0.775473	-0.207802	0.00664707	2.25e-260	977.284
CHGB	GCST90468742	rs4813785	20	5983436	A	G	0.818955	0.0833274	0.00711735	4.01e-38	137.063
CHGB	GCST90468742	rs2257015	20	5986749	C	T	0.979149	-0.206636	0.0193489	5.23e-32	114.047
CHGB	GCST90468742	rs118008730	20	5997658	A	G	0.0192216	0.170953	0.0215616	2.29e-18	62.8597
CHGB	GCST90468742	rs17221851	20	6002348	G	A	0.139983	0.104061	0.00789041	6.61e-48	173.923
CHGB	GCST90468742	rs6139898	20	6014954	A	G	0.624935	0.151872	0.00567076	1.2e-191	717.225
CHGB	GCST90468742	rs6085360	20	6027725	G	A	0.117847	0.16092	0.00859954	1.39e-94	350.148
CHGB	GCST90468742	rs2326679	20	6035228	T	C	0.709771	0.1156	0.00607584	1.03e-97	361.981
CHGB	GCST90468742	rs62199228	20	6047655	A	G	0.114525	0.0820429	0.00866716	1.68e-25	89.6005
CHGB	GCST90468742	rs73074308	20	6054288	C	T	0.0136223	-0.148654	0.0237597	5.25e-12	39.143
CHGB	GCST90468742	rs1059396	20	6055751	G	A	0.222768	-0.149195	0.00663655	1.22e-135	505.366
CHGB	GCST90468742	rs6139909	20	6056665	G	A	0.155633	0.1091	0.00772529	1.14e-54	199.435
CHGB	GCST90468742	rs4815887	20	6061081	C	T	0.900472	0.112653	0.00943815	1.48e-39	142.46
CHGB	GCST90468742	rs6053888	20	6062330	G	T	0.176249	0.0583065	0.00726191	8.52e-19	64.4636
CHGB	GCST90468742	rs4564854	20	6064374	A	G	0.280509	-0.064586	0.00615804	6.25e-31	109.995
CHGB	GCST90468742	rs3789333	20	6070583	A	G	0.0490225	-0.108551	0.0128304	1.07e-20	71.5761
CHGB	GCST90468742	rs2232068	20	6075178	G	A	0.128137	0.0569192	0.00829202	3.77e-14	47.1172
CHGB	GCST90468742	rs10373	20	6100088	G	A	0.527685	0.0926171	0.00556146	2.64e-75	277.323
CHGB	GCST90468742	rs6139922	20	6103507	C	G	0.327504	0.0409462	0.00595999	3.59e-14	47.1974
CHGB	GCST90468742	rs71338523	20	6105085	G	A	0.0660018	0.0906295	0.0111145	2.45e-19	66.4876
CHGB	GCST90468742	rs17226013	20	6121852	A	G	0.198473	-0.0382633	0.00720873	4.84e-09	28.1727
CHGB	GCST90468742	rs11087720	20	6126302	A	G	0.46684	-0.0314594	0.00553072	3.57e-10	32.3533
CHI3L1	GCST90468743	rs2232853	1	202931958	A	G	0.302021	-0.0390156	0.00622622	3.48e-11	39.2654
CHI3L1	GCST90468743	rs2232851	1	202932154	A	G	0.0197728	-0.133575	0.0205763	6.74e-12	42.1404
CHI3L1	GCST90468743	rs1046538	1	202993614	T	G	0.497302	0.0311039	0.0057867	1.33e-08	28.8902
CHI3L1	GCST90468743	rs1046543	1	202993899	T	G	0.150892	-0.071414	0.00804901	6.6e-21	78.7161
CHI3L1	GCST90468743	rs4950908	1	203012906	A	G	0.777851	0.0469368	0.00687664	5.35e-13	46.586
CHI3L1	GCST90468743	rs12122472	1	203019387	C	A	0.106566	0.0480664	0.00926895	4.19e-08	26.8908
CHI3L1	GCST90468743	rs12755165	1	203019747	A	G	0.26391	-0.0494581	0.00659976	2.32e-15	56.1565
CHI3L1	GCST90468743	rs731641	1	203023661	T	C	0.22373	0.0635646	0.00683378	8.06e-23	86.5148
CHI3L1	GCST90468743	rs2270543	1	203030685	C	T	0.552024	0.0496037	0.00576745	9.66e-20	73.9679
CHI3L1	GCST90468743	rs4950914	1	203041457	C	T	0.186806	0.0541331	0.00737284	8.34e-15	53.9061
CHI3L1	GCST90468743	rs116712419	1	203043169	G	C	0.0654017	-0.0813119	0.0117138	2.16e-13	48.183
CHI3L1	GCST90468743	rs12092391	1	203051890	G	C	0.276114	-0.128687	0.00693877	1.34e-85	343.943
CHI3L1	GCST90468743	rs61821092	1	203052054	G	T	0.124429	0.087439	0.00932966	3.83e-23	87.8336
CHI3L1	GCST90468743	rs112470728	1	203053741	C	T	0.0771519	0.171298	0.0110003	6.76e-61	242.48
CHI3L1	GCST90468743	rs12143972	1	203053889	T	C	0.0753359	-0.144461	0.0113941	5.73e-41	160.741
CHI3L1	GCST90468743	rs4950877	1	203055101	G	A	0.542069	0.109293	0.00590169	2.36e-85	342.937
CHI3L1	GCST90468743	rs12757387	1	203102989	T	G	0.655932	0.072599	0.00603916	5.26e-37	144.507
CHI3L1	GCST90468743	rs7534251	1	203108963	A	C	0.0623599	0.090379	0.0119814	1.53e-15	56.8989
CHI3L1	GCST90468743	rs10920574	1	203109354	T	G	0.0511886	0.0713692	0.0129811	6.15e-09	30.2262
CHI3L1	GCST90468743	rs3766561	1	203112687	G	T	0.137379	0.163807	0.00920507	5.87e-79	316.659
CHI3L1	GCST90468743	rs1845466	1	203120143	T	G	0.745853	-0.17496	0.00656991	2.13e-174	709.153
CHI3L1	GCST90468743	rs2791720	1	203144198	C	T	0.527083	0.116944	0.00575245	1.83e-102	413.268
CHI3L1	GCST90468743	rs903358	1	203147139	A	C	0.943009	0.133286	0.0124008	6.38e-30	115.518
CHI3L1	GCST90468743	rs7542294	1	203151176	A	G	0.154201	0.323513	0.00793617	1.94694e-308	1661.66
CHI3L1	GCST90468743	rs2297839	1	203152184	T	C	0.282021	-0.257103	0.00642086	1.94694e-308	1603.28
CHI3L1	GCST90468743	rs10399931	1	203156080	C	T	0.755786	0.511409	0.00664966	1.94694e-308	5914.52
CHI3L1	GCST90468743	rs35046038	1	203159716	C	G	0.0210496	-0.400743	0.0200328	2.82e-99	400.158
CHI3L1	GCST90468743	rs12123883	1	203164842	C	T	0.0747716	0.0726467	0.0111822	6.5e-12	42.2043
CHI3L1	GCST90468743	rs872129	1	203169391	G	A	0.0944747	0.149308	0.01004	1.07e-55	221.146
CHI3L1	GCST90468743	rs946264	1	203169492	C	A	0.042528	0.114024	0.0141386	1.51e-17	65.0374
CHI3L1	GCST90468743	rs12042412	1	203173656	T	C	0.0382697	0.264579	0.0152312	2.52e-75	301.733
CHI3L1	GCST90468743	rs2486062	1	203175878	C	T	0.479577	0.156981	0.00573341	3.1e-184	749.634
CHI3L1	GCST90468743	rs12141375	1	203181362	A	C	0.205599	0.170691	0.00706001	4.2e-144	584.51
CHI3L1	GCST90468743	rs3820145	1	203192137	C	T	0.18182	0.0953726	0.00740485	3.19e-42	165.881
CHI3L1	GCST90468743	rs17533071	1	203200196	C	T	0.419342	-0.0501026	0.00576882	4.23e-20	75.4274
CHI3L1	GCST90468743	rs111604248	1	203200313	A	G	0.0657016	-0.0647292	0.0115773	3.4e-09	31.2585
CHI3L1	GCST90468743	rs1340239	1	203202885	G	A	0.933051	0.154602	0.0114372	2.5e-46	182.715
CHI3L1	GCST90468743	rs2185401	1	203208365	T	C	0.0296785	-0.106548	0.0168219	2.14e-11	40.1166
CHI3L1	GCST90468743	rs12564942	1	203214009	T	C	0.0511506	0.0813549	0.0130548	4.45e-11	38.8338
CHI3L1	GCST90468743	rs2494302	1	203245214	G	A	0.0416083	0.189717	0.0143516	2.2e-44	174.739
CHI3L1	GCST90468743	rs57786338	1	203249930	A	G	0.551256	0.0549852	0.00577233	7.45e-24	90.7344
CHI3L1	GCST90468743	rs10920607	1	203275695	C	T	0.199975	-0.0402789	0.00715547	2.66e-09	31.6855
CHI3L1	GCST90468743	rs10920610	1	203291735	C	T	0.0520934	0.105927	0.0128531	2.96e-18	67.9172
CHI3L1	GCST90468743	rs117599926	1	203299909	A	T	0.0143392	0.166669	0.024279	3.94e-13	47.1227
CHI3L1	GCST90468743	rs2050931	1	203304679	T	C	0.0454221	0.145145	0.0137849	8.79e-29	110.862
CHI3L1	GCST90468743	rs10920615	1	203317676	G	A	0.829053	-0.0647211	0.00769079	5.74e-19	70.8161
CHI3L1	GCST90468743	rs10920621	1	203335113	T	C	0.493993	0.0519433	0.00600125	5.66e-20	74.913
CHI3L1	GCST90468743	rs10800919	1	203336808	C	A	0.4969	-0.0296702	0.00572306	4.23e-08	26.8761
CHI3L1	GCST90468743	rs34743168	1	203340174	C	T	0.0822809	-0.072888	0.0104461	1.62e-13	48.6839
CHIT1	GCST90468744	rs2232852	1	202931998	A	C	0.370156	0.0427661	0.00594556	1.2e-14	51.7362
CHIT1	GCST90468744	rs1046529	1	202992954	C	T	0.10827	0.0468525	0.00918025	4.39e-08	26.0458
CHIT1	GCST90468744	rs1046532	1	202993198	A	C	0.367402	-0.0427773	0.00594361	1.16e-14	51.7974
CHIT1	GCST90468744	rs1690821	1	202994102	G	C	0.904283	-0.0597103	0.00974417	4.93e-11	37.5483
CHIT1	GCST90468744	rs4950906	1	203000813	T	C	0.0508116	0.122647	0.0130808	8.52e-24	87.9075
CHIT1	GCST90468744	rs10920550	1	203003641	T	C	0.135487	-0.0460674	0.00868451	1.27e-08	28.1371
CHIT1	GCST90468744	rs4950907	1	203005571	T	C	0.0654244	-0.0688775	0.0116433	2.22e-10	34.9936
CHIT1	GCST90468744	rs79483487	1	203008236	A	C	0.0157189	0.174251	0.0229293	3.59e-16	57.7498
CHIT1	GCST90468744	rs11577200	1	203010252	G	A	0.153046	-0.0811646	0.00809764	5.82e-27	100.461
CHIT1	GCST90468744	rs4950908	1	203012906	A	G	0.777851	-0.0580847	0.00689144	1.55e-19	71.037
CHIT1	GCST90468744	rs12755165	1	203019747	A	G	0.26391	0.0781947	0.00661397	7.46e-37	139.77
CHIT1	GCST90468744	rs2270541	1	203040922	T	G	0.351221	0.0584925	0.00603138	2.41e-25	94.0479
CHIT1	GCST90468744	rs116712419	1	203043169	G	C	0.0654017	0.0663754	0.011739	1.32e-09	31.9693
CHIT1	GCST90468744	rs3737879	1	203046779	T	C	0.15153	-0.0674973	0.00806443	2.76e-19	70.0499
CHIT1	GCST90468744	rs12092391	1	203051890	G	C	0.276114	0.176741	0.0069537	1.14e-163	645.988
CHIT1	GCST90468744	rs61821092	1	203052054	G	T	0.124429	-0.173931	0.00934974	1.37e-88	346.048
CHIT1	GCST90468744	rs112470728	1	203053741	C	T	0.0771519	0.109869	0.011024	1.13e-26	99.3239
CHIT1	GCST90468744	rs138360992	1	203053787	T	C	0.0135499	0.235618	0.0261255	3.89e-22	81.3336
CHIT1	GCST90468744	rs4950877	1	203055101	G	A	0.542069	-0.065916	0.00591439	6.12e-33	124.206
CHIT1	GCST90468744	rs3898276	1	203073796	C	A	0.0780526	0.125735	0.0110846	4.63e-34	128.663
CHIT1	GCST90468744	rs76716335	1	203093337	T	C	0.0150592	-0.232612	0.0235122	2.62e-26	97.8719
CHIT1	GCST90468744	rs3766568	1	203101029	A	G	0.332212	0.146723	0.0060964	5.85e-147	579.203
CHIT1	GCST90468744	rs12138660	1	203103055	T	C	0.231485	-0.0499693	0.00683428	4.4e-15	53.4567
CHIT1	GCST90468744	rs7534251	1	203108963	A	C	0.0623599	0.285737	0.0120072	1e-143	566.284
CHIT1	GCST90468744	rs10920574	1	203109354	T	G	0.0511886	-0.0768724	0.013009	2.32e-10	34.9168
CHIT1	GCST90468744	rs3766562	1	203111883	T	C	0.0457469	-0.589079	0.0137101	1.94694e-308	1846.07
CHIT1	GCST90468744	rs1845466	1	203120143	T	G	0.745853	0.294323	0.00658405	1.94694e-308	1998.22
CHIT1	GCST90468744	rs11576067	1	203133261	G	A	0.0619813	-0.347173	0.0118067	2.35e-218	864.597
CHIT1	GCST90468744	rs3737872	1	203143395	C	T	0.400055	0.128936	0.00589094	6.91e-122	479.028
CHIT1	GCST90468744	rs762625	1	203145301	C	T	0.818992	0.249319	0.00745475	7.58e-282	1118.48
CHIT1	GCST90468744	rs61821143	1	203145409	G	C	0.287133	0.0951176	0.00641615	6.14e-57	219.763
CHIT1	GCST90468744	rs12139072	1	203145665	G	T	0.981608	0.305732	0.02159	4.13e-52	200.521
CHIT1	GCST90468744	rs2071580	1	203149154	T	C	0.0161548	-0.136287	0.0227344	1.27e-10	35.9354
CHIT1	GCST90468744	rs12128727	1	203153555	T	C	0.518878	0.108338	0.00579649	2.09e-89	349.311
CHIT1	GCST90468744	rs111768615	1	203155412	A	G	0.0251676	-0.731212	0.0187357	1.94694e-308	1523.1
CHIT1	GCST90468744	rs10399931	1	203156080	C	T	0.755786	-0.0505764	0.00666397	3.92e-16	57.5986
CHIT1	GCST90468744	rs6691378	1	203157122	A	G	0.12861	-0.0635677	0.00857663	1.86e-15	54.9315
CHIT1	GCST90468744	rs35046038	1	203159716	C	G	0.0210496	-0.321288	0.0200759	4.72e-66	256.107
CHIT1	GCST90468744	rs76492247	1	203159916	A	G	0.0376689	0.171956	0.0149587	6.19e-35	132.139
CHIT1	GCST90468744	rs12123883	1	203164842	C	T	0.0747716	0.0844856	0.0112063	6.12e-16	56.8359
CHIT1	GCST90468744	rs2486064	1	203168764	C	T	0.577355	0.19871	0.00588618	3.96e-287	1139.6
CHIT1	GCST90468744	rs872129	1	203169391	G	A	0.0944747	-0.63481	0.0100616	1.94694e-308	3980.45
CHIT1	GCST90468744	rs946264	1	203169492	C	A	0.042528	-0.620043	0.014169	1.94694e-308	1914.9
CHIT1	GCST90468744	rs2252365	1	203169592	G	T	0.0263246	-0.686576	0.0181681	1.94694e-308	1428.04
CHIT1	GCST90468744	rs78995581	1	203170560	C	G	0.011759	0.214295	0.0271256	2.37e-17	62.409
CHIT1	GCST90468744	rs2993655	1	203170934	A	G	0.477167	-0.394988	0.00575211	1.94694e-308	4715.14
CHIT1	GCST90468744	rs4950932	1	203174864	C	T	0.205204	-0.942015	0.00707495	1.94694e-308	17727.6
CHIT1	GCST90468744	rs80241012	1	203184924	A	G	0.140896	0.321667	0.00828103	1.94694e-308	1508.78
CHIT1	GCST90468744	rs17532442	1	203185118	T	C	0.0791211	0.206907	0.0106847	7.76e-96	374.98
CHIT1	GCST90468744	rs56152830	1	203191527	T	C	0.021374	-0.852236	0.0203914	1.94694e-308	1746.66
CHIT1	GCST90468744	rs1340237	1	203196281	T	C	0.239845	0.162861	0.00673469	2.38e-148	584.763
CHIT1	GCST90468744	rs17533071	1	203200196	C	T	0.419342	0.180503	0.00578123	6.47e-246	974.787
CHIT1	GCST90468744	rs111604248	1	203200313	A	G	0.0657016	0.635532	0.0116022	1.94694e-308	3000.37
CHIT1	GCST90468744	rs12564942	1	203214009	T	C	0.0511506	-0.466251	0.0130829	1.94694e-308	1270.03
CHIT1	GCST90468744	rs2486948	1	203222108	A	G	0.839979	0.145033	0.00782205	5.08e-88	343.775
CHIT1	GCST90468744	rs2494302	1	203245214	G	A	0.0416083	-0.0969931	0.0143825	4.69e-13	45.4771
CHIT1	GCST90468744	rs871850	1	203253226	T	C	0.509478	0.0482136	0.00574608	2.25e-19	70.4007
CHIT1	GCST90468744	rs12136280	1	203271930	T	G	0.440334	0.0448743	0.00578188	8.42e-17	60.2337
CHIT1	GCST90468744	rs10920606	1	203273221	C	T	0.0523207	0.0711249	0.0128593	2.98e-09	30.5907
CHIT1	GCST90468744	rs4971234	1	203273366	G	A	0.872217	0.0475417	0.00856502	2.62e-09	30.8088
CHIT1	GCST90468744	rs7513835	1	203288743	C	T	0.961413	0.0853654	0.0149092	8.16e-10	32.7821
CHIT1	GCST90468744	rs117599926	1	203299909	A	T	0.0143392	-0.216031	0.0243313	1.67e-21	78.8288
CHIT1	GCST90468744	rs3820224	1	203312556	C	T	0.884505	0.113435	0.00916722	3.31e-40	153.109
CHIT1	GCST90468744	rs7543148	1	203317162	T	C	0.833092	0.0479975	0.00771997	2.57e-11	38.6534
CHIT1	GCST90468744	rs10920615	1	203317676	G	A	0.829053	0.110337	0.00770734	3.22e-53	204.935
CHIT1	GCST90468744	rs6695527	1	203331234	G	A	0.781653	0.0507545	0.00693274	4.06e-15	53.5946
CHIT1	GCST90468744	rs79282398	1	203335106	C	T	0.0180982	0.218006	0.0223595	1.34e-25	95.0594
CHIT1	GCST90468744	rs10920621	1	203335113	T	C	0.493993	-0.0683506	0.00601417	3.48e-34	129.156
CHIT1	GCST90468744	rs1891175	1	203335702	A	G	0.711383	0.0839078	0.00635682	1.65e-45	174.223
CHIT1	GCST90468744	rs10800919	1	203336808	C	A	0.4969	0.0861993	0.00573538	1.8e-58	225.873
CHIT1	GCST90468744	rs12090788	1	203337500	C	T	0.0566424	-0.113872	0.0124224	8.13e-23	84.0247
CHIT1	GCST90468744	rs10920631	1	203367047	C	T	0.141973	0.0679072	0.00820051	6.53e-19	68.5696
CHIT1	GCST90468744	rs11585567	1	203391662	C	T	0.547888	0.0313447	0.0058608	9.65e-09	28.6019
CHIT1	GCST90468744	rs139878705	1	203400116	T	C	0.0276367	-0.0987907	0.018452	9.3e-09	28.6634
CHIT1	GCST90468744	rs1417925	1	203403117	G	T	0.141068	0.0646356	0.00825831	4.64e-17	61.2552
CHIT1	GCST90468744	rs77952974	1	203439113	G	A	0.0582051	0.0671448	0.0122356	3.95e-09	30.1132
CHIT1	GCST90468744	rs72743616	1	203441176	T	C	0.0672144	-0.106907	0.0114379	1.17e-23	87.3582
CHIT1	GCST90468744	rs61827978	1	203469656	G	A	0.273658	-0.0475656	0.00645921	2.81e-15	54.2263
CHIT1	GCST90468744	rs4971243	1	203474617	A	G	0.12307	0.0463719	0.00872735	1.2e-08	28.2311
CHIT1	GCST90468744	rs13303360	1	203488344	A	G	0.171974	-0.0763354	0.00762045	6.25e-27	100.34
CHL1	GCST90468745	rs9756992	3	61113	T	A	0.401163	-0.0620698	0.00607622	7.48e-28	104.346
CHL1	GCST90468745	rs9682412	3	62437	T	A	0.785489	-0.154261	0.00721616	5.54e-116	456.964
CHL1	GCST90468745	rs142209918	3	75380	C	A	0.0144545	0.136385	0.0258958	1.7e-08	27.7367
CHL1	GCST90468745	rs991639	3	89511	A	C	0.14016	-0.281926	0.00856649	4.4e-272	1083.05
CHL1	GCST90468745	rs34305210	3	91133	A	G	0.0310489	-0.263225	0.0172583	5.74e-60	232.617
CHL1	GCST90468745	rs1400176	3	95973	T	C	0.707181	-0.166707	0.00655132	1.67e-163	647.488
CHL1	GCST90468745	rs11719004	3	100349	C	A	0.045366	-0.277287	0.0141806	2.32e-97	382.343
CHL1	GCST90468745	rs990284	3	104972	G	A	0.375553	-0.265575	0.0061549	1.94694e-308	1861.72
CHL1	GCST90468745	rs78886827	3	123666	T	C	0.171987	-0.142198	0.007927	3.06e-82	321.774
CHL1	GCST90468745	rs2176252	3	126209	A	C	0.0545607	0.303767	0.012975	1.03e-138	548.083
CHL1	GCST90468745	rs62227332	3	129283	G	T	0.616439	0.088957	0.00611028	8.45e-55	211.943
CHL1	GCST90468745	rs79801362	3	152919	C	G	0.059734	0.0919996	0.0125302	3.76e-15	53.9062
CHL1	GCST90468745	rs11927066	3	156570	C	T	0.156069	-0.199651	0.00822141	4.29e-149	589.701
CHL1	GCST90468745	rs11917511	3	162246	C	T	0.893916	0.137183	0.00958262	4.79e-53	204.934
CHL1	GCST90468745	rs17033607	3	162346	G	A	0.962077	-0.23137	0.017467	1.13e-45	175.453
CHL1	GCST90468745	rs1400180	3	170968	G	T	0.427074	0.117909	0.00601963	1.09e-97	383.651
CHL1	GCST90468745	rs4684083	3	188865	C	T	0.277461	-0.10131	0.00658752	6.11e-61	236.506
CHL1	GCST90468745	rs73019232	3	189256	C	T	0.0554811	-0.11775	0.0130414	4.09e-22	81.5185
CHL1	GCST90468745	rs11715414	3	204602	G	A	0.138199	-0.047358	0.00916403	3.13e-08	26.7052
CHL1	GCST90468745	rs1400186	3	206063	A	G	0.212775	0.160813	0.00726774	4.03e-124	489.582
CHL1	GCST90468745	rs6442427	3	211745	T	C	0.799215	0.0713972	0.00736664	3.09e-25	93.9302
CHL1	GCST90468745	rs6442646	3	239090	C	T	0.095308	-0.111831	0.0103555	6.22e-31	116.618
CHL1	GCST90468745	rs17329226	3	241572	C	A	0.366407	0.140284	0.00615304	1.18e-131	519.779
CHL1	GCST90468745	rs1391891	3	243863	C	T	0.0893392	0.462732	0.0103555	1.94694e-308	1996.64
CHL1	GCST90468745	rs4685447	3	252068	C	A	0.081449	0.0723751	0.0108865	1.08e-12	44.196
CHL1	GCST90468745	rs11714407	3	258123	G	A	0.325935	-0.03812	0.00636993	1.47e-10	35.8112
CHL1	GCST90468745	rs11721252	3	260896	G	A	0.610653	-0.0840271	0.00620549	1.2e-47	183.345
CHL1	GCST90468745	rs466892	3	262208	A	T	0.738979	-0.190061	0.00679515	4.08e-197	782.293
CHL1	GCST90468745	rs3872649	3	270521	A	G	0.891634	0.0630368	0.00952421	1.36e-12	43.8039
CHL1	GCST90468745	rs80127630	3	282759	A	T	0.0114232	0.349571	0.028161	2.54e-40	154.084
CHL1	GCST90468745	rs17012651	3	285783	A	G	0.03938	-0.161548	0.0157157	3.5e-28	105.661
CHL1	GCST90468745	rs9813769	3	286023	G	A	0.308011	0.101386	0.0063935	1.12e-64	251.455
CHL1	GCST90468745	rs435917	3	286552	C	T	0.148602	-0.115471	0.00831524	5.09e-50	192.832
CHL1	GCST90468745	rs4685523	3	313459	C	T	0.0999035	0.205845	0.00989087	4.97e-110	433.106
CHL1	GCST90468745	rs13081885	3	318294	C	T	0.593652	0.0498333	0.00639733	7.32e-17	60.6769
CHL1	GCST90468745	rs73007538	3	318667	G	T	0.223802	0.16019	0.00725346	1.18e-123	487.711
CHL1	GCST90468745	rs3933034	3	330037	T	G	0.373043	-0.0741694	0.00615699	4.49e-38	145.109
CHL1	GCST90468745	rs17275057	3	330764	A	G	0.0807747	0.34702	0.0109447	1.06e-252	1005.28
CHL1	GCST90468745	rs17023537	3	348599	G	A	0.078727	-0.119189	0.0110334	5.97e-31	116.69
CHL1	GCST90468745	rs9883060	3	350765	T	A	0.250941	0.118309	0.00723059	9.73e-69	267.713
CHL1	GCST90468745	rs2648465	3	354290	G	A	0.285634	-0.13163	0.00654061	5.14e-103	404.999
CHL1	GCST90468745	rs62227238	3	368139	A	G	0.0721735	-0.153537	0.0114091	4.4e-47	181.095
CHL1	GCST90468745	rs17028711	3	374052	G	A	0.0694152	0.0845962	0.0119073	2.78e-14	50.4731
CHL1	GCST90468745	rs6800364	3	374869	G	A	0.814496	0.106345	0.00763188	2.37e-50	194.157
CHL1	GCST90468745	rs10865846	3	384918	G	A	0.517538	0.0935198	0.00612674	4.64e-60	232.986
CHL1	GCST90468745	rs3773393	3	394293	C	T	0.579412	0.0940694	0.00601899	7.11e-63	244.248
CHL1	GCST90468745	rs2293675	3	404658	G	A	0.210923	-0.0947007	0.00724143	1.46e-44	171.017
CHL1	GCST90468745	rs2201914	3	409477	T	C	0.431896	-0.112711	0.00607426	7.3e-88	344.292
CHL1	GCST90468745	rs3773377	3	419143	G	A	0.585475	0.0992282	0.00600702	5.05e-70	272.857
CHL1	GCST90468745	rs36046822	3	421836	G	A	0.222298	-0.118479	0.00730951	1.72e-67	262.717
CHL1	GCST90468745	rs62230378	3	423904	G	A	0.0323489	-0.191515	0.0167384	1.63e-34	130.905
CHL1	GCST90468745	rs9847341	3	427250	C	T	0.553393	-0.0793556	0.00626739	7e-42	160.311
CHL1	GCST90468745	rs7349532	3	427635	G	C	0.204964	0.0596619	0.00730239	2.15e-18	66.7492
CHL1	GCST90468745	rs13083074	3	430245	G	A	0.774005	0.0511624	0.00744252	1.82e-13	47.2546
CHL1	GCST90468745	rs11129762	3	433955	C	T	0.986884	0.446004	0.0261127	9.84e-75	291.713
CHL1	GCST90468745	rs62227278	3	444024	G	A	0.0868049	0.122954	0.0105018	4.64e-36	137.069
CHL1	GCST90468745	rs9882918	3	445779	G	A	0.965214	0.206634	0.0162437	2.94e-42	161.814
CHL1	GCST90468745	rs1988234	3	489181	T	G	0.932258	-0.0771617	0.0120019	5.79e-12	41.3322
CHL1	GCST90468745	rs62227342	3	494657	G	A	0.0590755	-0.0668157	0.0130964	4.67e-08	26.0275
CHL1	GCST90468745	rs34445681	3	518987	C	A	0.0303173	-0.108244	0.0172745	1.94e-11	39.2624
CHL1	GCST90468745	rs12634251	3	528532	G	A	0.418671	-0.0311576	0.00598816	2.52e-08	27.0722
CHL1	GCST90468745	rs4072082	3	552113	C	T	0.307266	-0.0526497	0.00643495	1.92e-18	66.9396
CHL1	GCST90468745	rs7621424	3	556800	A	G	0.905896	0.0536253	0.0100876	1.25e-08	28.258
CHL1	GCST90468745	rs17042662	3	600158	G	T	0.0171958	-0.123884	0.0228389	6.3e-09	29.4214
CHL1	GCST90468745	rs12495596	3	678862	G	A	0.401689	0.045985	0.00606225	4.54e-16	57.537
CHMP1A	GCST90468746	rs452176	16	89653032	A	G	0.548512	-0.0464621	0.00638708	3.13e-14	52.9145
CHMP1A	GCST90468746	rs464349	16	89656251	C	T	0.542908	0.0492658	0.00628122	2.69e-16	61.5155
CHMP1A	GCST90468746	rs59806584	16	89660509	G	A	0.108094	0.0645741	0.0100816	2.3e-11	41.024
CHMP1A	GCST90468746	rs187720	16	89680337	C	G	0.528648	-0.0614868	0.00644988	2.52e-23	90.8744
CHMP1A	GCST90468746	rs7404028	16	89685343	C	T	0.773519	-0.040847	0.00760846	2.1e-08	28.821
CHMP1A	GCST90468746	rs1126464	16	89704365	C	G	0.24146	0.0699784	0.0072927	1.3e-23	92.0731
CHMP1A	GCST90468746	rs2052868	16	89706992	T	C	0.263624	0.050072	0.00710154	1.85e-13	49.7126
CHMP1A	GCST90468746	rs460879	16	89712889	T	C	0.431117	-0.0858572	0.00633245	1.83e-45	183.82
CHMP1A	GCST90468746	rs12443954	16	89741496	G	A	0.246146	0.0687323	0.00727689	6.3e-23	89.2098
CHMP1A	GCST90468746	rs12446555	16	89799045	T	G	0.0775478	-0.0983661	0.0120037	1.2e-17	67.1498
CHMP1A	GCST90468746	rs3743860	16	89818491	C	T	0.417709	0.0452388	0.00633911	9.43e-14	50.927
CHMP1A	GCST90468746	rs7498439	16	89832411	A	T	0.548251	-0.0387887	0.00659298	8.21e-10	34.6121
CHMP1A	GCST90468746	rs2239359	16	89849480	T	C	0.386826	0.0582061	0.00638822	1.9e-21	83.0155
CHMP1A	GCST90468746	rs17226026	16	89865311	C	T	0.0136586	-0.150511	0.0269874	5.85e-09	31.1025
CHMP1A	GCST90468746	rs62052172	16	89950230	C	G	0.124521	0.0559825	0.00950691	7.93e-10	34.6743
CHMP6	GCST90468747	rs74534309	17	78838310	T	G	0.231563	-0.0481463	0.00802455	4.1e-10	35.997
CHMP6	GCST90468747	rs6565484	17	78848856	C	T	0.50237	-0.0325251	0.00615908	3.77e-08	27.8861
CHMP6	GCST90468747	rs7220348	17	78885858	A	C	0.347405	-0.043627	0.00645349	1.89e-12	45.6986
CHMP6	GCST90468747	rs7208853	17	78920340	C	G	0.22347	0.0472435	0.00741638	3.22e-11	40.5772
CHMP6	GCST90468747	rs7209380	17	78920681	A	G	0.111781	0.115197	0.00992254	1.13e-33	134.778
CHMP6	GCST90468747	rs6420481	17	78925950	C	T	0.432612	0.0368638	0.00622817	7.01e-10	35.0316
CHMP6	GCST90468747	rs78794443	17	78930396	C	T	0.0245885	0.147182	0.0198861	1.26e-14	54.776
CHMP6	GCST90468747	rs3751937	17	78938011	A	C	0.202961	-0.0460646	0.00783798	9.22e-10	34.5389
CHMP6	GCST90468747	rs6565511	17	78953579	A	C	0.0327555	0.0953566	0.0173166	9.67e-09	30.322
CHMP6	GCST90468747	rs35002636	17	78967086	T	C	0.424807	-0.100316	0.00623358	4.44e-63	258.968
CHMP6	GCST90468747	rs9989483	17	78971536	T	C	0.174415	0.183364	0.0080972	4.82e-123	512.791
CHMP6	GCST90468747	rs7502070	17	78975619	T	C	0.0564899	0.145956	0.013288	2.56e-30	120.645
CHMP6	GCST90468747	rs117628798	17	78982499	T	C	0.103971	-0.0784234	0.0102585	1.67e-15	58.4395
CHMP6	GCST90468747	rs7502321	17	78993517	T	C	0.610599	-0.0513517	0.00635581	3.87e-17	65.2753
CHMP6	GCST90468747	rs11548824	17	79004893	A	G	0.209529	-0.044541	0.00785613	3.5e-09	32.1429
CHRDL2	GCST90468751	rs11607722	11	74162926	A	G	0.0353881	-0.124009	0.0158571	9.54e-17	61.1561
CHRDL2	GCST90468751	rs2270676	11	74168411	G	A	0.107572	-0.0481318	0.0093259	4.15e-08	26.6358
CHRDL2	GCST90468751	rs684877	11	74182572	C	T	0.809439	0.0815116	0.00735102	4.76e-32	122.949
CHRDL2	GCST90468751	rs666125	11	74233101	C	T	0.634703	0.0519258	0.00603844	6.36e-20	73.9433
CHRDL2	GCST90468751	rs7128415	11	74262186	G	T	0.0341957	0.089291	0.0160005	3.03e-09	31.141
CHRDL2	GCST90468751	rs11236148	11	74264335	A	G	0.094029	-0.167964	0.00995657	7.29e-72	284.573
CHRDL2	GCST90468751	rs1292504	11	74269630	A	G	0.265834	0.0927393	0.00655296	4.07e-51	200.279
CHRDL2	GCST90468751	rs61901536	11	74287717	T	C	0.0332391	-0.0943579	0.0163083	7.83e-10	33.4749
CHRDL2	GCST90468751	rs79042347	11	74289053	A	G	0.0811849	0.125316	0.010746	2.87e-35	135.989
CHRDL2	GCST90468751	rs4417306	11	74298010	G	T	0.759922	0.106954	0.00676505	2.42e-63	249.939
CHRDL2	GCST90468751	rs7944514	11	74301192	C	T	0.253398	-0.0686333	0.00663356	4.05e-28	107.043
CHRDL2	GCST90468751	rs17310668	11	74319960	C	T	0.0555974	-0.0877108	0.0126342	1.61e-13	48.1939
CHRDL2	GCST90468751	rs11604951	11	74335121	T	C	0.163329	0.113697	0.00783046	1.03e-53	210.817
CHRDL2	GCST90468751	rs7106219	11	74359066	C	T	0.206707	-0.108961	0.00716103	8.32e-59	231.512
CHRDL2	GCST90468751	rs17133345	11	74361590	C	G	0.101848	0.0948232	0.00964433	1.5e-25	96.6645
CHRDL2	GCST90468751	rs2186955	11	74375475	C	T	0.197603	-0.148497	0.00728374	4.39e-104	415.631
CHRDL2	GCST90468751	rs9795065	11	74376844	C	T	0.018434	-0.390644	0.0215154	6.01e-83	329.645
CHRDL2	GCST90468751	rs7104802	11	74386800	T	G	0.409826	0.159663	0.00586547	5.54e-184	740.943
CHRDL2	GCST90468751	rs56008935	11	74392780	G	C	0.173068	-0.102854	0.00765625	3.1e-46	180.464
CHRDL2	GCST90468751	rs7111583	11	74393341	A	G	0.665938	0.0615916	0.00610916	8.79e-27	101.639
CHRDL2	GCST90468751	rs2000926	11	74398530	C	T	0.655552	0.0522722	0.00616172	1.97e-19	71.9646
CHRDL2	GCST90468751	rs1893361	11	74399425	A	G	0.171222	0.108529	0.00764548	2.04e-51	201.495
CHRDL2	GCST90468751	rs4944937	11	74405348	G	A	0.707696	-0.0590571	0.00638415	8.34e-23	85.5695
CHRDL2	GCST90468751	rs35620595	11	74408224	A	C	0.144353	-0.0713537	0.00831265	7.4e-20	73.6777
CHRDL2	GCST90468751	rs6592592	11	74413007	A	G	0.702388	-0.0423756	0.0063219	1.06e-12	44.9282
CHRDL2	GCST90468751	rs34695217	11	74413843	C	T	0.0417426	-0.542264	0.0144448	1.94694e-308	1409.22
CHRDL2	GCST90468751	rs948517	11	74416886	C	T	0.72623	-0.0752697	0.00652848	1.64e-34	132.922
CHRDL2	GCST90468751	rs1433769	11	74423513	A	G	0.319981	-0.0985579	0.00626979	1.22e-62	247.092
CHRDL2	GCST90468751	rs12576444	11	74435861	T	C	0.486826	0.0352291	0.00578225	9.52e-11	37.1185
CHRDL2	GCST90468751	rs512780	11	74545378	G	T	0.570055	-0.0644457	0.00584818	1.13e-31	121.431
CHRDL2	GCST90468751	rs75293274	11	74624282	G	A	0.131452	0.0573755	0.00858538	1.23e-12	44.6597
CIAPIN1	GCST90468753	rs223841	16	57457271	G	A	0.191833	-0.0466806	0.00780312	3.08e-10	35.7865
CIAPIN1	GCST90468753	rs686402	16	57486613	T	C	0.527403	0.0444773	0.00616573	3.18e-14	52.0343
CILP	GCST90468754	rs4346160	15	65264751	C	T	0.447102	0.045651	0.00590446	1.78e-16	59.7753
CILP	GCST90468754	rs34636936	15	65297261	T	C	0.0205241	-0.117812	0.020695	1.33e-09	32.4062
CILP	GCST90468754	rs78840209	15	65336653	C	T	0.0669503	-0.0820643	0.011974	2.86e-13	46.9694
CILP	GCST90468754	rs113866393	15	65359126	A	G	0.0622591	-0.0637049	0.0122573	3.09e-08	27.011
CILP	GCST90468754	rs12904843	15	65371050	G	A	0.464174	0.104258	0.00588204	1.62e-79	314.156
CILP	GCST90468754	rs34140538	15	65374327	G	T	0.0181932	0.127659	0.0227855	2.4e-09	31.3883
CILP	GCST90468754	rs17805328	15	65446218	T	C	0.0587755	-0.11849	0.0125211	6.71e-24	89.5492
CILP	GCST90468754	rs2946672	15	65455311	T	C	0.782901	0.112345	0.00709589	8.04e-64	250.654
CILP	GCST90468754	rs11071829	15	65493667	T	C	0.627622	-0.241977	0.00607441	1.94694e-308	1586.8
CILP	GCST90468754	rs11071830	15	65510624	G	T	0.376144	-0.114286	0.0060581	7.98e-90	355.874
CILP	GCST90468754	rs12591312	15	65538727	T	G	0.0302724	0.131827	0.0172285	3.61e-16	58.5455
CILP	GCST90468754	rs1561889	15	65540826	C	T	0.740301	0.153682	0.0066874	2.37e-132	528.097
CILP	GCST90468754	rs142156840	15	65567850	A	G	0.0295025	0.213673	0.0185417	1.22e-34	132.795
CILP	GCST90468754	rs665287	15	65585737	G	A	0.291683	-0.071762	0.00646058	2.65e-32	123.375
CILP	GCST90468754	rs502236	15	65597514	T	C	0.874596	0.0921262	0.00883466	1.14e-28	108.735
CILP	GCST90468754	rs1372833	15	65633052	T	C	0.366058	-0.0939763	0.00609346	1.19e-60	237.843
CILP	GCST90468754	rs575749	15	65652018	T	G	0.11818	-0.0756426	0.00904532	5.18e-19	69.9305
CILP	GCST90468754	rs620104	15	65655073	C	T	0.400901	-0.0319582	0.00597398	1.21e-08	28.6167
CILP	GCST90468754	rs602192	15	65659958	C	T	0.721381	0.0613806	0.00695077	5.1e-21	77.9792
CILP	GCST90468754	rs6494519	15	65668095	C	A	0.137674	-0.0492283	0.00854006	8.22e-10	33.2269
CILP	GCST90468754	rs33918653	15	65676726	T	C	0.192931	-0.0388677	0.00742816	2.49e-08	27.3777
CILP	GCST90468754	rs644064	15	65728447	A	G	0.0685625	-0.0607618	0.0116606	2.84e-08	27.1519
CIT	GCST90468757	rs2519537	12	120041877	C	T	0.0504174	-0.0869094	0.0145629	1.61e-09	35.6138
CIT	GCST90468757	rs55707601	12	120263003	C	G	0.0178972	-0.191163	0.0238153	4.86e-16	64.4285
CIT	GCST90468757	rs36054900	12	120313953	T	C	0.0502042	0.109096	0.0143855	1.76e-14	57.5107
CKAP4	GCST90468758	rs1215600	12	106516147	A	G	0.479683	0.0501967	0.00563764	4.32e-22	79.2752
CKAP4	GCST90468758	rs1215598	12	106534499	G	A	0.380165	0.038011	0.00597009	4.85e-12	40.5358
CKAP4	GCST90468758	rs1909545	12	106592031	G	A	0.510406	-0.0383051	0.00578596	6.72e-13	43.8272
CKAP4	GCST90468758	rs2559605	12	106593284	G	T	0.154252	0.0885821	0.007849	1.71e-34	127.364
CKAP4	GCST90468758	rs7311452	12	106615396	T	C	0.0934145	-0.0604549	0.0103258	2.1e-10	34.2766
CKAP4	GCST90468758	rs7305812	12	106617320	G	T	0.80262	-0.0494849	0.0072931	1.79e-13	46.0365
CKAP4	GCST90468758	rs7959575	12	106621530	A	G	0.534727	-0.0458158	0.00589752	3.42e-17	60.3495
CKAP4	GCST90468758	rs10459209	12	106623009	A	G	0.153668	0.20191	0.00787089	1.39e-170	658.036
CKAP4	GCST90468758	rs1148416	12	106625131	C	A	0.094227	0.0650789	0.00971145	3.52e-13	44.905
CKAP4	GCST90468758	rs1148421	12	106628527	A	G	0.613126	0.136256	0.00578064	2.45e-144	555.572
CKAP4	GCST90468758	rs75939816	12	106628916	T	C	0.0110273	0.152814	0.0268809	6.84e-10	32.3163
CKAP4	GCST90468758	rs118008684	12	106632873	C	A	0.016253	0.398085	0.0222609	6.61e-84	319.778
CKAP4	GCST90468758	rs2704895	12	106649988	A	G	0.221424	0.185901	0.00679793	1.43e-193	747.81
CKAP4	GCST90468758	rs12309973	12	106653608	C	T	0.0691032	-0.10811	0.0114242	9.58e-25	89.5495
CKAP4	GCST90468758	rs11534859	12	106656227	A	G	0.017782	0.135673	0.021339	5.19e-12	40.4221
CKAP4	GCST90468758	rs12812441	12	106657312	A	G	0.404315	0.0344304	0.00573476	7.23e-11	36.0442
CKAP4	GCST90468758	rs11112923	12	106660778	T	C	0.0742719	-0.107223	0.0111221	1.28e-25	92.9359
CKAP4	GCST90468758	rs1148412	12	106662546	C	T	0.447392	0.0294747	0.00566646	1.65e-08	27.0556
CKAP4	GCST90468758	rs11112924	12	106670636	G	A	0.132283	0.074132	0.00831897	3.99e-22	79.4061
CKAP4	GCST90468758	rs2465355	12	106765834	T	A	0.761329	-0.0477691	0.00659928	3.97e-15	52.3941
CKAP4	GCST90468758	rs73186447	12	106767041	C	T	0.0739502	0.0624291	0.0107772	3.24e-10	33.5538
CKAP4	GCST90468758	rs76490678	12	106791138	G	A	0.0202744	0.199728	0.0200392	2.86e-27	99.3344
CKAP4	GCST90468758	rs3851634	12	106812902	C	T	0.291616	-0.0349405	0.00622132	1.09e-09	31.5409
CKAP4	GCST90468758	rs7969743	12	106872219	A	G	0.600086	-0.0291197	0.00575283	3.94e-08	25.6208
CKMT1A or CKMT1B	GCST90468760	rs2927071	15	43919081	C	T	0.274078	-0.0817738	0.00665766	4.94e-40	150.857
CKMT1A or CKMT1B	GCST90468760	rs2927072	15	43922398	C	T	0.0979388	-0.228312	0.00999323	5.56e-134	521.948
CKMT1A or CKMT1B	GCST90468760	rs28697876	15	44077558	T	C	0.0273174	-0.287692	0.0184252	1.35e-63	243.787
CLEC10A	GCST90468763	rs12943162	17	6777623	T	C	0.016979	0.194276	0.0236078	4.17e-20	67.7187
CLEC10A	GCST90468763	rs35998513	17	6857012	C	T	0.0191643	0.323646	0.0203897	3.28e-70	251.942
CLEC10A	GCST90468763	rs76031667	17	6862098	A	G	0.0457954	-0.113727	0.0134177	3.11e-21	71.8376
CLEC10A	GCST90468763	rs11656967	17	6867601	C	T	0.471892	0.0557669	0.00563592	2.39e-28	97.9052
CLEC10A	GCST90468763	rs71370476	17	6887275	A	G	0.642853	0.0807797	0.00594679	6.61e-52	184.51
CLEC10A	GCST90468763	rs6502998	17	6889557	A	G	0.582545	0.050815	0.00575592	6.71e-23	77.9356
CLEC10A	GCST90468763	rs11571364	17	6911691	A	G	0.0589145	0.0774711	0.0131246	4.48e-11	34.8407
CLEC10A	GCST90468763	rs72834413	17	6926907	T	G	0.0942193	-0.0583047	0.00964064	1.49e-11	36.5744
CLEC10A	GCST90468763	rs17732290	17	6932677	C	A	0.0654519	0.10744	0.0114648	1.35e-25	87.8178
CLEC10A	GCST90468763	rs35634464	17	6946559	A	G	0.24013	-0.102047	0.0066061	1.36e-66	238.612
CLEC10A	GCST90468763	rs2920422	17	6951645	G	A	0.105896	0.0701415	0.0091713	1.4e-17	58.4885
CLEC10A	GCST90468763	rs1662680	17	6952764	C	T	0.312634	0.10279	0.00611508	1.65e-78	282.539
CLEC10A	GCST90468763	rs9675089	17	6961147	C	T	0.182346	0.168395	0.00733155	6.7e-145	527.532
CLEC10A	GCST90468763	rs76423862	17	6967514	G	A	0.103341	0.095738	0.00930766	1.69e-30	105.796
CLEC10A	GCST90468763	rs17732397	17	6974939	C	T	0.142025	-0.156946	0.00805499	7.89e-105	379.623
CLEC10A	GCST90468763	rs12951743	17	6975139	G	A	0.752403	-0.0662548	0.00652249	8.72e-30	103.179
CLEC10A	GCST90468763	rs15623	17	6978319	G	A	0.0258415	0.123743	0.0179217	1.3e-14	47.6722
CLEC10A	GCST90468763	rs364569	17	6979179	G	A	0.333805	0.395827	0.00597403	1.94694e-308	4389.93
CLEC10A	GCST90468763	rs378149	17	6981979	A	G	0.0408991	0.560211	0.0143157	1.94694e-308	1531.3
CLEC10A	GCST90468763	rs11657498	17	6983315	T	G	0.0956045	0.478997	0.00962207	1.94694e-308	2478.05
CLEC10A	GCST90468763	rs314224	17	6987160	T	C	0.673086	0.197125	0.00600434	7.2e-294	1077.79
CLEC10A	GCST90468763	rs11653054	17	7004927	T	C	0.0331239	-0.286303	0.0158334	1.5e-90	326.951
CLEC10A	GCST90468763	rs61731746	17	7011225	G	T	0.0418892	0.249346	0.0140941	9.19e-87	312.977
CLEC10A	GCST90468763	rs11659039	17	7014331	T	C	0.220264	-0.260032	0.00685111	1.94694e-308	1440.5
CLEC10A	GCST90468763	rs449128	17	7016661	A	G	0.0578082	0.2868	0.0121814	3.75e-152	554.305
CLEC10A	GCST90468763	rs6503006	17	7017189	G	A	0.847777	-0.112626	0.00793978	1.93e-56	201.207
CLEC10A	GCST90468763	rs10459916	17	7017420	A	G	0.299002	0.271778	0.00617783	1.94694e-308	1935.26
CLEC10A	GCST90468763	rs2289646	17	7017954	A	G	0.0552518	0.640286	0.0123742	1.94694e-308	2677.29
CLEC10A	GCST90468763	rs314246	17	7040457	C	A	0.829731	-0.0845313	0.00754113	6.64e-36	125.645
CLEC10A	GCST90468763	rs314245	17	7040878	T	C	0.574508	-0.191624	0.00582792	9.32e-295	1081.07
CLEC10A	GCST90468763	rs72837670	17	7041539	G	A	0.288847	0.0491654	0.00649061	2.83e-17	57.3759
CLEC10A	GCST90468763	rs1237044	17	7042246	C	T	0.423181	0.0637271	0.00580505	1.66e-34	120.509
CLEC10A	GCST90468763	rs7207110	17	7042843	A	C	0.0726464	-0.170381	0.0108091	2.9e-69	248.455
CLEC10A	GCST90468763	rs16956581	17	7044863	T	C	0.165436	0.0802032	0.00770654	3.5e-31	108.304
CLEC10A	GCST90468763	rs79715480	17	7092852	C	G	0.099057	-0.0951234	0.00969733	6.88e-28	96.2171
CLEC10A	GCST90468763	rs35192659	17	7098434	G	A	0.0514923	0.19314	0.0128563	4.39e-63	225.68
CLEC10A	GCST90468763	rs3826408	17	7101292	T	C	0.457074	0.0294622	0.00564569	5.76e-09	27.2319
CLEC10A	GCST90468763	rs3744399	17	7154582	C	T	0.144193	0.0400483	0.00804751	2.8e-08	24.7643
CLEC10A	GCST90468763	rs17805277	17	7201753	T	G	0.122337	-0.0643574	0.00859959	6.73e-17	56.0045
CLEC10A	GCST90468763	rs149154102	17	7206688	T	C	0.0266488	0.247262	0.0178522	6.8e-54	191.829
CLEC10A	GCST90468763	rs11652407	17	7210660	A	G	0.070241	-0.0966973	0.0111587	4.02e-22	75.0906
CLEC11A	GCST90468764	rs12459070	19	51195891	T	C	0.0879778	0.0640709	0.0105086	6.99e-11	37.172
CLEC11A	GCST90468764	rs113502537	19	51196569	A	G	0.0201173	0.205218	0.0211582	3.27e-25	94.071
CLEC11A	GCST90468764	rs3745532	19	51206053	G	A	0.795045	0.0578236	0.00772769	1.22e-15	55.9877
CLEC11A	GCST90468764	rs11667534	19	51206382	C	T	0.31776	0.050682	0.00660951	2.38e-16	58.7965
CLEC11A	GCST90468764	rs10414691	19	51209949	A	G	0.698021	0.04711	0.00659221	2.12e-14	51.0677
CLEC11A	GCST90468764	rs7246004	19	51216909	G	T	0.341428	-0.0435839	0.0062846	1.2e-13	48.0926
CLEC11A	GCST90468764	rs3745530	19	51217550	A	G	0.438978	-0.0496066	0.00596786	6.1e-19	69.0913
CLEC11A	GCST90468764	rs722036	19	51230490	G	A	0.282302	-0.070504	0.00662856	5.52e-30	113.128
CLEC11A	GCST90468764	rs6509496	19	51247499	C	T	0.883337	-0.158719	0.00950438	2.39e-71	278.864
CLEC11A	GCST90468764	rs8101336	19	51254550	G	A	0.556414	-0.0305435	0.00596071	4.24e-08	26.2557
CLEC11A	GCST90468764	rs8105151	19	51255311	T	C	0.115606	-0.06357	0.00989014	6.22e-12	41.3125
CLEC11A	GCST90468764	rs10420439	19	51256586	C	T	0.590292	0.0609448	0.00604421	4.09e-27	101.666
CLEC11A	GCST90468764	rs79015965	19	51372261	G	A	0.208004	0.0385518	0.00735055	2.03e-08	27.5062
CLEC12A	GCST90468765	rs741200	12	9870415	G	T	0.447445	-0.0499728	0.00612077	2.33e-18	66.6557
CLEC12A	GCST90468765	rs140406150	12	9880557	A	C	0.053207	0.144123	0.013805	5.36e-29	108.987
CLEC12A	GCST90468765	rs10844673	12	9897565	A	G	0.271356	0.042651	0.0068393	2.46e-11	38.8881
CLEC12A	GCST90468765	rs111791571	12	9906324	G	A	0.0581752	-0.0686965	0.0133026	3.24e-08	26.6674
CLEC12A	GCST90468765	rs3176773	12	9918102	C	T	0.449563	-0.0716221	0.0060901	2.42e-36	138.301
CLEC12A	GCST90468765	rs11609005	12	9947200	T	C	0.377367	0.0655073	0.00628683	6.84e-29	108.567
CLEC12A	GCST90468765	rs11612660	12	9964303	T	C	0.678004	0.0650937	0.00649718	7.78e-27	100.371
CLEC12A	GCST90468765	rs11053415	12	9993452	A	G	0.0842195	-0.0657246	0.0109413	1.27e-10	36.0831
CLEC12A	GCST90468765	rs7957621	12	10007761	G	A	0.483998	-0.0540904	0.00608241	1.74e-21	79.0808
CLEC12A	GCST90468765	rs11833550	12	10008680	C	T	0.156425	-0.0944884	0.00833883	7.35e-34	128.389
CLEC12A	GCST90468765	rs11609546	12	10029521	T	A	0.0944892	-0.0796346	0.0103875	2.27e-16	58.7706
CLEC12A	GCST90468765	rs524994	12	10069166	A	C	0.647261	-0.174221	0.00634201	4.47e-190	754.62
CLEC12A	GCST90468765	rs10505741	12	10079527	T	C	0.0385485	0.215574	0.0157154	8.15e-49	188.158
CLEC12A	GCST90468765	rs116954606	12	10084612	A	T	0.0541582	0.306152	0.0135926	1.92e-128	507.287
CLEC12A	GCST90468765	rs619563	12	10091682	G	A	0.190979	-0.0953066	0.00773222	9.42e-40	151.922
CLEC12A	GCST90468765	rs116319250	12	10096354	A	C	0.031316	-0.142443	0.0174204	2.08e-18	66.8572
CLEC12A	GCST90468765	rs28588142	12	10097609	T	C	0.188757	0.370857	0.00778809	1.94694e-308	2267.43
CLEC12A	GCST90468765	rs73048852	12	10099822	C	G	0.0650159	-0.0730346	0.0123127	2.16e-10	35.1828
CLEC12A	GCST90468765	rs7302084	12	10102441	C	T	0.118138	-0.0765527	0.00941582	3.23e-18	66.0978
CLEC12A	GCST90468765	rs2012504	12	10113083	A	G	0.337533	-0.243929	0.00639955	1.94694e-308	1452.81
CLEC12A	GCST90468765	rs634645	12	10117458	A	G	0.284564	-0.0666207	0.00674807	4.18e-26	97.4632
CLEC12A	GCST90468765	rs613871	12	10145341	T	C	0.467863	0.275116	0.00608991	1.94694e-308	2040.76
CLEC12A	GCST90468765	rs17205511	12	10165849	C	T	0.155556	0.296785	0.00837328	1.94694e-308	1256.25
CLEC12A	GCST90468765	rs1054611	12	10170161	T	G	0.4095	0.229067	0.00620979	1.94694e-308	1360.67
CLEC12A	GCST90468765	rs11053556	12	10176062	A	G	0.227068	-0.0659275	0.00737856	1.12e-21	79.8311
CLEC12A	GCST90468765	rs1979592	12	10176997	G	A	0.805061	0.0686798	0.00793487	1.94e-20	74.9136
CLEC12A	GCST90468765	rs35243417	12	10177852	T	C	0.535345	0.042618	0.00658056	4.13e-12	41.9413
CLEC12A	GCST90468765	rs2054888	12	10191494	T	C	0.631066	0.0700769	0.00683917	5.41e-28	104.984
CLEC12A	GCST90468765	rs12308159	12	10209475	G	A	0.0567172	-0.101507	0.0144638	5.8e-14	49.2505
CLEC12A	GCST90468765	rs12582351	12	10219885	C	T	0.158068	0.0757669	0.00834236	2.42e-22	82.4827
CLEC12A	GCST90468765	rs16910526	12	10271087	C	A	0.0843753	0.0673492	0.010922	4.09e-11	38.0225
CLEC12A	GCST90468765	rs11053599	12	10272337	A	C	0.201596	-0.058416	0.00764884	2.95e-16	58.3249
CLEC12A	GCST90468765	rs3901533	12	10277083	C	A	0.756519	-0.0609941	0.00704272	1.84e-20	75.0027
CLEC12A	GCST90468765	rs11053624	12	10283711	C	T	0.107902	0.090268	0.00988305	1.41e-22	83.4195
CLEC12A	GCST90468765	rs2742110	12	10326509	C	T	0.320062	0.0502146	0.00652312	1.72e-16	59.2559
CLEC12A	GCST90468765	rs2931823	12	10332878	G	T	0.671975	-0.0387731	0.00693549	2.17e-09	31.2528
CLEC12A	GCST90468765	rs17808107	12	10335844	T	C	0.135472	-0.0528168	0.00890147	2.13e-10	35.2049
CLEC12A	GCST90468765	rs11053667	12	10345546	A	C	0.671907	-0.0727339	0.00667537	1.95e-31	118.715
CLEC12A	GCST90468765	rs55768228	12	10358456	T	A	0.643705	0.0436505	0.00639953	2.84e-13	46.5226
CLEC12A	GCST90468765	rs12821011	12	10362875	G	T	0.0805326	0.087141	0.0111637	6.49e-17	60.9275
CLEC12A	GCST90468765	rs4326887	12	10375888	G	T	0.896886	-0.0825105	0.00998351	8.98e-19	68.302
CLEC14A	GCST90468766	rs2249395	14	38720725	T	C	0.57815	0.030422	0.00552096	6.38e-10	30.3618
CLEC14A	GCST90468766	rs10145633	14	38722278	T	C	0.131015	0.0661776	0.00810569	5.3e-20	66.6537
CLEC14A	GCST90468766	rs8013066	14	38747106	G	A	0.830876	0.0436184	0.00723459	1.35e-11	36.349
CLEC14A	GCST90468766	rs1168511	14	38834507	A	G	0.297226	0.0602368	0.00589424	2.02e-30	104.436
CLEC14A	GCST90468766	rs1168519	14	38837368	T	C	0.649804	0.0287686	0.00566778	1.25e-08	25.7628
CLEC14A	GCST90468766	rs8017808	14	38848419	T	G	0.248787	-0.0349228	0.00632872	6.03e-10	30.4487
CLEC14A	GCST90468766	rs1953379	14	38913070	A	G	0.626807	0.0495775	0.00560192	3.18e-23	78.3207
CLEC14A	GCST90468766	rs2415482	14	38958967	G	A	0.678519	0.0390219	0.00581022	4.95e-14	45.1039
CLEC14A	GCST90468766	rs17566185	14	38971743	T	C	0.142149	-0.0536329	0.00778191	1.07e-14	47.4977
CLEC14A	GCST90468766	rs10151239	14	38972370	A	C	0.405963	0.0668949	0.00551336	3.52e-42	147.209
CLEC1A	GCST90468767	rs253156	12	10006420	A	G	0.400671	0.0313745	0.00578126	4.54e-09	29.4503
CLEC1A	GCST90468767	rs10845001	12	10034666	G	A	0.0595077	0.10175	0.0119516	3.65e-20	72.4771
CLEC1A	GCST90468767	rs1947156	12	10035394	T	A	0.700818	-0.0352099	0.00617559	7.29e-10	32.5053
CLEC1A	GCST90468767	rs35295801	12	10101391	A	G	0.1185	-0.0533405	0.00875319	4.59e-11	37.1333
CLEC1A	GCST90468767	rs7960084	12	10160081	C	T	0.357909	-0.0544815	0.00589959	1.92e-23	85.2779
CLEC1A	GCST90468767	rs17205511	12	10165849	C	T	0.155556	0.0801889	0.00779885	1.14e-28	105.718
CLEC1A	GCST90468767	rs57717912	12	10176193	T	A	0.0231806	-0.244266	0.0192336	7.63e-43	161.283
CLEC1A	GCST90468767	rs1979593	12	10177037	A	G	0.332683	-0.0568361	0.00637208	5.61e-22	79.5552
CLEC1A	GCST90468767	rs35243417	12	10177852	T	C	0.535345	-0.0597418	0.00612912	6.24e-26	95.0042
CLEC1A	GCST90468767	rs11053565	12	10192852	T	A	0.0110328	0.182612	0.0270405	2.96e-13	45.6047
CLEC1A	GCST90468767	rs7297150	12	10196088	C	T	0.663515	-0.213438	0.00595863	1.94694e-308	1283.02
CLEC1A	GCST90468767	rs12308159	12	10209475	G	A	0.0567172	-0.1465	0.0134715	7.16e-32	118.256
CLEC1A	GCST90468767	rs7136826	12	10222356	T	C	0.128296	0.186879	0.00844162	2.03e-126	490.062
CLEC1A	GCST90468767	rs77910243	12	10224073	G	T	0.0186407	-0.864533	0.0208691	1.94694e-308	1716.07
CLEC1A	GCST90468767	rs117440358	12	10241261	C	T	0.0686492	-0.0976803	0.0119837	1.29e-18	66.4379
CLEC1A	GCST90468767	rs10505753	12	10245720	C	T	0.158026	0.231422	0.00777016	3.67e-227	887.016
CLEC1A	GCST90468767	rs7959451	12	10271055	C	T	0.850941	0.0713776	0.00793638	2.56e-22	80.8837
CLEC1A	GCST90468767	rs12829123	12	10273166	A	G	0.561337	-0.134968	0.00575433	1.15e-141	550.116
CLEC1A	GCST90468767	rs7137840	12	10275769	T	C	0.0949982	0.188956	0.00964767	2.24e-99	383.582
CLEC1A	GCST90468767	rs11053623	12	10282736	C	T	0.0188397	0.139418	0.0208513	5.06e-13	44.7048
CLEC1A	GCST90468767	rs112272247	12	10289126	G	A	0.0643418	0.0808812	0.011586	4.63e-14	48.7318
CLEC1A	GCST90468767	rs6488267	12	10336066	A	C	0.977143	0.306599	0.0190114	5.48e-68	260.074
CLEC1A	GCST90468767	rs4764308	12	10339178	T	C	0.0536428	0.15535	0.0126775	5.23e-40	150.153
CLEC1A	GCST90468767	rs6488270	12	10350587	A	G	0.392146	0.0470572	0.00579885	1.83e-18	65.8491
CLEC1A	GCST90468767	rs75149681	12	10351341	T	G	0.0135853	0.193981	0.024572	1.48e-17	62.3187
CLEC1A	GCST90468767	rs12821011	12	10362875	G	T	0.0805326	0.0833022	0.0103978	4.91e-18	64.1817
CLEC1A	GCST90468767	rs11834419	12	10366806	A	G	0.0697039	-0.110887	0.0110795	3e-27	100.162
CLEC1A	GCST90468767	rs4763487	12	10422411	T	C	0.126695	0.0667926	0.00849184	1.93e-17	61.8636
CLEC1A	GCST90468767	rs11053724	12	10424481	G	T	0.0629854	-0.0853765	0.012868	7.61e-13	44.0187
CLEC1A	GCST90468767	rs17808345	12	10433531	G	A	0.243205	-0.0423092	0.00661607	4.88e-12	40.8932
CLEC1A	GCST90468767	rs10772261	12	10492728	T	C	0.777606	-0.0425565	0.00683598	1.75e-11	38.7536
CLEC1B	GCST90468768	rs10772219	12	10019053	G	A	0.413374	0.0356365	0.00619308	1.24e-09	33.11
CLEC1B	GCST90468768	rs11609546	12	10029521	T	A	0.0944892	0.0656932	0.0102768	1.49e-11	40.8606
CLEC1B	GCST90468768	rs10505741	12	10079527	T	C	0.0385485	-0.156001	0.0155479	3.18e-26	100.668
CLEC1B	GCST90468768	rs4764104	12	10090433	T	C	0.392898	-0.0379184	0.00615977	8.06e-11	37.8924
CLEC1B	GCST90468768	rs619563	12	10091682	G	A	0.190979	0.0874158	0.00764981	1.61e-33	130.575
CLEC1B	GCST90468768	rs7313235	12	10132283	T	C	0.266583	-0.0471634	0.00679392	2.31e-13	48.1894
CLEC1B	GCST90468768	rs704230	12	10139021	G	C	0.0680245	0.140071	0.0120084	7.47e-35	136.052
CLEC1B	GCST90468768	rs35890903	12	10148609	A	G	0.0880452	0.0831834	0.0105507	8.48e-17	62.1569
CLEC1B	GCST90468768	rs659928	12	10148703	A	G	0.254352	0.144731	0.00689637	8.67e-109	440.417
CLEC1B	GCST90468768	rs581949	12	10149406	C	T	0.556728	0.0781371	0.00604066	1.82e-42	167.312
CLEC1B	GCST90468768	rs2634166	12	10165895	G	A	0.905039	-0.135668	0.0102608	2.73e-44	174.813
CLEC1B	GCST90468768	rs2200745	12	10174314	A	G	0.351655	0.0339279	0.00637333	1.9e-08	28.3376
CLEC3B	GCST90468770	rs11717208	3	44840884	T	C	0.0376689	0.112923	0.015545	1.38e-14	52.7673
CLEC3B	GCST90468770	rs10514710	3	44883971	A	G	0.202948	-0.0549669	0.00742497	4.32e-15	54.8019
CLEC3B	GCST90468770	rs13059560	3	44907861	A	G	0.113137	0.111973	0.00942311	2.31e-36	141.195
CLEC3B	GCST90468770	rs7616538	3	44912255	T	G	0.49852	-0.0547437	0.0060242	5.96e-22	82.5755
CLEC3B	GCST90468770	rs2271087	3	44929287	C	G	0.288952	-0.0584406	0.00654715	3.1e-21	79.6721
CLEC3B	GCST90468770	rs75782645	3	44940602	G	A	0.135098	-0.0785742	0.00875999	1.99e-21	80.4515
CLEC3B	GCST90468770	rs1395388	3	44948674	C	G	0.0652215	-0.0701649	0.0120112	5.99e-10	34.123
CLEC3B	GCST90468770	rs73085648	3	44978345	T	C	0.0872874	-0.0993021	0.0107144	9.06e-23	85.8941
CLEC3B	GCST90468770	rs13065490	3	45057108	T	A	0.26463	0.19676	0.00674405	6.72e-210	851.166
CLEC3B	GCST90468770	rs13963	3	45077123	A	G	0.414598	-0.100964	0.00603674	2.72e-70	279.711
CLEC3B	GCST90468770	rs6806004	3	45081201	T	C	0.0653154	-0.125931	0.0120282	1.32e-28	109.609
CLEC3B	GCST90468770	rs2056320	3	45092415	G	A	0.779935	0.0918748	0.00718085	7.02e-42	163.69
CLEC3B	GCST90468770	rs11130043	3	45111239	A	G	0.429205	-0.070224	0.00600634	2.95e-35	136.689
CLEC3B	GCST90468770	rs12635851	3	45114302	C	T	0.249391	-0.0845942	0.00686657	5.89e-39	151.769
CLEC3B	GCST90468770	rs12947	3	45124351	T	C	0.804382	-0.0769368	0.00757897	5.44e-27	103.046
CLEC3B	GCST90468770	rs73087594	3	45129636	A	G	0.183657	0.054786	0.00783274	1.24e-13	48.9208
CLEC3B	GCST90468770	rs4683043	3	45133774	T	C	0.156092	-0.0536782	0.0082667	5.93e-12	42.1612
CLEC3B	GCST90468770	rs3749191	3	45134822	C	T	0.626799	-0.0513726	0.00613421	6.98e-19	70.1339
CLEC3B	GCST90468770	rs6775113	3	45139101	A	G	0.832558	-0.0502342	0.00792447	1.84e-11	40.1828
CLEC3B	GCST90468770	rs62242535	3	45141644	G	T	0.239387	0.0546957	0.00711017	3.57e-16	59.1737
CLEC3B	GCST90468770	rs4579052	3	45145019	T	G	0.3294	-0.0583093	0.00644126	8.53e-22	81.9436
CLEC3B	GCST90468770	rs79278323	3	45147605	A	C	0.0298964	0.141084	0.0177819	4.16e-17	62.948
CLEC3B	GCST90468770	rs6779858	3	45148674	G	A	0.566394	-0.0479259	0.00596741	1.72e-17	64.4986
CLEC3B	GCST90468770	rs4683047	3	45155294	A	G	0.641413	-0.0341203	0.00620573	5.65e-09	30.2289
CLEC3B	GCST90468770	rs9876540	3	45162316	T	C	0.135624	0.0479305	0.00871733	5.65e-09	30.2301
CLEC4A	GCST90468771	rs10846377	12	8189880	T	G	0.37339	-0.0312897	0.00591439	1.23e-08	27.9875
CLEC4A	GCST90468771	rs17728664	12	8224464	C	T	0.0165462	-0.184557	0.0223735	6.61e-19	68.0416
CLEC4A	GCST90468771	rs2241025	12	8244972	G	A	0.553723	0.0483211	0.00573095	1.11e-19	71.089
CLEC4A	GCST90468771	rs7295783	12	8276432	T	C	0.986895	-0.464314	0.0251592	7.43e-88	340.573
CLEC4A	GCST90468771	rs117213717	12	8278195	A	G	0.0136035	-1.72336	0.024643	1.94694e-308	4890.44
CLEC4A	GCST90468771	rs2377422	12	8280908	T	C	0.71812	-0.122399	0.00655374	6.28e-90	348.786
CLEC4A	GCST90468771	rs17728942	12	8288403	A	G	0.156278	-0.187495	0.00842125	5.53e-127	495.687
CLEC4A	GCST90468771	rs4604965	12	8308297	G	A	0.638036	-0.123351	0.00596604	8.93e-110	427.459
CLEC4A	GCST90468771	rs11043661	12	8309400	G	A	0.0668761	0.0958159	0.0114233	1.7e-19	70.3519
CLEC4A	GCST90468771	rs7307734	12	8309433	A	G	0.981398	-0.198842	0.0212087	5.86e-24	87.8958
CLEC4A	GCST90468771	rs12816075	12	8414113	A	G	0.16514	-0.0394903	0.00770482	3.42e-08	26.2687
CLEC4A	GCST90468771	rs10841205	12	8461382	A	G	0.903981	-0.060224	0.00985249	4.67e-11	37.3619
CLEC4C	GCST90468772	rs12304718	12	7632376	C	T	0.14657	-0.0463336	0.00730675	7.27e-13	40.2092
CLEC4C	GCST90468772	rs61729512	12	7637769	A	G	0.118013	0.0470924	0.00809294	4.6e-11	33.8587
CLEC4C	GCST90468772	rs7294582	12	7641535	A	G	0.0971829	-0.181521	0.00874577	6.26e-122	430.764
CLEC4C	GCST90468772	rs11054180	12	7647187	G	A	0.487639	-0.074043	0.00527354	8.07e-57	197.126
CLEC4C	GCST90468772	rs6488394	12	7665146	C	T	0.911052	-0.129856	0.00912707	2.7e-58	202.415
CLEC4C	GCST90468772	rs11614452	12	7719615	T	G	0.0326909	0.194665	0.0148278	6.66e-50	172.346
CLEC4C	GCST90468772	rs12426034	12	7721081	T	C	0.661182	-0.055901	0.005464	5.54e-31	104.665
CLEC4C	GCST90468772	rs73047186	12	7735502	T	G	0.067001	0.194034	0.0106103	4.3e-95	334.413
CLEC4C	GCST90468772	rs557167706	12	7741542	G	A	0.0818284	0.0513041	0.00972218	2.37e-09	27.8457
CLEC4C	GCST90468772	rs12367886	12	7782138	A	G	0.840321	0.0663407	0.00735917	2.01e-24	81.2613
CLEC4C	GCST90468772	rs2014818	12	7785706	C	T	0.0452709	-0.106314	0.012536	8.41e-22	71.9197
CLEC4C	GCST90468772	rs11054971	12	7788160	C	A	0.088224	-0.190915	0.0092005	7.12e-122	430.565
CLEC4C	GCST90468772	rs10772589	12	7798488	G	A	0.986691	0.175288	0.0227405	2.76e-18	59.4137
CLEC4C	GCST90468772	rs7307260	12	7799586	A	G	0.886385	0.163228	0.00813115	3.46e-114	402.965
CLEC4C	GCST90468772	rs61753204	12	7805154	A	G	0.0153629	-0.203185	0.0210523	9.32e-28	93.1467
CLEC4C	GCST90468772	rs1015102	12	7810299	A	G	0.226354	0.153183	0.00621259	3e-171	607.935
CLEC4C	GCST90468772	rs10845645	12	7815367	G	A	0.504206	-0.06162	0.00519041	3.96e-41	140.936
CLEC4C	GCST90468772	rs6488567	12	7821692	T	C	0.174378	0.0465153	0.00683041	1.31e-14	46.3746
CLEC4C	GCST90468772	rs12366850	12	7824634	A	T	0.125056	0.0476777	0.00810194	2.78e-11	34.6286
CLEC4C	GCST90468772	rs2302516	12	7842587	G	C	0.0311132	-0.197389	0.0148605	4.84e-51	176.425
CLEC4C	GCST90468772	rs3815479	12	7843373	T	C	0.498672	0.0703418	0.00518396	3.46e-53	184.113
CLEC4C	GCST90468772	rs1123136	12	7847308	T	C	0.672207	-0.026634	0.00550824	4.49e-08	23.3792
CLEC4C	GCST90468772	rs6488591	12	7847940	T	C	0.97334	0.130362	0.0165317	4.6e-19	62.1799
CLEC4C	GCST90468772	rs6488592	12	7848627	T	C	0.871172	-0.20103	0.00768025	1.01e-192	685.098
CLEC4C	GCST90468772	rs17789655	12	7849986	A	G	0.216441	0.1696	0.00637537	5.33e-199	707.656
CLEC4C	GCST90468772	rs12304327	12	7853479	A	G	0.353001	-0.20364	0.00546947	1.94694e-308	1386.17
CLEC4C	GCST90468772	rs10772650	12	7862625	T	C	0.364081	0.09698	0.00538867	3.7e-92	323.88
CLEC4C	GCST90468772	rs10772662	12	7869038	C	T	0.328753	-0.262425	0.0055287	1.94694e-308	2252.92
CLEC4C	GCST90468772	rs10772663	12	7869276	C	T	0.771499	-0.230228	0.00617909	1.94694e-308	1388.19
CLEC4C	GCST90468772	rs11055408	12	7872157	A	C	0.269729	0.132302	0.00582045	7.66e-146	516.655
CLEC4C	GCST90468772	rs11609608	12	7873411	T	C	0.0684761	0.191009	0.010261	1.84e-98	346.507
CLEC4C	GCST90468772	rs11055443	12	7876742	C	T	0.542498	-0.175488	0.00526824	1.94798e-308	1109.55
CLEC4C	GCST90468772	rs11055463	12	7879654	G	A	0.304397	-0.417507	0.00561605	1.94694e-308	5526.46
CLEC4C	GCST90468772	rs3764005	12	7881995	C	A	0.155796	-0.274794	0.00716421	1.94694e-308	1471.16
CLEC4C	GCST90468772	rs6488608	12	7882602	C	A	0.602544	-0.619731	0.00528191	1.94694e-308	13766
CLEC4C	GCST90468772	rs112236783	12	7893437	A	G	0.136373	-0.199059	0.00752082	5.17e-197	700.512
CLEC4C	GCST90468772	rs12810717	12	7909978	C	T	0.110871	0.436403	0.00836032	1.94694e-308	2724.66
CLEC4C	GCST90468772	rs7976721	12	7933635	T	C	0.845513	0.241116	0.00717299	1.94694e-308	1129.88
CLEC4C	GCST90468772	rs7960877	12	7934049	G	T	0.484513	0.109071	0.00553835	5.69e-110	387.828
CLEC4C	GCST90468772	rs112224069	12	7942734	C	T	0.0143366	-0.253969	0.0217251	6.23e-40	136.653
CLEC4C	GCST90468772	rs112299258	12	7944013	T	C	0.0565085	0.139624	0.0111667	1.98e-45	156.332
CLEC4C	GCST90468772	rs28416414	12	7951433	A	G	0.818772	-0.150785	0.00673959	2.36e-141	500.531
CLEC4C	GCST90468772	rs2098247	12	7957777	A	G	0.505637	-0.1243	0.00515999	1.51e-163	580.266
CLEC4C	GCST90468772	rs10845939	12	7959616	G	A	0.2204	-0.0933198	0.00623241	2.27e-64	224.191
CLEC4C	GCST90468772	rs2377092	12	7960723	C	T	0.955583	-0.213586	0.0126415	1.9e-81	285.449
CLEC4C	GCST90468772	rs4562898	12	7960852	A	G	0.0204885	-0.198541	0.0183198	1.46e-34	117.446
CLEC4C	GCST90468772	rs10772766	12	7963212	T	G	0.652854	0.0397771	0.00546275	1.75e-16	53.0182
CLEC4C	GCST90468772	rs7301559	12	7965006	G	A	0.70307	0.0568927	0.00567079	7.38e-30	100.649
CLEC4C	GCST90468772	rs10846018	12	7985318	A	C	0.0359095	-0.140865	0.0138726	1.51e-30	103.103
CLEC4C	GCST90468772	rs7965203	12	8000336	G	T	0.492135	0.109115	0.0051846	2.6e-125	442.915
CLEC4C	GCST90468772	rs2889504	12	8008132	A	C	0.0874836	-0.0827277	0.00915963	1.64e-24	81.5695
CLEC4C	GCST90468772	rs12369506	12	8008179	T	C	0.143125	0.0939671	0.00739578	7.48e-47	161.423
CLEC4C	GCST90468772	rs7309043	12	8026265	G	A	0.881859	0.11944	0.00801436	8.72e-64	222.097
CLEC4C	GCST90468772	rs66867812	12	8031290	C	T	0.123978	-0.11775	0.00803711	1.05e-61	214.637
CLEC4C	GCST90468772	rs11612697	12	8049561	G	C	0.144193	0.0810933	0.00740616	3.04e-35	119.885
CLEC4C	GCST90468772	rs7969379	12	8055005	T	C	0.116078	-0.0494741	0.00804706	3.51e-12	37.7975
CLEC4C	GCST90468772	rs1060744	12	8081362	C	T	0.399307	-0.04082	0.00531402	3.61e-18	59.004
CLEC4C	GCST90468772	rs933552	12	8090703	C	A	0.373788	0.0395705	0.00536526	7.17e-17	54.3931
CLEC4C	GCST90468772	rs11056587	12	8095939	C	T	0.246904	-0.0365935	0.00610317	1.17e-11	35.9483
CLEC4D	GCST90468773	rs36105439	12	8436486	A	G	0.564192	-0.0426582	0.00600492	9.17e-15	50.463
CLEC4D	GCST90468773	rs11044732	12	8495885	T	G	0.215416	0.0627109	0.00733449	1.08e-20	73.1017
CLEC4D	GCST90468773	rs11044877	12	8513871	A	C	0.620119	0.101869	0.00592536	1.72e-78	295.553
CLEC4D	GCST90468773	rs12829488	12	8516064	C	A	0.15363	-0.171802	0.00825215	3.31e-114	433.415
CLEC4D	GCST90468773	rs11044920	12	8519919	C	T	0.133704	0.174218	0.00890133	3.66e-101	383.052
CLEC4D	GCST90468773	rs4374007	12	8550644	C	A	0.986761	0.197618	0.0251147	9.12e-18	61.9127
CLEC4D	GCST90468773	rs10770628	12	8552522	T	G	0.355191	0.153578	0.00622209	1.02e-159	609.21
CLEC4D	GCST90468773	rs4528410	12	8608583	G	A	0.783864	-0.240455	0.00696813	1.95143e-308	1190.74
CLEC4D	GCST90468773	rs10841785	12	8661200	G	A	0.352508	0.0328768	0.0059933	2.17e-09	30.0905
CLEC4D	GCST90468773	rs7135960	12	8664351	T	G	0.22269	0.294119	0.00690295	1.94694e-308	1815.34
CLEC4D	GCST90468773	rs12815363	12	8667579	A	G	0.106824	-0.433967	0.00966052	1.94694e-308	2017.87
CLEC4D	GCST90468773	rs12321431	12	8673699	C	T	0.0329883	-0.509971	0.0159733	8.19e-266	1019.25
CLEC4D	GCST90468773	rs10841847	12	8687812	G	A	0.57318	0.442353	0.00581708	1.94694e-308	5782.41
CLEC4D	GCST90468773	rs181094482	12	8696967	C	T	0.0667714	0.12797	0.0114719	4.49e-34	124.43
CLEC4D	GCST90468773	rs12582824	12	8698239	C	T	0.238909	0.153019	0.00688361	6.3e-130	494.128
CLEC4D	GCST90468773	rs10743424	12	8704358	C	T	0.369811	0.301712	0.00598831	1.94694e-308	2538.39
CLEC4D	GCST90468773	rs73051724	12	8710101	C	G	0.0297518	-0.0896518	0.0168299	6.19e-09	28.375
CLEC4D	GCST90468773	rs4459364	12	8712420	G	A	0.110466	0.284866	0.00940969	3.2e-239	916.458
CLEC4D	GCST90468773	rs10841899	12	8716873	A	G	0.352288	0.179815	0.00599379	5.89e-235	899.975
CLEC4D	GCST90468773	rs12317244	12	8742128	G	A	0.030723	-0.232824	0.0167108	3.52e-52	194.108
CLEC4D	GCST90468773	rs714630	12	8766385	T	G	0.470722	0.0507817	0.00608041	8.12e-20	69.7478
CLEC4D	GCST90468773	rs34799141	12	8796326	A	G	0.0555825	0.0708421	0.0125816	8.1e-10	31.7024
CLEC4G	GCST90468774	rs2287866	19	7763703	G	A	0.0568751	0.0608597	0.0120918	3.11e-08	25.3315
CLEC4G	GCST90468774	rs2335525	19	7785713	G	A	0.24228	0.101523	0.00655504	4.76e-65	239.861
CLEC4G	GCST90468774	rs1010047	19	7793502	G	A	0.553801	-0.0969757	0.00568871	2.06e-78	290.59
CLEC4G	GCST90468774	rs115293707	19	7794609	C	G	0.07169	0.327525	0.0109303	3.91e-238	897.857
CLEC4G	GCST90468774	rs7250738	19	7800222	T	C	0.974786	0.190653	0.0182639	1.67e-30	108.963
CLEC4G	GCST90468774	rs11465391	19	7808163	C	G	0.110036	0.117156	0.00909845	1.61e-45	165.797
CLEC4G	GCST90468774	rs735240	19	7813336	A	G	0.452596	-0.0458359	0.00563824	3.89e-19	66.0856
CLEC4G	GCST90468774	rs4804806	19	7816625	A	G	0.358614	0.0388213	0.0058918	4.29e-13	43.4135
CLEC4G	GCST90468774	rs2112927	19	7825104	C	T	0.439114	-0.0404342	0.00570844	6.73e-15	50.1701
CLEC4G	GCST90468774	rs868878	19	7831047	A	G	0.124452	0.0782638	0.00857484	1.05e-23	83.3012
CLEC4G	GCST90468774	rs558705	19	7832183	G	A	0.898988	0.0574292	0.0094702	2.58e-11	36.773
CLEC4G	GCST90468774	rs621025	19	7837743	G	T	0.642057	0.041623	0.00585042	5.12e-15	50.6144
CLEC4G	GCST90468774	rs10418839	19	7855781	A	G	0.277772	-0.0533052	0.00629075	1.18e-20	71.7986
CLEC4G	GCST90468774	rs8112157	19	7856561	C	T	0.415174	0.0310116	0.00571289	2.38e-09	29.4658
CLEC4G	GCST90468774	rs481852	19	7951148	G	T	0.0223004	0.100676	0.0190912	6.66e-09	27.8077
CLEC4M	GCST90468775	rs11883223	19	7722636	A	G	0.174971	0.0167318	0.00396497	7.94e-10	17.8069
CLEC4M	GCST90468775	rs72996468	19	7743821	G	A	0.144371	-0.0249711	0.00427003	1.63e-17	34.1976
CLEC4M	GCST90468775	rs4804766	19	7743879	T	C	0.311561	-0.0240148	0.00324108	3.77e-27	54.8985
CLEC4M	GCST90468775	rs11882592	19	7743975	A	C	0.159231	0.0182176	0.00410652	1.04e-10	19.6796
CLEC4M	GCST90468775	rs6952	19	7747293	G	T	0.303578	-0.0261479	0.00329684	7.25e-31	62.9014
CLEC4M	GCST90468775	rs62110712	19	7752026	T	C	0.0953801	-0.0314721	0.0051617	6.66e-19	37.1747
CLEC4M	GCST90468775	rs72998491	19	7757613	A	G	0.278709	-0.0236024	0.00335803	1.35e-24	49.3997
CLEC4M	GCST90468775	rs12981234	19	7763878	T	C	0.333312	-0.0322208	0.00320369	1.38e-48	101.147
CLEC4M	GCST90468775	rs10415518	19	7763917	A	G	0.353585	-0.042706	0.00333071	7.96e-78	164.394
CLEC4M	GCST90468775	rs8110107	19	7763930	T	A	0.945624	0.0437278	0.0071724	6.71e-19	37.1679
CLEC4M	GCST90468775	rs8110128	19	7763977	C	A	0.516361	-0.0437178	0.00326072	6.42e-85	179.751
CLEC4M	GCST90468775	rs11672993	19	7764810	A	G	0.130066	-0.0227988	0.00450502	1.7e-13	25.6102
CLEC4M	GCST90468775	rs2303112	19	7766866	G	T	0.393182	0.0204481	0.00307658	3.66e-22	44.1723
CLEC4M	GCST90468775	rs753733	19	7769566	A	G	0.14194	-0.0817111	0.00431818	3.35e-167	358.049
CLEC4M	GCST90468775	rs12611038	19	7771742	C	T	0.653467	-0.0598694	0.00325262	2.58e-158	338.785
CLEC4M	GCST90468775	rs11673122	19	7779733	T	C	0.760352	0.105322	0.00350888	1.94694e-308	900.914
CLEC4M	GCST90468775	rs1010047	19	7793502	G	A	0.553801	0.0814518	0.00304627	1.94694e-308	714.903
CLEC4M	GCST90468775	rs12611071	19	7800361	C	A	0.848775	0.0835074	0.00422483	3.01e-182	390.673
CLEC4M	GCST90468775	rs11465396	19	7807458	G	A	0.0433165	-0.0760772	0.00748032	1.21e-49	103.431
CLEC4M	GCST90468775	rs4804802	19	7807610	G	A	0.902943	0.0678173	0.00507986	3.27e-84	178.221
CLEC4M	GCST90468775	rs735239	19	7813268	G	A	0.359568	0.0625153	0.00319029	3.73e-179	383.966
CLEC4M	GCST90468775	rs11881682	19	7815376	A	G	0.159765	-0.0602283	0.00409362	7.24e-102	216.455
CLEC4M	GCST90468775	rs111511429	19	7816464	T	C	0.0169966	0.0687666	0.0116693	9.25e-18	34.7256
CLEC4M	GCST90468775	rs4804805	19	7816546	G	A	0.323154	-0.0476357	0.00321764	4.06e-103	219.165
CLEC4M	GCST90468775	rs4804806	19	7816625	A	G	0.358614	-0.0599977	0.00315503	7.6e-169	361.614
CLEC4M	GCST90468775	rs7252764	19	7827137	T	C	0.0406188	0.0384373	0.00789573	1.34e-12	23.6975
CLEC4M	GCST90468775	rs2287887	19	7827955	A	C	0.722464	-0.032824	0.0033771	1.71e-45	94.4664
CLEC4M	GCST90468775	rs868875	19	7831166	G	A	0.300377	-0.0950963	0.00329481	1.94694e-308	833.008
CLEC4M	GCST90468775	rs558705	19	7832183	G	A	0.898988	-0.0486258	0.00507123	2.53e-44	91.9366
CLEC4M	GCST90468775	rs4804814	19	7840310	T	C	0.231674	0.0232515	0.00356215	1.96e-21	42.605
CLEC4M	GCST90468775	rs653488	19	7840356	C	T	0.41082	-0.0293843	0.00306445	2.52e-44	91.9405
CLEC4M	GCST90468775	rs116102400	19	7841054	A	G	0.0354003	0.0586645	0.00819502	1.88e-25	51.2427
CLEC4M	GCST90468775	rs10412466	19	7849978	C	T	0.408435	-0.0202054	0.00305962	6.69e-22	43.6097
CLEC4M	GCST90468775	rs8112157	19	7856561	C	T	0.415174	-0.0160187	0.00305922	2.41e-14	27.4168
CLEC4M	GCST90468775	rs12979446	19	7859285	T	G	0.1803	-0.0471037	0.00416897	7.59e-61	127.654
CLEC4M	GCST90468775	rs12984528	19	7879326	A	G	0.62482	-0.0177985	0.00312381	1.05e-16	32.4623
CLEC4M	GCST90468775	rs73923920	19	7921591	G	C	0.0839322	-0.0236662	0.00546239	2.79e-10	18.7704
CLEC4M	GCST90468775	rs75640940	19	7922271	A	T	0.0761942	0.0281126	0.00570291	6.99e-13	24.2991
CLEC5A	GCST90468776	rs6962507	7	141429515	A	G	0.455848	-0.153688	0.00549363	4.47e-202	782.605
CLEC5A	GCST90468776	rs10464444	7	141532187	A	G	0.295706	0.222585	0.00599015	1.94694e-308	1380.7
CLEC5A	GCST90468776	rs62478505	7	141556437	A	G	0.0754477	0.131757	0.0105476	8.68e-42	156.034
CLEC5A	GCST90468776	rs1285953	7	141593774	G	A	0.15798	-0.108622	0.00751702	2.55e-55	208.798
CLEC5A	GCST90468776	rs16882459	7	141597934	T	C	0.0224251	-0.115993	0.0188796	2.72e-11	37.7449
CLEC5A	GCST90468776	rs4726479	7	141605084	A	G	0.802465	-0.0525419	0.0068643	1.05e-16	58.587
CLEC5A	GCST90468776	rs79802925	7	141630247	T	C	0.0262731	0.309045	0.0170685	8.47e-86	327.82
CLEC5A	GCST90468776	rs17634147	7	141631092	G	A	0.0266822	0.159248	0.0170635	4.58e-24	87.0948
CLEC5A	GCST90468776	rs62477573	7	141751835	G	C	0.151599	0.044562	0.00761319	2.21e-10	34.2593
CLEC5A	GCST90468776	rs112261033	7	141799091	G	C	0.320796	0.111707	0.00598107	3.61e-91	348.807
CLEC5A	GCST90468776	rs4407790	7	141807087	G	T	0.405498	0.0522269	0.00564794	1.18e-23	85.5046
CLEC5A	GCST90468776	rs4428591	7	141808573	A	G	0.919128	-0.071468	0.0100083	9.78e-15	50.9895
CLEC5A	GCST90468776	rs10952516	7	141811433	T	C	0.487915	-0.063319	0.00545818	2.81e-36	134.572
CLEC5A	GCST90468776	rs4628182	7	141823702	T	G	0.106988	-0.046635	0.00882931	1.03e-08	27.8966
CLEC5A	GCST90468776	rs73158438	7	141839970	C	A	0.217893	-0.0369452	0.00707483	1.5e-08	27.2688
CLEC5A	GCST90468776	rs12154456	7	141844888	G	C	0.340201	-0.0326436	0.00592433	2.32e-09	30.3598
CLEC5A	GCST90468776	rs10215277	7	141845717	T	C	0.219247	0.0524285	0.00667814	1.71e-17	61.6318
CLEC6A	GCST90468777	rs2719020	12	8410202	T	C	0.0992041	-0.141133	0.00978276	1.44e-54	208.121
CLEC6A	GCST90468777	rs7488502	12	8410659	G	C	0.716252	0.120484	0.00658801	1.43e-86	334.451
CLEC6A	GCST90468777	rs36105439	12	8436486	A	G	0.564192	0.0449959	0.00611233	2.05e-15	54.1894
CLEC6A	GCST90468777	rs7306977	12	8488289	G	A	0.136842	0.142321	0.00861357	5.22e-71	272.994
CLEC6A	GCST90468777	rs2719027	12	8495507	G	A	0.61539	0.110144	0.00615651	6.29e-83	320.062
CLEC6A	GCST90468777	rs12829488	12	8516064	C	A	0.15363	-0.0885003	0.00839976	6.52e-30	111.004
CLEC6A	GCST90468777	rs11044920	12	8519919	C	T	0.133704	-0.190504	0.00906055	8.41e-114	442.059
CLEC6A	GCST90468777	rs6487136	12	8605216	G	T	0.783851	0.545971	0.00709385	1.94694e-308	5923.2
CLEC6A	GCST90468777	rs118084065	12	8608730	C	A	0.0100011	0.595843	0.0292455	5.65e-107	415.074
CLEC6A	GCST90468777	rs4459385	12	8609795	T	C	0.311635	0.286967	0.006303	1.94694e-308	2072.77
CLEC6A	GCST90468777	rs7138795	12	8659920	T	C	0.371647	-0.302187	0.00614039	1.94694e-308	2421.82
CLEC6A	GCST90468777	rs7135960	12	8664351	T	G	0.22269	-0.288991	0.00702642	1.94694e-308	1691.54
CLEC6A	GCST90468777	rs10841856	12	8692843	T	C	0.573437	0.0574269	0.00591679	1.24e-25	94.1975
CLEC6A	GCST90468777	rs7299659	12	8696661	A	G	0.180401	-0.120174	0.00763041	1.1e-64	248.032
CLEC6A	GCST90468777	rs181094482	12	8696967	C	T	0.0667714	0.222311	0.0116771	1.18e-93	362.436
CLEC6A	GCST90468777	rs12582824	12	8698239	C	T	0.238909	0.193746	0.00700674	2.36e-195	764.566
CLEC6A	GCST90468777	rs73051724	12	8710101	C	G	0.0297518	-0.297852	0.0171309	1.99e-78	302.287
CLEC6A	GCST90468777	rs4459364	12	8712420	G	A	0.110466	-0.102688	0.009578	6.5e-31	114.94
CLEC6A	GCST90468777	rs7133491	12	8718931	A	G	0.3435	0.0349781	0.00615894	9.12e-10	32.2525
CLEC6A	GCST90468777	rs68141503	12	8747788	G	T	0.202458	0.053169	0.00806358	1.16e-12	43.4753
CLEC6A	GCST90468777	rs2028373	12	8757481	A	G	0.647921	0.0342075	0.00609971	1.47e-09	31.4489
CLEC6A	GCST90468777	rs71447512	12	8762466	A	G	0.0600377	-0.117904	0.0121891	1.8e-25	93.5618
CLEC6A	GCST90468777	rs714629	12	8766361	G	C	0.484239	-0.0393406	0.00582536	3.28e-13	45.6056
CLEC6A	GCST90468777	rs714630	12	8766385	T	G	0.470722	-0.0627331	0.00618917	8.31e-28	102.733
CLEC6A	GCST90468777	rs11611870	12	8801082	A	C	0.0271928	0.140704	0.0183492	1.35e-16	58.798
CLEC7A	GCST90468778	rs1597097	12	10020267	C	T	0.434034	0.0364728	0.00596223	1.84e-11	37.4198
CLEC7A	GCST90468778	rs7313141	12	10022148	G	T	0.18454	-0.102641	0.00750279	5.07e-51	187.145
CLEC7A	GCST90468778	rs1947156	12	10035394	T	A	0.700818	0.057602	0.00634161	1.95e-23	82.5006
CLEC7A	GCST90468778	rs2401642	12	10069734	G	T	0.506643	0.0684821	0.00581943	3.29e-38	138.476
CLEC7A	GCST90468778	rs10505741	12	10079527	T	C	0.0385485	-0.553631	0.0150308	1.94694e-308	1356.62
CLEC7A	GCST90468778	rs7971846	12	10090095	T	C	0.0991298	0.0580128	0.00973334	5.92e-11	35.5227
CLEC7A	GCST90468778	rs4764107	12	10094643	G	A	0.506105	-0.0311627	0.0058065	3.77e-09	28.802
CLEC7A	GCST90468778	rs10772223	12	10154249	C	T	0.505005	0.0830472	0.00582367	2.78e-55	203.347
CLEC7A	GCST90468778	rs17205511	12	10165849	C	T	0.155556	-0.238126	0.00800851	6.63e-234	884.081
CLEC7A	GCST90468778	rs1054611	12	10170161	T	G	0.4095	-0.093475	0.00593927	6.12e-67	247.689
CLEC7A	GCST90468778	rs10505745	12	10176144	T	C	0.203055	0.04952	0.00734191	1.29e-13	45.4909
CLEC7A	GCST90468778	rs4325389	12	10176700	T	C	0.422591	0.0921136	0.00589814	6.08e-66	243.893
CLEC7A	GCST90468778	rs1979592	12	10176997	G	A	0.805061	-0.0437214	0.0075892	2.5e-10	33.1878
CLEC7A	GCST90468778	rs1979593	12	10177037	A	G	0.332683	0.0871932	0.00654338	1.69e-48	177.559
CLEC7A	GCST90468778	rs35243417	12	10177852	T	C	0.535345	0.150222	0.00629389	1.88e-151	569.653
CLEC7A	GCST90468778	rs73054650	12	10179841	G	C	0.119054	-0.644726	0.00918141	1.94694e-308	4930.76
CLEC7A	GCST90468778	rs2054888	12	10191494	T	C	0.631066	-0.165924	0.00654123	8.57e-171	643.4
CLEC7A	GCST90468778	rs12308159	12	10209475	G	A	0.0567172	0.174151	0.0138337	1.78e-43	158.474
CLEC7A	GCST90468778	rs1010981	12	10214318	G	A	0.665344	0.21618	0.00617492	1.94694e-308	1225.6
CLEC7A	GCST90468778	rs117440358	12	10241261	C	T	0.0686492	0.145387	0.0123058	1.69e-38	139.576
CLEC7A	GCST90468778	rs3816845	12	10251385	C	T	0.875028	0.100506	0.00874618	1.63e-36	132.047
CLEC7A	GCST90468778	rs10845046	12	10269332	G	A	0.0876077	-1.2815	0.0102887	1.94694e-308	15513.2
CLEC7A	GCST90468778	rs11053599	12	10272337	A	C	0.201596	0.252078	0.00731564	1.94694e-308	1187.26
CLEC7A	GCST90468778	rs2078178	12	10276562	G	A	0.755187	0.552663	0.00673012	1.94694e-308	6743.06
CLEC7A	GCST90468778	rs16910631	12	10281255	T	C	0.0721851	-0.619891	0.0112537	1.94694e-308	3034.03
CLEC7A	GCST90468778	rs11053623	12	10282736	C	T	0.0188397	-0.931617	0.0214119	1.94694e-308	1892.99
CLEC7A	GCST90468778	rs11053624	12	10283711	C	T	0.107902	-0.0540134	0.00945251	3.48e-10	32.6505
CLEC7A	GCST90468778	rs11053625	12	10283952	C	A	0.188799	0.214542	0.00748036	9.02e-218	822.548
CLEC7A	GCST90468778	rs2401613	12	10299122	T	A	0.130555	-0.38868	0.00876601	1.94694e-308	1965.91
CLEC7A	GCST90468778	rs36051049	12	10311543	T	C	0.0375487	0.119767	0.0155929	3.3e-17	58.9929
CLEC7A	GCST90468778	rs11611453	12	10318497	A	G	0.0888103	0.195181	0.0101852	2.49e-98	367.21
CLEC7A	GCST90468778	rs17740817	12	10328849	T	C	0.0428215	0.120943	0.0143296	1.87e-20	71.2316
CLEC7A	GCST90468778	rs4764299	12	10329751	T	C	0.548936	0.193391	0.00584047	1.48e-289	1096.38
CLEC7A	GCST90468778	rs7305138	12	10331233	A	C	0.801029	0.267533	0.00738751	1.94694e-308	1311.41
CLEC7A	GCST90468778	rs4764308	12	10339178	T	C	0.0536428	0.114888	0.0130184	3.26e-22	77.8788
CLEC7A	GCST90468778	rs11053667	12	10345546	A	C	0.671907	0.167367	0.00638457	2.86e-182	687.161
CLEC7A	GCST90468778	rs12371638	12	10347952	C	T	0.679914	0.173356	0.00623647	1.1e-204	772.648
CLEC7A	GCST90468778	rs6488271	12	10350690	A	G	0.108354	0.0514755	0.00936805	1.59e-09	30.1915
CLEC7A	GCST90468778	rs55768228	12	10358456	T	A	0.643705	-0.0938054	0.00612075	1.43e-63	234.871
CLEC7A	GCST90468778	rs4764321	12	10359086	A	G	0.929964	-0.0621863	0.0113221	1.62e-09	30.166
CLEC7A	GCST90468778	rs11833542	12	10368265	T	A	0.0385086	-0.367446	0.0152665	5.6e-154	579.285
CLEC7A	GCST90468778	rs10845074	12	10368459	G	A	0.702845	0.0670167	0.00644218	3.14e-30	108.214
CLEC7A	GCST90468778	rs4326887	12	10375888	G	T	0.896886	0.269598	0.0095486	4.14e-211	797.142
CLEC7A	GCST90468778	rs10845080	12	10393338	T	C	0.0725358	0.13468	0.0113265	5.64e-39	141.383
CLEC7A	GCST90468778	rs11053724	12	10424481	G	T	0.0629854	0.164036	0.0132139	2.53e-42	154.098
CLEC7A	GCST90468778	rs7970821	12	10426987	T	C	0.547003	0.0676158	0.00585416	7.17e-37	133.398
CLEC7A	GCST90468778	rs12310310	12	10484014	T	C	0.232134	-0.0850285	0.00685031	2.59e-42	154.06
CLEC7A	GCST90468778	rs16916471	12	10491512	C	T	0.0655357	-0.325991	0.0117111	2.96e-205	774.811
CLEC7A	GCST90468778	rs10845109	12	10492982	A	G	0.792135	0.0756637	0.00714622	2.96e-31	112.1
CLEC7A	GCST90468778	rs10734826	12	10509342	C	A	0.469582	-0.0378237	0.00582792	1.02e-12	42.1195
CLEC7A	GCST90468778	rs7965744	12	10520179	A	C	0.783589	-0.0578914	0.007195	9.86e-19	64.7364
CLGN	GCST90468779	rs72714248	4	141067351	C	T	0.141309	0.0605539	0.00920318	1.05e-12	43.2903
CLGN	GCST90468779	rs17005603	4	141083754	C	T	0.0850037	0.0588383	0.0105984	1.84e-09	30.8191
CLGN	GCST90468779	rs35338079	4	141091361	A	C	0.051488	0.194751	0.013562	1.62e-54	206.204
CLGN	GCST90468779	rs71606881	4	141106749	T	C	0.026977	0.102241	0.0187619	3.62e-09	29.6948
CLGN	GCST90468779	rs13102559	4	141112167	C	T	0.755403	-0.135255	0.00696571	3.92e-98	377.014
CLGN	GCST90468779	rs79102130	4	141115941	A	G	0.0490941	-0.10982	0.0137486	5.2e-18	63.801
CLGN	GCST90468779	rs78997881	4	141119088	C	T	0.0834876	0.29779	0.0107761	1.03e-196	763.627
CLGN	GCST90468779	rs11733305	4	141155942	G	T	0.148715	-0.0596031	0.00833919	1e-14	51.0824
CLGN	GCST90468779	rs72714265	4	141162631	G	T	0.0284065	-0.127072	0.01805	2.48e-14	49.5593
CLGN	GCST90468779	rs11947536	4	141164540	C	T	0.0484049	0.258835	0.0138961	1.86e-90	346.93
CLGN	GCST90468779	rs116652557	4	141189581	G	A	0.0290267	0.756273	0.0178918	1.94694e-308	1786.61
CLGN	GCST90468779	rs10016497	4	141214222	G	A	0.143665	0.245973	0.00863325	5.68e-209	811.722
CLGN	GCST90468779	rs907517	4	141230895	T	C	0.267823	0.239388	0.00675055	1.94694e-308	1257.5
CLGN	GCST90468779	rs1512171	4	141231642	T	C	0.0669367	0.15626	0.0119155	9.24e-46	171.969
CLGN	GCST90468779	rs6852549	4	141244060	C	T	0.0650397	0.125387	0.0127987	2.74e-26	95.9744
CLGN	GCST90468779	rs10519535	4	141249662	T	C	0.100581	-0.0916013	0.00990065	1.27e-23	85.5968
CLGN	GCST90468779	rs2036947	4	141255862	A	C	0.835516	-0.465561	0.00804711	1.94694e-308	3347
CLGN	GCST90468779	rs11734646	4	141262272	C	T	0.0645386	-0.151891	0.0126644	1.46e-38	143.84
CLGN	GCST90468779	rs72716368	4	141293984	T	C	0.0725537	0.164425	0.0115002	4.67e-54	204.411
CLGN	GCST90468779	rs62347388	4	141298132	A	G	0.191007	-0.150337	0.00786824	4.42e-95	365.055
CLGN	GCST90468779	rs75311634	4	141305594	G	T	0.127178	-0.130451	0.00938573	3.49e-51	193.17
CLGN	GCST90468779	rs358328	4	141311707	C	T	0.0406215	-0.33112	0.0150277	8.43e-126	485.473
CLGN	GCST90468779	rs116564445	4	141316069	T	C	0.0479057	-0.113712	0.014953	1.81e-16	57.8277
CLGN	GCST90468779	rs114046582	4	141320081	A	G	0.0228472	-0.267958	0.0207171	1.46e-44	167.284
CLGN	GCST90468779	rs17005845	4	141325738	G	A	0.169564	0.497781	0.00791878	1.94694e-308	3951.31
CLGN	GCST90468779	rs116314362	4	141362158	T	A	0.0406816	-0.082759	0.015941	1.9e-08	26.9514
CLGN	GCST90468779	rs6536976	4	141378978	T	C	0.169117	0.428098	0.00792429	1.94694e-308	2918.42
CLGN	GCST90468779	rs78019382	4	141380726	T	C	0.0387297	-0.130731	0.0158216	3.66e-19	68.2711
CLGN	GCST90468779	rs111869533	4	141403562	C	T	0.0187327	-0.133695	0.0238947	1.38e-09	31.3045
CLGN	GCST90468779	rs28403200	4	141428608	A	T	0.202524	-0.131111	0.00763679	3.92e-77	294.74
CLGN	GCST90468779	rs3097594	4	141449737	C	A	0.949722	0.0714962	0.0135716	1.17e-08	27.7516
CLGN	GCST90468779	rs1800661	4	141489987	T	C	0.0813488	-0.0783951	0.0106004	1.17e-15	54.6909
CLGN	GCST90468779	rs56724370	4	141493190	C	A	0.0680267	0.151675	0.0118304	8.15e-44	164.366
CLGN	GCST90468779	rs12645959	4	141496369	G	T	0.321358	0.228536	0.00635471	1.94694e-308	1293.3
CLGN	GCST90468779	rs3851422	4	141500395	T	C	0.112576	0.25774	0.0094562	2.01e-191	742.869
CLGN	GCST90468779	rs12509905	4	141509633	T	C	0.110409	0.177919	0.00951339	3.56e-91	349.749
CLGN	GCST90468779	rs2163319	4	141527787	T	G	0.691062	0.151114	0.00649046	3.15e-140	542.05
CLGN	GCST90468779	rs1579510	4	141528052	T	C	0.387186	0.156778	0.00623691	4e-163	631.848
CLGN	GCST90468779	rs13435630	4	141533120	T	G	0.2724	-0.0444969	0.00678917	1.28e-12	42.9545
CLGN	GCST90468779	rs79077319	4	141538796	T	A	0.151425	0.13005	0.00831423	2.42e-64	244.657
CLGN	GCST90468779	rs6537001	4	141555651	G	A	0.914933	0.0880514	0.0106121	2.61e-19	68.8419
CLGN	GCST90468779	rs732611	4	141559026	A	G	0.153768	0.068345	0.00840724	1.34e-18	66.0828
CLGN	GCST90468779	rs12650645	4	141562259	A	C	0.684202	0.06094	0.0068162	3.65e-22	79.9285
CLGN	GCST90468779	rs10033976	4	141563012	A	C	0.12007	0.111268	0.00966365	1.13e-35	132.568
CLGN	GCST90468779	rs12642653	4	141563747	G	A	0.145764	0.12894	0.00842902	1.28e-61	233.993
CLGN	GCST90468779	rs13122755	4	141566884	T	C	0.348099	0.0560681	0.00624218	2.35e-22	80.6755
CLGN	GCST90468779	rs1430580	4	141570672	G	A	0.701914	0.0649842	0.00652432	4.07e-27	99.2035
CLGN	GCST90468779	rs4956471	4	141574613	A	G	0.264455	0.0368984	0.00678243	3.85e-09	29.5955
CLGN	GCST90468779	rs13118702	4	141578253	T	C	0.0211855	-0.14399	0.0206388	4.22e-14	48.6718
CLGN	GCST90468779	rs3886094	4	141580561	T	C	0.103132	-0.0675762	0.00989564	1.42e-13	46.6317
CLGN	GCST90468779	rs1469539	4	141597913	G	A	0.674639	0.0876008	0.00634452	1.55e-50	190.634
CLGN	GCST90468779	rs2303912	4	141598290	G	A	0.167173	0.0735051	0.00796834	1.72e-23	85.0905
CLIC5	GCST90468780	rs55766431	6	46030977	A	G	0.0589721	-0.0923464	0.0142062	1.2e-11	42.2537
CLIC5	GCST90468780	rs7738939	6	46034726	T	C	0.299801	-0.0413023	0.00693097	5.11e-10	35.5093
CLIC5	GCST90468780	rs9381419	6	46041859	T	C	0.106485	-0.0777317	0.0107025	3.57e-14	52.7481
CLIC5	GCST90468780	rs7768892	6	46045136	T	C	0.0739449	0.0935431	0.012145	9.44e-16	59.3213
CLIC5	GCST90468780	rs2022423	6	46046859	G	A	0.361631	-0.11154	0.00664772	1.4e-68	281.513
CLIC5	GCST90468780	rs3734207	6	46047458	T	C	0.159472	0.0620497	0.00865721	7.66e-14	51.3695
CLIC5	GCST90468780	rs2206964	6	46145547	G	A	0.635103	-0.051201	0.00663589	8.41e-16	59.5306
CLIC5	GCST90468780	rs9472719	6	46151386	C	A	0.183779	-0.0455808	0.008201	6.74e-09	30.8896
CLIP2	GCST90468782	rs58862688	7	73698544	T	C	0.0402974	0.100385	0.015578	1.87e-11	41.5236
CLIP2	GCST90468782	rs10236516	7	73703236	T	C	0.152421	0.136745	0.00857189	4.55e-62	254.479
CLIP2	GCST90468782	rs2261330	7	73704677	C	T	0.618352	0.0956033	0.00691653	4.78e-47	191.052
CLIP2	GCST90468782	rs229895	7	73714034	T	C	0.752583	-0.0498679	0.00717973	4.53e-13	48.24
CLIP2	GCST90468782	rs56991723	7	73735335	A	G	0.0295308	0.172539	0.018208	5.31e-23	89.7913
CLIP2	GCST90468782	rs35860256	7	73843869	T	C	0.316699	-0.0356975	0.00665244	2.24e-08	28.7936
CLIP2	GCST90468782	rs2158797	7	73862412	C	T	0.499649	0.0393447	0.00612048	2.09e-11	41.3222
CLMP	GCST90468783	rs1879883	11	122710641	G	A	0.572004	0.0437306	0.00539814	2.23e-18	65.6242
CLMP	GCST90468783	rs3107606	11	122740095	G	A	0.0265793	-0.19953	0.0165691	1.23e-38	145.011
CLMP	GCST90468783	rs55742658	11	122750387	C	A	0.117982	0.0528438	0.00836502	9.14e-12	39.9058
CLMP	GCST90468783	rs3134402	11	122784817	C	T	0.641355	0.0311982	0.00558417	1.63e-09	31.2122
CLMP	GCST90468783	rs4936760	11	122785984	A	G	0.338435	0.0382276	0.00583817	1.57e-12	42.8728
CLMP	GCST90468783	rs11606292	11	122786735	A	G	0.0674809	-0.137351	0.010868	2.23e-42	159.715
CLMP	GCST90468783	rs75347095	11	122795781	T	C	0.0901689	0.0609967	0.00966426	9.54e-12	39.8343
CLMP	GCST90468783	rs4477449	11	122810330	T	C	0.198864	-0.0666333	0.00678044	2.72e-26	96.5715
CLMP	GCST90468783	rs11218907	11	122841562	G	A	0.586321	-0.0364864	0.00544706	4.8e-13	44.8663
CLMP	GCST90468783	rs117261383	11	122855415	A	G	0.0303697	-0.085925	0.0155834	2.65e-09	30.4018
CLMP	GCST90468783	rs7117802	11	122876125	C	T	0.45039	-0.0321519	0.00544596	1.85e-10	34.8535
CLMP	GCST90468783	rs11218954	11	122946060	G	A	0.203274	-0.0602636	0.00664282	1.21e-22	82.2975
CLMP	GCST90468783	rs4936775	11	122967340	A	G	0.401395	0.0620616	0.00549033	3.02e-34	127.771
CLMP	GCST90468783	rs11218981	11	122971458	A	G	0.119254	-0.140287	0.00828984	1.49e-74	286.368
CLMP	GCST90468783	rs79741699	11	122977369	G	A	0.0719971	0.0719729	0.0103474	5.98e-14	48.3795
CLMP	GCST90468783	rs9666251	11	122982204	G	A	0.0175773	-0.491471	0.0205547	6.66e-147	571.684
CLMP	GCST90468783	rs6589966	11	123004313	G	C	0.218267	0.0749786	0.00652538	2.5e-35	132.022
CLMP	GCST90468783	rs117113806	11	123007176	T	C	0.0679112	0.0905401	0.0107285	8.23e-20	71.2173
CLMP	GCST90468783	rs74554984	11	123022718	T	C	0.0620087	-0.109373	0.0117704	1.12e-23	86.3414
CLMP	GCST90468783	rs10790556	11	123025690	C	T	0.528805	0.10548	0.00542065	5.81e-98	378.633
CLMP	GCST90468783	rs12285884	11	123034921	T	C	0.0559507	0.134271	0.0120164	1.67e-33	124.853
CLMP	GCST90468783	rs12802926	11	123035936	A	C	0.117293	0.0993956	0.00848023	1.08e-36	137.373
CLMP	GCST90468783	rs10790558	11	123038840	G	A	0.516636	0.201371	0.00546647	1.94694e-308	1356.94
CLMP	GCST90468783	rs76735255	11	123051723	C	A	0.0686145	-0.0559626	0.0105905	1.17e-08	27.9218
CLMP	GCST90468783	rs73017874	11	123055573	T	C	0.0859728	-0.201573	0.00983838	2.16e-108	419.758
CLMP	GCST90468783	rs57671678	11	123065011	T	A	0.141472	-0.104198	0.00770602	2.96e-48	182.827
CLMP	GCST90468783	rs11820556	11	123074716	G	A	0.093755	-0.0569302	0.00947379	8.76e-11	36.1094
CLMP	GCST90468783	rs485345	11	123074915	A	G	0.756509	0.16346	0.00627408	4.96e-174	678.742
CLMP	GCST90468783	rs577432	11	123078194	C	A	0.554948	0.0657698	0.00538238	9.92e-40	149.309
CLMP	GCST90468783	rs492248	11	123084886	C	T	0.642156	0.0578592	0.00561271	9.16e-29	106.263
CLMP	GCST90468783	rs4245047	11	123094797	C	T	0.794197	0.0844553	0.00666719	1.45e-42	160.454
CLMP	GCST90468783	rs7120082	11	123096559	T	C	0.149324	0.0601727	0.00756412	8.9e-18	63.2796
CLMP	GCST90468783	rs11219080	11	123099477	T	C	0.0508116	-0.130219	0.0122054	1.08e-30	113.822
CLMP	GCST90468783	rs73616409	11	123103806	G	T	0.0446225	0.0872316	0.012958	3.68e-13	45.316
CLMP	GCST90468783	rs73019826	11	123112236	C	A	0.0702453	0.0931091	0.011153	2.02e-19	69.6921
CLMP	GCST90468783	rs1110329	11	123138648	A	T	0.154201	0.0418774	0.00747316	1.46e-09	31.4002
CLMP	GCST90468783	rs75899480	11	123151479	G	A	0.0527804	0.0663777	0.012122	3.4e-09	29.9832
CLMP	GCST90468783	rs113143623	11	123155630	G	A	0.519917	0.0362144	0.00540976	4.96e-13	44.8114
CLMP	GCST90468783	rs117942634	11	123204835	G	A	0.037281	-0.0974289	0.0156767	1.96e-11	38.623
CLPS	GCST90468786	rs115233865	6	35512851	T	C	0.0345891	0.261295	0.0167023	2.4e-66	244.733
CLPS	GCST90468786	rs9368875	6	35514214	G	A	0.106866	-0.212878	0.00957017	3.55e-132	494.77
CLPS	GCST90468786	rs74292921	6	35517254	T	A	0.265042	0.0368276	0.00741576	4.71e-08	24.6614
CLPS	GCST90468786	rs733981	6	35523523	A	G	0.0211813	-0.175922	0.0208293	1.56e-20	71.3299
CLPS	GCST90468786	rs6910300	6	35534371	G	A	0.764986	-0.0394127	0.0069508	4.48e-10	32.1502
CLPS	GCST90468786	rs114825960	6	35535076	T	C	0.0509768	-0.236963	0.0135261	1e-82	306.902
CLPS	GCST90468786	rs737054	6	35575487	A	G	0.266556	0.165958	0.00668175	2.69e-164	616.876
CLPS	GCST90468786	rs16879378	6	35597703	C	A	0.0249909	0.222153	0.018865	2.31e-38	138.667
CLPS	GCST90468786	rs9470080	6	35646435	C	T	0.666365	-0.06241	0.00625102	4.74e-28	99.6756
CLPS	GCST90468786	rs10456432	6	35671651	C	T	0.207425	-0.102242	0.00724296	2.35e-54	199.255
CLPS	GCST90468786	rs2766534	6	35685714	T	G	0.779132	0.277892	0.00713801	1.94694e-308	1515.58
CLPS	GCST90468786	rs76917354	6	35694245	T	C	0.0631375	0.280382	0.0120694	5.54e-144	539.651
CLPS	GCST90468786	rs9296162	6	35706063	G	T	0.535397	0.0447549	0.00637169	1.12e-14	49.3348
CLPS	GCST90468786	rs6936778	6	35708953	A	G	0.0521486	-0.332372	0.0135218	5.89e-161	604.176
CLPS	GCST90468786	rs2766551	6	35718651	G	A	0.242109	0.134827	0.00688126	5.4e-103	383.884
CLPS	GCST90468786	rs2766556	6	35725322	A	G	0.5846	0.273438	0.00601688	1.94694e-308	2065.18
CLPS	GCST90468786	rs7744807	6	35732531	C	T	0.299646	0.240146	0.00649367	1.94694e-308	1367.58
CLPS	GCST90468786	rs111605439	6	35745305	A	G	0.0158656	0.212647	0.0235687	3.31e-23	81.4007
CLPS	GCST90468786	rs2766581	6	35750299	G	A	0.306954	0.314631	0.0063786	1.94694e-308	2432.95
CLPS	GCST90468786	rs9462110	6	35756082	G	C	0.134682	-0.293096	0.0090311	5e-279	1053.22
CLPS	GCST90468786	rs6906260	6	35764238	T	C	0.051802	0.111804	0.0137702	4.27e-19	65.92
CLPS	GCST90468786	rs9470101	6	35764370	A	G	0.207367	0.458132	0.00775075	1.94694e-308	3493.62
CLPS	GCST90468786	rs116063149	6	35764839	A	G	0.0342235	0.548862	0.0164229	9.15e-296	1116.89
CLPS	GCST90468786	rs2766597	6	35765043	G	A	0.0136577	0.226255	0.0266821	1.1e-20	71.9014
CLPS	GCST90468786	rs147507379	6	35766616	C	T	0.0103224	0.277124	0.031126	1.22e-22	79.2655
CLPS	GCST90468786	rs2766524	6	35772755	A	G	0.0394492	-0.295816	0.0150703	2.31e-103	385.284
CLPS	GCST90468786	rs879493	6	35787417	T	C	0.34705	0.111471	0.00620712	7.84e-87	322.497
CLPS	GCST90468786	rs12660151	6	35800681	A	G	0.0287825	-0.158651	0.0176663	5.25e-23	80.6444
CLPS	GCST90468786	rs17704843	6	35805133	A	G	0.0716817	-0.324911	0.0116317	2.94e-207	780.239
CLPS	GCST90468786	rs11968721	6	35855286	G	A	0.679076	0.388878	0.0063115	1.94694e-308	3796.15
CLPS	GCST90468786	rs6909155	6	35868610	C	T	0.956925	0.325807	0.0147897	1.13e-129	485.268
CLPS	GCST90468786	rs12110812	6	35902585	G	T	0.0180554	-0.375429	0.0221785	2.33e-77	286.533
CLPS	GCST90468786	rs61741366	6	35911856	A	G	0.0123573	0.465511	0.0265924	1.34e-82	306.426
CLPS	GCST90468786	rs9368895	6	35913096	A	C	0.0635061	-0.076821	0.0121406	3.42e-12	40.037
CLPS	GCST90468786	rs116200048	6	35918965	T	C	0.0134884	0.481191	0.0254325	3.6e-96	357.963
CLPS	GCST90468786	rs17655247	6	35922292	G	C	0.0858163	-0.306595	0.0105338	7.67e-225	847.109
CLPS	GCST90468786	rs10947580	6	35939688	T	C	0.222023	0.140798	0.00709177	1.07e-105	394.153
CLPS	GCST90468786	rs66792110	6	35945559	T	C	0.0670755	0.406017	0.0118902	2.08944e-308	1165.98
CLPS	GCST90468786	rs75007513	6	35949799	G	A	0.0301288	-0.353229	0.0171433	1.08e-113	424.527
CLPS	GCST90468786	rs2395647	6	35957678	G	T	0.371035	-0.233883	0.00611787	1.94694e-308	1461.43
CLPS	GCST90468786	rs17707331	6	35960390	T	C	0.123322	0.0972132	0.00892269	4.39e-33	118.697
CLPS	GCST90468786	rs12190116	6	35976771	T	C	0.140636	-0.228285	0.00845183	6.39e-194	729.516
CLPS	GCST90468786	rs1100864	6	35985023	C	T	0.861914	0.0845271	0.00853671	1.29e-27	98.0375
CLPS	GCST90468786	rs72924938	6	35992035	G	A	0.0432611	-0.114999	0.0143997	1.59e-18	63.7772
CLSTN2	GCST90468789	rs10935342	3	139405342	C	T	0.710839	-0.039216	0.00650145	7.35e-11	36.3821
CLSTN2	GCST90468789	rs9289581	3	139405842	T	G	0.369866	0.0941818	0.00612086	5.42e-62	236.75
CLSTN2	GCST90468789	rs11720063	3	139411031	T	C	0.343978	-0.136345	0.00623642	3.22e-123	477.958
CLSTN2	GCST90468789	rs62270212	3	139445004	C	T	0.0285498	-0.138127	0.0179918	1.13e-16	58.9375
CLSTN2	GCST90468789	rs201552968	3	139451066	A	C	0.191032	0.0650894	0.00754821	1.26e-20	74.3557
CLSTN2	GCST90468789	rs13072543	3	139455326	T	C	0.403766	-0.0703613	0.0060446	3.11e-36	135.492
CLSTN2	GCST90468789	rs10439957	3	139473462	A	G	0.134223	0.0844271	0.0087105	1.24e-25	93.9418
CLSTN2	GCST90468789	rs12487317	3	139475978	C	T	0.643287	-0.19289	0.00622977	4.43e-245	958.644
CLSTN2	GCST90468789	rs9838576	3	139483425	T	C	0.93491	-0.375793	0.0119631	3.41e-252	986.712
CLSTN2	GCST90468789	rs1447715	3	139483931	C	T	0.732848	-0.108103	0.00666824	1.3e-68	262.805
CLSTN2	GCST90468789	rs77216017	3	139490722	C	G	0.0352383	0.373148	0.0163504	4.34e-134	520.816
CLSTN2	GCST90468789	rs17393904	3	139502957	C	T	0.161766	0.125777	0.00796377	3.26e-65	249.429
CLSTN2	GCST90468789	rs2028994	3	139506968	A	G	0.562299	0.0624378	0.00593295	6.33e-30	110.748
CLSTN2	GCST90468789	rs61282630	3	139512481	T	C	0.0130493	0.257478	0.0263194	4.39e-26	95.6994
CLSTN2	GCST90468789	rs10935353	3	139533909	G	A	0.487381	-0.213694	0.00590857	1.94694e-308	1307.98
CLSTN2	GCST90468789	rs11707795	3	139549939	G	A	0.876544	-0.291227	0.0089864	2.78e-268	1050.2
CLSTN2	GCST90468789	rs1447726	3	139550666	C	A	0.680727	-0.129306	0.00635048	3.86e-107	414.578
CLSTN2	GCST90468789	rs1447721	3	139555886	C	T	0.896092	-0.0959335	0.00964331	6.45e-27	98.9623
CLSTN2	GCST90468789	rs60744139	3	139567526	T	G	0.248201	0.12606	0.006878	3.58e-87	335.902
CLSTN2	GCST90468789	rs16849528	3	139585439	A	G	0.239535	-0.280676	0.00689654	1.94694e-308	1656.26
CLSTN2	GCST90468789	rs10513087	3	139589868	T	C	0.158076	0.0415587	0.00808908	2.9e-08	26.3941
CLSTN2	GCST90468789	rs9881047	3	139595530	T	C	0.205451	0.0639404	0.00729665	3.01e-21	76.7865
CLSTN2	GCST90468789	rs813100	3	139613607	A	G	0.0641932	-0.190765	0.0120409	1.3e-65	250.995
CLSTN2	GCST90468789	rs75025916	3	139615940	G	C	0.0271578	0.109617	0.0184237	1.32e-10	35.3985
CLSTN2	GCST90468789	rs6797897	3	139620442	C	G	0.560108	-0.0724888	0.00646955	1.07e-33	125.538
CLSTN2	GCST90468789	rs16849578	3	139628356	C	T	0.113728	0.276314	0.00925625	5.87e-228	891.082
CLSTN2	GCST90468789	rs2059572	3	139634355	T	C	0.319324	0.245573	0.00633835	1.94694e-308	1501.04
CLSTN2	GCST90468789	rs727763	3	139648326	G	A	0.304625	0.0825884	0.00641335	5.88e-44	165.825
CLSTN2	GCST90468789	rs112096463	3	139660177	A	G	0.0349576	-0.226744	0.0161095	3.62e-52	198.102
CLSTN2	GCST90468789	rs966866	3	139682048	C	T	0.27954	0.199147	0.00656131	1.38e-235	921.187
CLSTN2	GCST90468789	rs1559795	3	139695953	A	G	0.6907	-0.0704585	0.00645772	4.86e-32	119.039
CLSTN2	GCST90468789	rs6791621	3	139696209	G	A	0.725036	0.0364709	0.00668289	3.79e-09	29.7814
CLSTN2	GCST90468789	rs2882367	3	139696358	C	G	0.546623	0.188814	0.00592938	4.18e-259	1013.99
CLSTN2	GCST90468789	rs77450771	3	139699465	A	G	0.0248539	0.192676	0.0190694	1.03e-27	102.086
CLSTN2	GCST90468789	rs11923151	3	139704313	T	G	0.203791	-0.164446	0.00731248	2.95e-130	505.707
CLSTN2	GCST90468789	rs1426034	3	139707965	T	C	0.898849	-0.109759	0.00976118	6.33e-34	126.432
CLSTN2	GCST90468789	rs1426032	3	139711068	A	G	0.0104095	0.149762	0.0289917	2.43e-08	26.6833
CLSTN2	GCST90468789	rs9812091	3	139713959	G	A	0.684964	-0.0924626	0.00636789	2.11e-55	210.825
CLSTN2	GCST90468789	rs9864281	3	139722034	T	C	0.430329	0.0665764	0.00596661	1.97e-33	124.499
CLSTN2	GCST90468789	rs9289595	3	139732250	A	G	0.0881535	0.25472	0.0104595	2.09e-152	593.046
CLSTN2	GCST90468789	rs76554630	3	139741620	A	G	0.0129499	0.18679	0.0264872	2.64e-14	49.7298
CLSTN2	GCST90468789	rs10935364	3	139742354	T	C	0.637569	-0.0625896	0.00613969	3.5e-28	103.919
CLSTN2	GCST90468789	rs56072728	3	139750012	C	T	0.236159	0.0683242	0.00696074	3.01e-26	96.3431
CLSTN2	GCST90468789	rs9832111	3	139753307	C	A	0.526715	0.0297371	0.0058664	4.41e-08	25.6942
CLSTN2	GCST90468789	rs115590704	3	139769137	T	G	0.0211734	-0.143669	0.0212957	3.22e-13	45.5117
CLSTN2	GCST90468789	rs1426056	3	139776602	T	C	0.033477	-0.178231	0.0165852	3.93e-31	115.48
CLSTN2	GCST90468789	rs4683795	3	139782290	A	G	0.528069	-0.0476693	0.00597583	7.08e-18	63.6301
CLSTN2	GCST90468789	rs2350489	3	139784017	C	T	0.965072	-0.244244	0.0162377	2.53e-59	226.246
CLSTN2	GCST90468789	rs9790156	3	139814577	A	G	0.10125	0.124419	0.00988343	4.38e-42	158.467
CLSTN2	GCST90468789	rs1316969	3	139832714	A	G	0.0269613	0.117944	0.0185712	6.99e-12	40.3323
CLSTN2	GCST90468789	rs16849872	3	139832907	G	A	0.0527176	0.0711144	0.0132087	6.11e-09	28.9853
CLSTN2	GCST90468789	rs56076790	3	139834920	G	A	0.245174	-0.135723	0.00705171	6.17e-96	370.425
CLSTN2	GCST90468789	rs4683801	3	139835537	G	A	0.303246	-0.0849738	0.00640265	1.4e-46	176.13
CLSTN2	GCST90468789	rs2350497	3	139835692	G	A	0.839554	-0.0651886	0.0080604	2.48e-18	65.4051
CLSTN2	GCST90468789	rs2350498	3	139835921	T	C	0.493382	-0.0717983	0.0058784	1.02e-39	149.174
CLSTN2	GCST90468789	rs13097833	3	139836143	G	C	0.249147	-0.0918358	0.00704108	4.78e-45	170.109
CLSTN2	GCST90468789	rs4417826	3	139838655	C	T	0.128971	0.142772	0.00890275	3.52e-67	257.169
CLSTN2	GCST90468789	rs72984188	3	139838942	T	A	0.0143924	-0.190731	0.0254176	5.37e-16	56.3061
CLSTN2	GCST90468789	rs4683806	3	139844670	G	A	0.542124	-0.066279	0.00593424	1.71e-33	124.74
CLSTN2	GCST90468789	rs1317292	3	139847565	A	G	0.110525	0.132663	0.00965766	8.98e-50	188.685
CLSTN2	GCST90468789	rs58999789	3	139891214	G	A	0.361513	-0.0328869	0.00647993	4.25e-08	25.7565
CLSTN2	GCST90468789	rs34841490	3	139901312	A	T	0.12601	0.119237	0.00915113	5.83e-45	169.767
CLSTN2	GCST90468789	rs9810392	3	139907483	A	G	0.265413	-0.104439	0.00671673	2.88e-63	241.764
CLSTN2	GCST90468789	rs190496707	3	139923476	G	C	0.036967	0.0878001	0.0157419	1.72e-09	31.1069
CLSTN2	GCST90468789	rs374441703	3	139924471	C	A	0.204042	-0.0635883	0.00777716	1.06e-18	66.8489
CLSTN2	GCST90468789	rs2350507	3	139935997	C	T	0.0202354	0.242913	0.0211669	2.89e-35	131.695
CLSTN2	GCST90468789	rs7610536	3	139940965	A	G	0.44567	0.0420411	0.00592276	1.79e-14	50.3828
CLSTN2	GCST90468789	rs2350512	3	139948261	T	C	0.445811	0.0472166	0.00595893	1.17e-17	62.7819
CLSTN2	GCST90468789	rs4423726	3	139984870	T	G	0.560525	0.048778	0.00597277	1.16e-18	66.6927
CLSTN2	GCST90468789	rs1001518	3	140010660	T	C	0.0431578	0.245238	0.0145968	1.49e-73	282.257
CLSTN2	GCST90468789	rs1011757	3	140022990	G	A	0.183502	0.0692344	0.00764339	1.36e-22	82.0453
CLSTN2	GCST90468789	rs1479873	3	140032477	T	C	0.719772	-0.0459324	0.00660677	6.04e-14	48.3328
CLSTN2	GCST90468789	rs1026775	3	140084438	C	T	0.553502	-0.078651	0.00595197	3.42e-46	174.61
CLSTN2	GCST90468789	rs11915085	3	140089029	C	T	0.0784363	0.0875912	0.0110616	1.23e-17	62.6995
CLSTN2	GCST90468789	rs6793803	3	140101406	T	C	0.220309	0.0923096	0.00728576	1.32e-42	160.519
CLSTN2	GCST90468789	rs4683829	3	140103136	T	C	0.250068	0.0880219	0.00707173	3.5e-41	154.922
CLSTN2	GCST90468789	rs1479864	3	140112640	G	A	0.144134	0.0523815	0.00843857	2.04e-11	38.5301
CLSTN2	GCST90468789	rs11718058	3	140124001	A	G	0.427331	-0.0656289	0.00603149	7.11e-32	118.392
CLSTN2	GCST90468789	rs2878327	3	140175231	A	G	0.198316	0.0606438	0.0074432	1.4e-18	66.3798
CLSTN2	GCST90468789	rs6791077	3	140176199	C	T	0.246438	0.0564513	0.00684051	5.05e-19	68.1009
CLSTN2	GCST90468789	rs17348572	3	140178381	C	T	0.0537334	-0.0694594	0.0130691	9.53e-09	28.2456
CLSTN2	GCST90468789	rs76471677	3	140181463	G	A	0.024608	0.0997047	0.0192641	2.29e-08	26.7866
CLSTN2	GCST90468789	rs531617	3	140196275	G	T	0.346324	0.0421719	0.00620903	2.23e-13	46.1297
CLSTN2	GCST90468789	rs9881121	3	140197086	A	G	0.2306	-0.0554764	0.00702185	1.45e-17	62.4159
CLSTN2	GCST90468789	rs349504	3	140229445	C	T	0.313178	0.0355626	0.00636966	1.65e-09	31.17
CLSTN2	GCST90468789	rs349556	3	140260439	T	C	0.0840732	0.138548	0.0106317	5.67e-45	169.816
CLSTN2	GCST90468789	rs7629162	3	140277903	A	G	0.0808252	0.0609295	0.0107983	1.11e-09	31.8363
CLSTN2	GCST90468789	rs16846209	3	140288049	G	A	0.082741	0.115484	0.0106643	1.38e-31	117.264
CLSTN2	GCST90468789	rs698661	3	140366189	A	C	0.30487	0.116845	0.0064079	2.63e-86	332.484
CLSTN2	GCST90468789	rs112273665	3	140408076	T	C	0.0455121	0.0954903	0.0143232	6.07e-13	44.4448
CLSTN2	GCST90468789	rs7639512	3	140444632	G	A	0.117963	-0.186084	0.00917808	3.03e-106	411.052
CLSTN2	GCST90468789	rs75231449	3	140477255	A	G	0.0923167	-0.0903776	0.0102631	1.93e-21	77.5443
CLSTN2	GCST90468789	rs4683519	3	140477395	C	T	0.928317	-0.079601	0.0114138	5.05e-14	48.6364
CLSTN2	GCST90468789	rs4437117	3	140493471	G	A	0.178505	0.0420873	0.00789055	8.43e-09	28.4492
CLSTN2	GCST90468789	rs2139266	3	140526480	T	C	0.481836	-0.0406281	0.00594591	1.6e-13	46.6872
CLSTN3	GCST90468790	rs744167	12	7053908	T	C	0.145544	-0.0819048	0.00827816	1.62e-26	97.8887
CLSTN3	GCST90468790	rs11611878	12	7162717	T	C	0.398258	0.0593616	0.00605766	4.83e-26	96.0248
CLSTN3	GCST90468790	rs7311672	12	7165114	G	A	0.829697	0.0897087	0.00776361	1.48e-35	133.513
CLSTN3	GCST90468790	rs1801046	12	7242299	A	G	0.238109	-0.126068	0.00684139	1.16e-87	339.55
CLSTN3	GCST90468790	rs4332595	12	7242950	G	A	0.342387	-0.0779002	0.0063381	5.29e-40	151.057
CLSTN3	GCST90468790	rs4505141	12	7242953	G	A	0.20662	0.0444319	0.00737245	8.51e-11	36.3202
CLSTN3	GCST90468790	rs7135975	12	7243568	G	A	0.283254	-0.271407	0.00650982	1.94694e-308	1738.14
CLSTN3	GCST90468790	rs34796296	12	7252506	T	C	0.072416	0.191738	0.0112642	4.46e-75	289.731
CLSTN3	GCST90468790	rs7297327	12	7266580	C	T	0.583439	-0.239763	0.00593743	1.94694e-308	1630.6
CLSTN3	GCST90468790	rs115596217	12	7283906	G	A	0.0417643	-0.234177	0.0146939	4.83e-66	253.978
CLSTN3	GCST90468790	rs7302230	12	7288432	G	A	0.0613467	-0.164602	0.0121443	2.88e-48	183.698
CLSTN3	GCST90468790	rs17791147	12	7290200	G	T	0.143882	-0.150325	0.00827282	2.72e-85	330.169
CLSTN3	GCST90468790	rs3816423	12	7301982	G	A	0.220892	0.273563	0.00708504	1.94694e-308	1490.78
CLSTN3	GCST90468790	rs12828421	12	7335217	C	T	0.520998	-0.25182	0.00583882	1.94694e-308	1859.99
CLSTN3	GCST90468790	rs7977234	12	7335398	T	C	0.7964	-0.125061	0.00721792	1.01e-77	300.193
CLSTN3	GCST90468790	rs12312641	12	7340994	A	G	0.0905195	0.218732	0.0101721	1.15e-118	462.361
CLSTN3	GCST90468790	rs2290241	12	7341343	A	G	0.0959095	-0.0542247	0.00993168	4.09e-09	29.8078
CLSTN3	GCST90468790	rs74574711	12	7348005	T	C	0.0500786	-0.108226	0.0133376	2.34e-18	65.8402
CLSTN3	GCST90468790	rs73050078	12	7350280	T	A	0.196684	0.178022	0.0073179	2.54e-151	591.774
CLSTN3	GCST90468790	rs73050080	12	7351780	T	C	0.119704	-0.274192	0.00916814	1.2e-227	894.395
CLSTN3	GCST90468790	rs1001653	12	7376438	T	C	0.106888	-0.0717329	0.00946016	3.16e-16	57.4939
CLSTN3	GCST90468790	rs12049968	12	7400993	C	T	0.109749	0.054549	0.00931018	2.78e-10	34.3272
CLSTN3	GCST90468790	rs11047649	12	7418257	G	T	0.327547	0.0448121	0.0061951	6.65e-15	52.321
CLSTN3	GCST90468790	rs11050598	12	7470064	A	G	0.0924914	-0.192608	0.0100583	1.64e-94	366.677
CLSTN3	GCST90468790	rs10845007	12	7525795	T	C	0.860139	-0.0454528	0.00841819	6.05e-09	29.1518
CLU	GCST90468793	rs1367088	8	27262195	T	C	0.586661	-0.0333246	0.00621007	2.36e-08	28.7951
CLU	GCST90468793	rs2251430	8	27308849	G	A	0.860607	-0.0740901	0.0087394	1.13e-18	71.8686
CLU	GCST90468793	rs752993	8	27312809	A	G	0.440997	-0.0337579	0.00609652	8.34e-09	30.6597
CLU	GCST90468793	rs62504307	8	27405990	A	G	0.0306776	0.138256	0.0178499	7.68e-16	59.9896
CLU	GCST90468793	rs9331942	8	27455114	G	A	0.0254816	0.125517	0.0195586	2.43e-11	41.1823
CLU	GCST90468793	rs9331908	8	27463618	T	C	0.326891	0.0375111	0.00647007	1.62e-09	33.6112
CLU	GCST90468793	rs35838266	8	27520526	T	C	0.0637633	-0.0876415	0.0128278	1.17e-12	46.6761
CLU	GCST90468793	rs559251	8	27539370	C	T	0.686205	-0.0411634	0.00657634	7.38e-11	39.1774
CLU	GCST90468793	rs78401087	8	27548977	A	G	0.106023	0.0638832	0.00997612	2.68e-11	41.0045
CLU	GCST90468793	rs61492238	8	27555559	G	T	0.0333543	0.117655	0.0169048	4.43e-13	48.4378
CLU	GCST90468793	rs553014	8	27566514	T	C	0.514215	0.0797231	0.0061383	1.3e-41	168.677
CLU	GCST90468793	rs10503823	8	27576545	G	C	0.0836422	-0.0586885	0.0109681	2.58e-08	28.6302
CLU	GCST90468793	rs1551720	8	27698237	A	G	0.307351	0.0371171	0.00658041	4.39e-09	31.8144
CLU	GCST90468793	rs4342548	8	27715573	C	T	0.66206	-0.0564511	0.00641834	5.62e-20	77.3536
CLU	GCST90468793	rs12548086	8	27719786	G	C	0.892782	-0.0702541	0.00982205	9.89e-14	51.1588
CLUL1	GCST90468792	rs2032157	18	359079	T	C	0.314205	0.0313765	0.00615844	3.61e-08	25.9567
CLUL1	GCST90468792	rs9964252	18	392795	A	G	0.0527503	0.0777399	0.0127601	4.47e-11	37.116
CLUL1	GCST90468792	rs9957928	18	393649	C	A	0.469471	-0.0292884	0.00573354	3.32e-08	26.0932
CLUL1	GCST90468792	rs55639531	18	394341	G	C	0.284261	-0.0335834	0.00633503	9.92e-09	28.1017
CLUL1	GCST90468792	rs12607627	18	492832	A	G	0.213696	0.0359216	0.00700627	2.96e-08	26.2857
CLUL1	GCST90468792	rs7235159	18	497729	C	T	0.264865	0.09876	0.00644706	1.27e-61	234.65
CLUL1	GCST90468792	rs9958110	18	503177	T	G	0.202995	0.0755819	0.00706912	6.5e-31	114.311
CLUL1	GCST90468792	rs11875701	18	516648	G	A	0.178763	0.111935	0.00743804	1.55e-59	226.462
CLUL1	GCST90468792	rs35682047	18	519982	G	T	0.0349755	0.102864	0.0155678	9.02e-13	43.6571
CLUL1	GCST90468792	rs12604995	18	520403	T	C	0.321929	-0.0520243	0.00608258	2.28e-20	73.1507
CLUL1	GCST90468792	rs55691263	18	527075	C	T	0.054958	0.122535	0.012533	4.03e-26	95.585
CLUL1	GCST90468792	rs8083260	18	547239	A	C	0.771719	-0.0397421	0.00723119	2.8e-09	30.204
CLUL1	GCST90468792	rs12968085	18	549319	A	G	0.211775	0.0804387	0.00730346	1.06e-32	121.298
CLUL1	GCST90468792	rs62088190	18	550050	T	C	0.175664	-0.0841749	0.00784217	3.84e-31	115.206
CLUL1	GCST90468792	rs7244087	18	551899	T	G	0.409352	0.0685475	0.00580108	2.21e-37	139.62
CLUL1	GCST90468792	rs7238102	18	553108	T	A	0.0396841	0.25455	0.0150137	4.54e-75	287.442
CLUL1	GCST90468792	rs79165965	18	553517	A	G	0.0279944	0.202709	0.0177685	5.82e-35	130.145
CLUL1	GCST90468792	rs693480	18	560019	G	A	0.770866	0.0979464	0.00675103	1.84e-55	210.484
CLUL1	GCST90468792	rs12955326	18	566905	C	T	0.34185	0.10977	0.00603858	5.15e-86	330.43
CLUL1	GCST90468792	rs12959798	18	568118	G	A	0.143324	-0.299553	0.00810118	1.94694e-308	1367.2
CLUL1	GCST90468792	rs503034	18	568868	G	A	0.292765	0.134234	0.00623565	7.63e-120	463.387
CLUL1	GCST90468792	rs78160078	18	577094	T	C	0.0382392	0.237993	0.0148926	6.7e-67	255.368
CLUL1	GCST90468792	rs7239349	18	577431	C	T	0.455782	0.0310133	0.00575342	5.59e-09	29.0554
CLUL1	GCST90468792	rs115284511	18	580060	T	C	0.0190076	0.301237	0.0228723	5.1e-46	173.451
CLUL1	GCST90468792	rs568365	18	581123	C	T	0.218726	-0.201465	0.00690859	3.16e-218	850.36
CLUL1	GCST90468792	rs9635817	18	582389	T	A	0.319684	0.40319	0.00611881	1.94694e-308	4341.78
CLUL1	GCST90468792	rs12604488	18	582604	A	G	0.117585	-0.438391	0.00895975	1.94694e-308	2393.94
CLUL1	GCST90468792	rs507757	18	582838	A	G	0.315412	-0.336436	0.00615466	1.94694e-308	2987.99
CLUL1	GCST90468792	rs518302	18	589635	A	G	0.585985	-0.246795	0.00583629	1.94694e-308	1788.06
CLUL1	GCST90468792	rs577430	18	603438	A	G	0.185254	-0.313489	0.00730539	1.94694e-308	1841.37
CLUL1	GCST90468792	rs11663860	18	604995	A	G	0.127561	0.126635	0.00876249	4.79e-55	208.85
CLUL1	GCST90468792	rs16947340	18	608018	A	G	0.139509	0.560253	0.00833895	1.94694e-308	4513.65
CLUL1	GCST90468792	rs505171	18	609954	G	A	0.723727	0.226332	0.00677953	2.41e-285	1114.49
CLUL1	GCST90468792	rs569047	18	610199	T	A	0.927617	0.0752788	0.0118982	7.85e-12	40.0282
CLUL1	GCST90468792	rs57674587	18	610382	G	A	0.79322	-0.126742	0.00749648	1.17e-74	285.83
CLUL1	GCST90468792	rs79400759	18	610713	A	G	0.0603322	-0.190524	0.0128177	3.98e-58	220.933
CLUL1	GCST90468792	rs527383	18	611323	G	A	0.45144	0.123133	0.0057159	5.18e-120	464.046
CLUL1	GCST90468792	rs77453637	18	612431	A	G	0.21308	-0.100205	0.00740886	1.96e-48	182.919
CLUL1	GCST90468792	rs495493	18	612454	G	A	0.227636	0.0978001	0.006751	2.65e-55	209.857
CLUL1	GCST90468792	rs4798418	18	612753	C	T	0.329375	0.231909	0.00603382	1.94694e-308	1477.18
CLUL1	GCST90468792	rs498087	18	614449	T	C	0.945471	-0.175698	0.0125568	1.03e-51	195.775
CLUL1	GCST90468792	rs530135	18	614708	A	G	0.401341	0.129555	0.00633052	1.67e-108	418.804
CLUL1	GCST90468792	rs9946446	18	614955	T	C	0.0647817	0.120881	0.0116053	2e-29	108.489
CLUL1	GCST90468792	rs483655	18	616653	T	C	0.978167	0.175562	0.0195798	3.16e-22	80.3946
CLUL1	GCST90468792	rs546696	18	619050	T	G	0.761467	-0.0498813	0.00686188	3.83e-15	52.841
CLUL1	GCST90468792	rs1004961	18	620709	C	A	0.784742	-0.0440676	0.00693654	6.45e-12	40.3585
CLUL1	GCST90468792	rs66517535	18	622591	C	T	0.200147	0.149588	0.00709834	6.22e-115	444.08
CLUL1	GCST90468792	rs505140	18	624631	G	T	0.478371	-0.126017	0.00624447	1.46e-105	407.239
CLUL1	GCST90468792	rs485562	18	629035	G	A	0.106137	-0.0634861	0.00922459	9.94e-14	47.3636
CLUL1	GCST90468792	rs7237413	18	642876	T	C	0.257223	-0.0555653	0.00650439	2.53e-20	72.9754
CLUL1	GCST90468792	rs12970703	18	650528	G	T	0.253694	0.0521158	0.00652464	5.78e-18	63.7981
CMC1	GCST90468794	rs140842919	3	28430750	T	G	0.015459	-0.25455	0.0270036	8.93e-23	88.8553
CNDP1	GCST90468796	rs1051236	18	71959075	A	G	0.171505	-0.0482903	0.00771206	8.88e-12	39.2067
CNDP1	GCST90468796	rs8098783	18	72031142	A	G	0.549734	0.0426535	0.00587213	2.46e-15	52.7593
CNDP1	GCST90468796	rs12454000	18	72034616	G	A	0.311667	-0.0352546	0.00634418	1.4e-09	30.8789
CNDP1	GCST90468796	rs67984890	18	72039715	G	A	0.177633	0.0760997	0.0075793	7.31e-28	100.807
CNDP1	GCST90468796	rs2096948	18	72041185	C	T	0.106616	-0.0749959	0.00939678	3.4e-18	63.6941
CNDP1	GCST90468796	rs8094904	18	72055128	G	A	0.513934	0.0500657	0.00579973	5.11e-21	74.5154
CNDP1	GCST90468796	rs1974962	18	72062934	A	T	0.583818	0.0352999	0.00589305	6.68e-11	35.8796
CNDP1	GCST90468796	rs1256724	18	72069249	G	A	0.73029	-0.0448267	0.00652781	7.25e-14	47.1543
CNDP1	GCST90468796	rs10163970	18	72079681	T	C	0.0240943	-0.127136	0.0190661	3.69e-13	44.4628
CNDP1	GCST90468796	rs11151951	18	72081736	T	C	0.808475	0.0812921	0.00809359	7e-28	100.878
CNDP1	GCST90468796	rs1469295	18	72100951	A	C	0.323823	-0.0448849	0.00626356	5.76e-15	51.35
CNDP1	GCST90468796	rs7233849	18	72111192	A	G	0.479832	0.0457319	0.00581279	1e-17	61.8944
CNDP1	GCST90468796	rs10514132	18	72115547	A	G	0.108388	-0.0603593	0.00930289	1.54e-12	42.0954
CNDP1	GCST90468796	rs2288263	18	72116998	G	T	0.673411	0.0445205	0.00614516	2.91e-15	52.485
CNDP1	GCST90468796	rs2288262	18	72117246	T	G	0.0282477	0.0950973	0.0177314	5.08e-09	28.763
CNDP1	GCST90468796	rs80208705	18	72123952	T	C	0.0996227	-0.0641211	0.00996005	2.29e-12	41.4439
CNDP1	GCST90468796	rs4892220	18	72126328	T	A	0.166943	-0.0582284	0.00800127	2.18e-15	52.9583
CNDP1	GCST90468796	rs2346058	18	72129534	A	G	0.50019	0.0955089	0.00582317	1.91e-71	268.999
CNDP1	GCST90468796	rs2881299	18	72162147	T	G	0.77664	0.0812975	0.00698865	7.97e-37	135.316
CNDP1	GCST90468796	rs17089353	18	72167869	C	T	0.0198633	0.117923	0.0208824	7.57e-10	31.8872
CNDP1	GCST90468796	rs2278161	18	72176083	C	T	0.237072	-0.0833119	0.00682856	2.47e-40	148.846
CNDP1	GCST90468796	rs17816304	18	72180541	A	G	0.159234	0.0558908	0.00790837	1.35e-14	49.9446
CNDP1	GCST90468796	rs2241508	18	72186404	A	G	0.581846	-0.0529904	0.00592119	1.8e-22	80.0864
CNDP1	GCST90468796	rs17089368	18	72190789	C	T	0.278069	-0.0642223	0.00669824	1.49e-25	91.9248
CNDP1	GCST90468796	rs890332	18	72200300	T	C	0.887731	-0.158688	0.00915896	1.65e-79	300.177
CNDP1	GCST90468796	rs2346063	18	72200876	G	C	0.632294	-0.142634	0.00604702	1.05e-145	556.347
CNDP1	GCST90468796	rs17816861	18	72202263	T	G	0.17228	0.149285	0.00769725	3.81e-99	376.135
CNDP1	GCST90468796	rs17817077	18	72209543	A	G	0.394149	0.250123	0.00596879	1.94694e-308	1755.97
CNDP1	GCST90468796	rs17089382	18	72218701	T	C	0.109009	-0.322118	0.0094298	2.72e-303	1166.83
CNDP1	GCST90468796	rs2881288	18	72222896	T	G	0.505252	0.0919834	0.0061198	2.7e-60	225.906
CNDP1	GCST90468796	rs12961730	18	72225989	C	T	0.788414	-0.219581	0.00709389	2.03e-249	958.081
CNDP1	GCST90468796	rs12605520	18	72226504	T	C	0.346363	-0.0595315	0.0061293	3.53e-26	94.3309
CNDP1	GCST90468796	rs4329999	18	72228269	A	G	0.266978	-0.189776	0.0066611	1.27e-211	811.658
CNDP1	GCST90468796	rs17089403	18	72229673	T	C	0.0469538	0.103168	0.0137194	2.51e-16	56.546
CNDP1	GCST90468796	rs12327522	18	72236419	T	A	0.316198	-0.136556	0.00647462	6.82e-117	444.81
CNDP1	GCST90468796	rs73973908	18	72238472	A	C	0.151848	0.088442	0.00806966	7.04e-33	120.113
CNDP1	GCST90468796	rs4892246	18	72243912	G	T	0.585985	0.0621577	0.00591955	2.56e-30	110.254
CNDP1	GCST90468796	rs12957330	18	72251380	A	G	0.18502	-0.0533662	0.00751532	1.01e-14	50.4219
CNDP1	GCST90468796	rs17055332	18	72364088	G	T	0.23625	-0.0348824	0.00682379	2.54e-08	26.1302
CNDP1	GCST90468796	rs117729616	18	72386423	T	G	0.0348578	0.144415	0.0158165	2.52e-23	83.3658
CNDP1	GCST90468796	rs17055426	18	72407304	A	C	0.0755086	-0.0606124	0.0109596	1.67e-09	30.5856
CNP	GCST90468798	rs11079020	17	40017491	A	G	0.212022	0.0459854	0.00755374	3.76e-10	37.0593
CNP	GCST90468798	rs4796744	17	40096473	A	G	0.728061	0.0824465	0.00696036	3.62e-34	140.302
CNP	GCST90468798	rs4258677	17	40121274	A	G	0.915512	0.0688974	0.0111612	2.13e-10	38.1034
CNP	GCST90468798	rs4239268	17	40154777	A	G	0.934004	0.0725546	0.0125044	2.37e-09	33.6656
CNPY4	GCST90468800	rs11505841	7	99481007	G	A	0.0278676	-0.313611	0.0187091	2.82e-68	280.97
CNPY4	GCST90468800	rs2527902	7	99525071	A	G	0.458874	0.0703136	0.00617165	1.74e-32	129.795
CNPY4	GCST90468800	rs13309270	7	99578167	G	T	0.100833	-0.117427	0.0113466	4.25e-27	107.099
CNPY4	GCST90468800	rs4727443	7	99593346	A	C	0.392606	-0.0679243	0.00630702	3.3e-29	115.98
CNPY4	GCST90468800	rs11558475	7	99654600	G	A	0.279346	-0.140153	0.00683561	3.28e-101	420.37
CNPY4	GCST90468800	rs941290	7	99678622	C	A	0.81041	-0.0851475	0.00781859	7.91e-30	118.595
CNPY4	GCST90468800	rs4134927	7	99705320	C	A	0.0441774	-0.126323	0.0148878	9.68e-19	71.992
CNPY4	GCST90468800	rs4134909	7	99708745	C	A	0.0526693	0.0770174	0.0137736	5.72e-09	31.2657
CNPY4	GCST90468800	rs3807479	7	99716901	G	C	0.56186	-0.080992	0.00617261	1.57e-42	172.158
CNPY4	GCST90468800	rs11771139	7	99736059	A	G	0.284208	0.0473541	0.00679406	3.86e-13	48.5779
CNPY4	GCST90468800	rs34301839	7	99831118	C	G	0.156773	-0.0864427	0.00858495	9.72e-26	101.383
CNTN1	GCST90468803	rs11564228	12	40837331	A	G	0.0752626	-0.064651	0.00986485	5.41e-13	42.9489
CNTN1	GCST90468803	rs17128203	12	40843260	G	A	0.098941	-0.0861447	0.0084796	4.91e-29	103.202
CNTN1	GCST90468803	rs1838354	12	40861589	C	T	0.115438	0.042105	0.00812739	1.18e-08	26.8378
CNTN1	GCST90468803	rs12813279	12	40865370	A	G	0.336317	0.0280139	0.00534861	8.13e-09	27.4313
CNTN1	GCST90468803	rs11176884	12	40893374	T	C	0.204209	0.0604491	0.00625898	2.12e-26	93.2727
CNTN1	GCST90468803	rs2131201	12	40907691	G	A	0.725982	0.0766579	0.0056623	3.12e-50	183.278
CNTN1	GCST90468803	rs73119913	12	40918443	A	C	0.0516514	-0.140706	0.0115714	7.29e-41	147.854
CNTN1	GCST90468803	rs7977973	12	40927890	G	T	0.3341	-0.0441781	0.00537141	1.38e-19	67.6424
CNTN1	GCST90468803	rs10506170	12	40978902	T	C	0.160908	0.0812202	0.00686595	9.13e-39	139.929
CNTN1	GCST90468803	rs1918946	12	40979354	A	G	0.312187	-0.0279128	0.00546069	1.83e-08	26.1272
CNTN1	GCST90468803	rs41353744	12	40995423	A	G	0.108386	-0.118954	0.00820148	2.18e-57	210.356
CNTN1	GCST90468803	rs56256935	12	41018928	T	C	0.0837643	0.0604082	0.0096041	4.39e-12	39.5603
CNTN1	GCST90468803	rs80077251	12	41019242	C	A	0.166781	-0.107558	0.00693766	2.61e-65	240.349
CNTN1	GCST90468803	rs10878915	12	41021827	A	C	0.164339	0.0983596	0.00683903	1.86e-56	206.836
CNTN1	GCST90468803	rs10878917	12	41023003	A	G	0.134772	0.112556	0.0075741	3.74e-60	220.83
CNTN1	GCST90468803	rs1492330	12	41025447	A	C	0.202042	-0.108998	0.00628706	3.35e-81	300.554
CNTN1	GCST90468803	rs10878950	12	41037157	G	A	0.436605	0.0902307	0.00518769	1.02e-81	302.512
CNTN1	GCST90468803	rs75122304	12	41039618	A	G	0.027864	-0.181135	0.0160134	1.36e-35	127.944
CNTN1	GCST90468803	rs11177623	12	41047351	C	T	0.38404	0.163767	0.00526709	9.28e-257	966.702
CNTN1	GCST90468803	rs11177729	12	41068340	A	G	0.0102733	-0.195382	0.0251106	1.08e-17	60.5391
CNTN1	GCST90468803	rs80033577	12	41072777	C	G	0.064478	0.103432	0.0102593	1.28e-28	101.638
CNTN1	GCST90468803	rs1444206	12	41076134	A	G	0.139267	-0.1918	0.00730585	1.18e-183	689.188
CNTN1	GCST90468803	rs74078539	12	41078348	T	C	0.0631187	0.232602	0.0104772	6.5e-132	492.85
CNTN1	GCST90468803	rs1444204	12	41082882	T	C	0.870765	0.136257	0.00754247	5.25e-88	326.341
CNTN1	GCST90468803	rs11177830	12	41086282	A	C	0.0847464	-0.197512	0.00918265	6.03e-124	462.629
CNTN1	GCST90468803	rs11610114	12	41115223	C	T	0.103072	0.0989859	0.00858241	6.17e-37	133.018
CNTN1	GCST90468803	rs7484848	12	41165283	C	T	0.167245	0.134423	0.00679348	3.4e-105	391.512
CNTN1	GCST90468803	rs6581955	12	41179911	A	G	0.84782	-0.0712073	0.00702596	6.62e-29	102.712
CNTN1	GCST90468803	rs10879190	12	41185030	G	A	0.572646	-0.0703869	0.00512115	1.02e-51	188.9
CNTN1	GCST90468803	rs1596527	12	41185291	A	G	0.210153	-0.177883	0.00626159	1.07e-214	807.015
CNTN1	GCST90468803	rs17541461	12	41188211	A	C	0.0104304	0.259948	0.0249139	1.55e-30	108.86
CNTN1	GCST90468803	rs1596523	12	41188490	C	G	0.709619	-0.0402475	0.00559705	2.45e-15	51.706
CNTN1	GCST90468803	rs1119059	12	41198904	A	G	0.52057	-0.0307215	0.00525961	1.28e-10	34.116
CNTN1	GCST90468803	rs1119060	12	41199139	G	A	0.373788	-0.0263419	0.00523889	3.11e-08	25.2812
CNTN1	GCST90468803	rs77254210	12	41215922	A	T	0.0313737	0.10037	0.0150711	2.28e-13	44.3507
CNTN1	GCST90468803	rs35195782	12	41223476	A	G	0.0539126	-0.072223	0.01167	9.56e-12	38.2996
CNTN1	GCST90468803	rs75215421	12	41236763	G	A	0.0654519	-0.0518219	0.0102984	3.03e-08	25.3205
CNTN1	GCST90468803	rs11178879	12	41273689	G	A	0.137944	-0.0830025	0.00736026	2.18e-35	127.168
CNTN1	GCST90468803	rs17128911	12	41290537	C	A	0.141799	0.0815686	0.00735486	2.79e-34	122.993
CNTN1	GCST90468803	rs12372413	12	41291402	T	C	0.423654	0.0275717	0.0051436	3.61e-09	28.7326
CNTN1	GCST90468803	rs17128913	12	41291809	C	T	0.0336224	0.136505	0.0140826	1.4e-26	93.9536
CNTN1	GCST90468803	rs7957480	12	41331797	C	A	0.170892	-0.0891829	0.00671631	2.17e-48	176.313
CNTN1	GCST90468803	rs77189168	12	41371090	T	C	0.0739339	0.0877278	0.0097045	2.48e-23	81.7166
CNTN1	GCST90468803	rs278919	12	41378355	C	T	0.472285	0.0693349	0.00506176	2.22e-51	187.621
CNTN1	GCST90468803	rs280357	12	41412136	T	C	0.027456	-0.131337	0.0153956	5.94e-21	72.7715
CNTN1	GCST90468803	rs12427168	12	41426867	T	C	0.0427659	-0.0897362	0.0126197	4.96e-15	50.5614
CNTN1	GCST90468803	rs12809592	12	41433869	C	T	0.0433453	-0.2446	0.0124816	3.21e-103	384.022
CNTN1	GCST90468803	rs1546080	12	41515519	T	G	0.248184	0.0464384	0.00584357	2.17e-18	63.1509
CNTN1	GCST90468803	rs9645832	12	41531873	G	A	0.393421	0.0475427	0.00521648	1.09e-23	83.0606
CNTN1	GCST90468803	rs12821884	12	41595478	A	G	0.0247215	0.120788	0.0164231	5.66e-16	54.09
CNTN1	GCST90468803	rs1431122	12	41649039	C	T	0.749005	0.0403127	0.00583446	2.82e-14	47.738
CNTN1	GCST90468803	rs1897231	12	41694374	A	G	0.191114	0.0470973	0.00665695	6.79e-15	50.0522
CNTN1	GCST90468803	rs117452876	12	41710715	C	G	0.0326699	0.117929	0.0146192	6.67e-19	65.0694
CNTN2	GCST90468804	rs4951119	1	204779152	G	A	0.0311341	0.115621	0.0159696	3.62e-15	52.4165
CNTN2	GCST90468804	rs11582315	1	204827950	T	A	0.159532	-0.0895139	0.0080215	7.67e-34	124.524
CNTN2	GCST90468804	rs11240302	1	204849035	A	C	0.567584	-0.0835319	0.00577048	9.4e-56	209.538
CNTN2	GCST90468804	rs12401710	1	204861819	G	A	0.0695989	0.123254	0.0109313	1.63e-34	127.127
CNTN2	GCST90468804	rs2759280	1	204871146	T	C	0.539333	-0.0540836	0.00580117	4.04e-24	86.9125
CNTN2	GCST90468804	rs10793721	1	204871830	C	T	0.880133	-0.169806	0.00879132	8.28e-98	373.061
CNTN2	GCST90468804	rs2247208	1	204877652	A	G	0.872079	-0.238628	0.00834451	5.24e-212	817.755
CNTN2	GCST90468804	rs2369424	1	204878045	G	A	0.282745	-0.110287	0.00614395	9.77e-85	322.207
CNTN2	GCST90468804	rs11240310	1	204889532	T	C	0.646311	-0.0897673	0.00580435	2.22e-63	239.172
CNTN2	GCST90468804	rs11240311	1	204891235	T	C	0.285855	-0.0637253	0.00619154	4.87e-29	105.928
CNTN2	GCST90468804	rs4951146	1	204891547	G	A	0.971473	0.113521	0.0167087	1.55e-13	46.158
CNTN2	GCST90468804	rs34098402	1	204899917	T	C	0.0554912	-0.0965553	0.0126178	9.14e-17	58.5555
CNTN2	GCST90468804	rs2802854	1	204901408	G	A	0.103298	0.506629	0.0092822	1.94694e-308	2978.93
CNTN2	GCST90468804	rs2068667	1	204917680	T	C	0.290769	-0.107879	0.00613491	2.16e-81	309.2
CNTN2	GCST90468804	rs4951147	1	204919232	A	G	0.732238	-0.256953	0.00628436	1.94694e-308	1671.73
CNTN2	GCST90468804	rs7534993	1	204924685	A	G	0.350501	-0.159814	0.00588545	2.34e-191	737.314
CNTN2	GCST90468804	rs113679397	1	204928750	G	C	0.103247	-0.194112	0.0094926	2.16e-109	418.135
CNTN2	GCST90468804	rs16854813	1	204931137	G	A	0.0728433	0.127433	0.0107748	8.4e-38	139.87
CNTN2	GCST90468804	rs2246662	1	204943947	A	C	0.394712	0.1704	0.00564632	7.17e-236	910.731
CNTN2	GCST90468804	rs6663231	1	204946668	C	T	0.0758387	-0.201734	0.0104938	6.62e-97	369.549
CNTN2	GCST90468804	rs113231665	1	204957055	T	A	0.0289149	0.416917	0.0166855	2.4e-162	624.315
CNTN2	GCST90468804	rs3820336	1	204960239	T	C	0.0577757	-0.12365	0.0119113	1.64e-29	107.759
CNTN2	GCST90468804	rs2802808	1	204966428	G	C	0.286648	0.123618	0.00614518	6.32e-106	404.647
CNTN2	GCST90468804	rs2794858	1	204966690	A	G	0.976427	0.114671	0.0182776	9.26e-12	39.3596
CNTN2	GCST90468804	rs115141296	1	204968037	T	C	0.0181361	0.169071	0.0214036	9.19e-18	62.3945
CNTN2	GCST90468804	rs77393839	1	204968191	C	T	0.0477306	-0.111453	0.0131271	2.81e-20	72.0826
CNTN2	GCST90468804	rs2802810	1	204969967	C	A	0.357832	0.0748007	0.00580343	1.43e-44	166.121
CNTN2	GCST90468804	rs1375598	1	204973922	A	G	0.601608	0.103929	0.00572985	1.78e-86	328.979
CNTN2	GCST90468804	rs16854930	1	204974508	T	C	0.240295	0.0901805	0.00654479	1.1e-50	189.852
CNTN2	GCST90468804	rs72755535	1	204976891	A	G	0.0674648	0.430003	0.0112196	1.94694e-308	1468.83
CNTN2	GCST90468804	rs9194	1	204991770	T	C	0.212148	-0.125118	0.00684594	9.03e-88	334.007
CNTN2	GCST90468804	rs4951155	1	204998375	C	T	0.698468	-0.435747	0.00618544	1.94694e-308	4962.6
CNTN2	GCST90468804	rs7542877	1	205000643	G	A	0.0661026	0.656888	0.0112287	1.94694e-308	3422.21
CNTN2	GCST90468804	rs4951158	1	205011659	C	T	0.119516	-0.0801916	0.00878934	3.61e-23	83.239
CNTN2	GCST90468804	rs12067709	1	205012737	C	T	0.0902164	-0.172666	0.0100785	2.36e-77	293.496
CNTN2	GCST90468804	rs11240341	1	205015284	C	T	0.673079	-0.275572	0.00596462	1.94694e-308	2134.45
CNTN2	GCST90468804	rs4951162	1	205022977	G	A	0.33881	-0.255238	0.00589604	1.94694e-308	1873.92
CNTN2	GCST90468804	rs4951163	1	205023764	C	T	0.915083	-0.810076	0.00999175	1.94694e-308	6572.8
CNTN2	GCST90468804	rs79431021	1	205033518	G	C	0.0123469	-0.385796	0.0252311	5.39e-62	233.789
CNTN2	GCST90468804	rs3901740	1	205034434	T	G	0.132044	-0.0995565	0.00823733	2.12e-39	146.066
CNTN2	GCST90468804	rs56338794	1	205042115	T	C	0.125637	-0.249549	0.00841049	4.51e-228	880.34
CNTN2	GCST90468804	rs16855040	1	205044757	G	A	0.0294931	-0.215823	0.0164416	3.66e-46	172.301
CNTN2	GCST90468804	rs3738154	1	205063949	T	C	0.451953	-0.150205	0.00557786	3.14e-188	725.13
CNTN2	GCST90468804	rs11240358	1	205070573	A	G	0.391743	-0.249222	0.00568309	1.94694e-308	1923.03
CNTN2	GCST90468804	rs76365335	1	205188135	A	G	0.010072	-0.183454	0.0279174	9.28e-13	43.1804
CNTN2	GCST90468804	rs115199178	1	205207566	T	C	0.0260551	-0.10606	0.0174493	3.98e-11	36.9425
CNTN2	GCST90468804	rs17417252	1	205216110	G	A	0.257282	-0.197014	0.00637044	1.36e-247	956.395
CNTN2	GCST90468804	rs111543725	1	205219075	T	C	0.0262209	-0.10362	0.0176505	1.78e-10	34.463
CNTN2	GCST90468804	rs72743290	1	205234393	T	C	0.101431	-0.119497	0.00944033	4.75e-43	160.222
CNTN2	GCST90468804	rs113828722	1	205246928	G	C	0.0578435	-0.117883	0.0119369	7.26e-27	97.5209
CNTN2	GCST90468804	rs115439021	1	205255203	T	G	0.0159598	-0.227396	0.0220989	5.02e-29	105.878
CNTN2	GCST90468804	rs12760299	1	205270325	T	C	0.247012	-0.132542	0.00666519	1.48e-103	395.424
CNTN2	GCST90468804	rs74786162	1	205271007	T	C	0.107488	0.464236	0.00899602	1.94694e-308	2662.92
CNTN2	GCST90468804	rs7550061	1	205272292	T	C	0.125775	-0.107066	0.00842783	2.39e-43	161.381
CNTN2	GCST90468804	rs41264875	1	205272347	T	C	0.155844	-0.0666823	0.00774351	8.16e-21	74.1527
CNTN2	GCST90468804	rs10793728	1	205274174	G	A	0.802335	0.0702709	0.00699599	9.79e-28	100.887
CNTN2	GCST90468804	rs1110303	1	205275972	G	A	0.374783	0.239733	0.00574329	1.94694e-308	1742.27
CNTN2	GCST90468804	rs2275868	1	205277781	T	C	0.0173212	-0.15085	0.021351	1.62e-14	49.9155
CNTN2	GCST90468804	rs28703958	1	205289081	A	C	0.414324	-0.211234	0.0060855	1.94724e-308	1204.81
CNTN2	GCST90468804	rs190920958	1	205289384	T	C	0.0148243	-0.213761	0.0231348	1.01e-23	85.3703
CNTN2	GCST90468804	rs13374813	1	205292964	G	A	0.323447	-0.111566	0.00594412	1.83e-92	352.265
CNTN3	GCST90468805	rs13098451	3	74140019	A	G	0.399258	0.0379304	0.00554322	2.25e-13	46.8202
CNTN3	GCST90468805	rs76391291	3	74159908	T	C	0.135399	0.0479011	0.0079146	8.83e-11	36.6282
CNTN3	GCST90468805	rs35961	3	74289885	G	A	0.30935	0.0501323	0.00583107	3.17e-20	73.9129
CNTN3	GCST90468805	rs77458040	3	74298318	T	C	0.036446	0.0770859	0.0146292	1.64e-08	27.7646
CNTN3	GCST90468805	rs12639285	3	74323298	T	C	0.0752872	0.0830697	0.0102395	3.51e-18	65.8132
CNTN3	GCST90468805	rs862825	3	74335764	T	C	0.109804	0.0450115	0.00861517	2.16e-08	27.2961
CNTN3	GCST90468805	rs10490832	3	74344356	G	T	0.162719	-0.0561386	0.00726123	1.18e-16	59.7702
CNTN3	GCST90468805	rs11128383	3	74348058	A	G	0.744309	-0.0400372	0.00646076	3.12e-11	38.4009
CNTN3	GCST90468805	rs13093384	3	74364367	A	G	0.290526	-0.0411377	0.00595172	1.29e-13	47.7724
CNTN3	GCST90468805	rs529655	3	74364811	G	T	0.942287	-0.0617791	0.0117607	1.81e-08	27.593
CNTN3	GCST90468805	rs679379	3	74372360	T	C	0.225361	0.0368576	0.00644364	8.81e-10	32.717
CNTN3	GCST90468805	rs479652	3	74380566	T	C	0.610836	-0.0472481	0.0055204	4.65e-20	73.2502
CNTN3	GCST90468805	rs2044594	3	74391757	C	T	0.387004	0.0550249	0.00558328	4.51e-26	97.1228
CNTN3	GCST90468805	rs589344	3	74392917	T	C	0.319531	-0.0977697	0.00578047	2.02e-73	286.064
CNTN3	GCST90468805	rs549560	3	74398369	G	A	0.292481	-0.197271	0.00590757	1.92e-280	1115.04
CNTN3	GCST90468805	rs615326	3	74400688	T	G	0.0417007	0.0689954	0.0134032	3.46e-08	26.4976
CNTN3	GCST90468805	rs615772	3	74400789	A	G	0.3929	-0.0755442	0.00551333	8.23e-49	187.74
CNTN3	GCST90468805	rs551595	3	74401129	T	G	0.611876	0.035895	0.00548564	2.35e-12	42.8149
CNTN3	GCST90468805	rs471213	3	74402086	C	A	0.0444968	0.119859	0.0129636	3.84e-23	85.4818
CNTN3	GCST90468805	rs17012416	3	74403730	A	G	0.0407312	-0.09112	0.0136094	7.24e-13	44.826
CNTN3	GCST90468805	rs11715775	3	74409801	G	A	0.193705	-0.105584	0.00690667	2.56e-60	233.69
CNTN3	GCST90468805	rs12485864	3	74450657	G	A	0.454855	0.0928596	0.00542108	2.95e-75	293.402
CNTN3	GCST90468805	rs7648056	3	74469481	C	T	0.731104	-0.0374234	0.00604631	3.29e-11	38.3078
CNTN3	GCST90468805	rs9810589	3	74485569	G	A	0.011485	0.210342	0.0256607	1.58e-18	67.1888
CNTN3	GCST90468805	rs4077367	3	74514976	G	A	0.067274	0.122763	0.0107058	1.05e-34	131.486
CNTN3	GCST90468805	rs7432669	3	74515252	A	G	0.554177	-0.0648469	0.00538923	4.84e-38	144.779
CNTN3	GCST90468805	rs7635421	3	74523135	A	G	0.0989124	0.0613616	0.00896487	2.22e-13	46.8476
CNTN3	GCST90468805	rs7429855	3	74527165	T	C	0.758634	-0.0694878	0.00625447	1.1e-32	123.429
CNTN3	GCST90468805	rs9815386	3	74527207	C	A	0.15522	0.0384765	0.00740424	2.57e-08	27.003
CNTN3	GCST90468805	rs11917794	3	74529010	T	A	0.497672	-0.0750541	0.00537575	1.31e-50	194.918
CNTN3	GCST90468805	rs7639846	3	74541725	T	C	0.568552	-0.0821712	0.00553469	5.41e-57	220.412
CNTN3	GCST90468805	rs7427025	3	74543312	C	A	0.947858	-0.11784	0.012063	1.21e-25	95.4239
CNTN3	GCST90468805	rs9874938	3	74548437	G	A	0.0149432	0.294531	0.0223111	1.96e-45	174.262
CNTN3	GCST90468805	rs7430259	3	74563488	T	C	0.746674	-0.153438	0.00621066	1.88e-154	610.34
CNTN3	GCST90468805	rs4677407	3	74565110	G	A	0.945949	-0.420347	0.0118626	1.94694e-308	1255.57
CNTN3	GCST90468805	rs2323570	3	74608373	T	C	0.795928	-0.122528	0.00668925	8.73e-86	335.504
CNTN3	GCST90468805	rs200197445	3	74619646	A	G	0.0301225	0.396186	0.015847	4.08e-158	625.011
CNTN3	GCST90468805	rs9840407	3	74671181	T	C	0.586812	0.0285287	0.00549236	2.6e-08	26.9791
CNTN3	GCST90468805	rs17012698	3	74689619	G	A	0.0169257	-0.317479	0.0211008	1.75e-58	226.368
CNTN3	GCST90468805	rs6775796	3	74703689	A	G	0.125644	-0.0504961	0.00818474	3.81e-11	38.0617
CNTN3	GCST90468805	rs76158981	3	74703967	T	G	0.0366814	0.370724	0.0143724	3.52e-168	665.31
CNTN3	GCST90468805	rs62266520	3	74708619	T	G	0.784357	-0.0701136	0.00661523	6.77e-30	112.33
CNTN3	GCST90468805	rs13061773	3	74787022	G	A	0.444932	-0.0709203	0.00539971	5.43e-45	172.497
CNTN4	GCST90468806	rs13062214	3	1905008	C	T	0.283214	-0.0543258	0.00646428	1.94e-19	70.6242
CNTN4	GCST90468806	rs7631181	3	1910527	G	T	0.0469373	0.0859697	0.0139496	3.79e-11	37.9793
CNTN4	GCST90468806	rs6442700	3	1917909	G	T	0.459651	-0.0315219	0.00588084	8.89e-09	28.7295
CNTN4	GCST90468806	rs9849648	3	1941360	G	A	0.563274	-0.0426295	0.00585133	5.44e-15	53.0754
CNTN4	GCST90468806	rs114379416	3	2001047	T	C	0.102572	-0.0695987	0.00984422	3.32e-14	49.9828
CNTN4	GCST90468806	rs113063166	3	2014667	A	T	0.0201839	0.143595	0.0206627	8.93e-14	48.2932
CNTN4	GCST90468806	rs2729313	3	2034355	T	C	0.0694494	0.100352	0.011674	2.9e-20	73.8917
CNTN4	GCST90468806	rs2600057	3	2044446	C	T	0.750012	0.0414008	0.00679528	6.3e-11	37.118
CNTN4	GCST90468806	rs9883230	3	2060262	A	C	0.271818	-0.0691338	0.00652825	6.5e-30	112.142
CNTN4	GCST90468806	rs111968226	3	2063093	A	C	0.0493758	0.176494	0.0137878	6.4e-43	163.852
CNTN4	GCST90468806	rs4522753	3	2066897	G	A	0.383995	0.0338751	0.00601118	1.49e-09	31.7558
CNTN4	GCST90468806	rs4685479	3	2076026	T	C	0.604805	0.0792257	0.00600625	1.82e-45	173.983
CNTN4	GCST90468806	rs7611331	3	2079783	T	G	0.0156301	0.133034	0.0236865	1.68e-09	31.5433
CNTN4	GCST90468806	rs4257531	3	2086167	G	A	0.132832	0.164107	0.00877964	1.87e-89	349.368
CNTN4	GCST90468806	rs9858266	3	2095542	G	T	0.36831	0.04906	0.00600836	1.95e-18	66.6691
CNTN4	GCST90468806	rs4622887	3	2118533	T	C	0.0535275	0.231906	0.0129472	2.68e-82	320.814
CNTN4	GCST90468806	rs9854866	3	2122311	A	G	0.102225	0.0633454	0.00968952	2.32e-12	42.7373
CNTN4	GCST90468806	rs6791544	3	2130963	C	T	0.205725	0.192815	0.00715856	1.29e-183	725.458
CNTN4	GCST90468806	rs2729284	3	2135638	C	T	0.474483	-0.17019	0.00580569	4.16e-217	859.294
CNTN4	GCST90468806	rs75689435	3	2135664	C	T	0.0394596	-0.153931	0.0148121	7.21e-29	107.994
CNTN4	GCST90468806	rs76041167	3	2143008	T	G	0.0338147	0.155541	0.0162757	1.15e-24	91.3251
CNTN4	GCST90468806	rs12491638	3	2145380	A	G	0.146956	0.0587961	0.0090047	2.47e-12	42.6325
CNTN4	GCST90468806	rs56245785	3	2145941	T	C	0.149856	0.0639327	0.00857619	1.27e-15	55.5699
CNTN4	GCST90468806	rs2727926	3	2145996	C	T	0.524764	0.0371789	0.00612641	7.48e-11	36.8266
CNTN4	GCST90468806	rs9310629	3	2146505	G	A	0.464838	0.0349621	0.00583432	1.28e-10	35.9085
CNTN4	GCST90468806	rs7429981	3	2158565	C	T	0.222222	0.045777	0.00697218	1.87e-12	43.1061
CNTN4	GCST90468806	rs62246964	3	2186422	C	G	0.336427	-0.044154	0.00618077	1.8e-14	51.0313
CNTN4	GCST90468806	rs2727925	3	2195364	T	C	0.817834	-0.0639001	0.00792314	5.03e-18	65.0415
CNTN4	GCST90468806	rs12715010	3	2198174	T	G	0.193116	0.0415423	0.00749555	2.75e-09	30.7154
CNTN4	GCST90468806	rs115370013	3	2201539	T	C	0.0564478	0.146097	0.0126075	1.74e-35	134.278
CNTN4	GCST90468806	rs13076303	3	2211650	T	C	0.708706	-0.0466252	0.00646393	1e-14	52.0272
CNTN4	GCST90468806	rs4685493	3	2236665	A	G	0.779127	0.0581026	0.00700954	5.95e-19	68.7058
CNTN4	GCST90468806	rs1153535	3	2254736	G	A	0.802815	-0.0397705	0.00728015	4.6e-09	29.8417
CNTN4	GCST90468806	rs17010381	3	2256426	G	A	0.0997173	0.0519635	0.00962416	6.93e-09	29.151
CNTN4	GCST90468806	rs1523314	3	2262692	C	T	0.315109	-0.0403288	0.00625297	4.53e-12	41.5949
CNTN4	GCST90468806	rs1153527	3	2267344	G	A	0.621314	-0.0716961	0.00601301	1.81e-37	142.164
CNTN4	GCST90468806	rs1153512	3	2286504	T	C	0.264176	0.115713	0.00657671	1.79e-79	309.548
CNTN4	GCST90468806	rs11714941	3	2301005	G	A	0.163996	-0.133218	0.00783106	2.03e-74	289.379
CNTN4	GCST90468806	rs1153489	3	2314095	G	A	0.0407163	0.0992939	0.0147273	4.71e-13	45.4546
CNTN4	GCST90468806	rs1720199	3	2332139	C	T	0.872207	0.107548	0.00890748	2.24e-38	145.773
CNTN4	GCST90468806	rs1967597	3	2353515	T	C	0.119494	0.12644	0.00893736	4.94e-52	200.139
CNTN4	GCST90468806	rs11129096	3	2355167	G	A	0.657834	-0.0349525	0.00617724	1.27e-09	32.0147
CNTN4	GCST90468806	rs12490811	3	2357190	A	C	0.515441	-0.0380565	0.00583526	2.61e-12	42.5323
CNTN4	GCST90468806	rs138667871	3	2372927	C	T	0.0489551	-0.0902371	0.0134345	5.75e-13	45.1137
CNTN4	GCST90468806	rs1178548	3	2378382	G	C	0.952797	-0.108382	0.0136851	1.95e-17	62.7191
CNTN4	GCST90468806	rs13059126	3	2400024	G	A	0.122315	0.049898	0.00913361	4.6e-09	29.8444
CNTN4	GCST90468806	rs9852441	3	2410075	G	C	0.110533	0.0540248	0.00934146	5.48e-10	33.4455
CNTN4	GCST90468806	rs1976359	3	2422979	C	T	0.92741	-0.0969736	0.0116203	3.45e-19	69.6397
CNTN4	GCST90468806	rs11716221	3	2464738	A	G	0.348556	0.0343464	0.00611515	1.68e-09	31.5449
CNTN4	GCST90468806	rs9820645	3	2654597	T	C	0.680951	0.0438325	0.00623274	4.52e-14	49.4557
CNTN4	GCST90468806	rs9838109	3	2703022	T	C	0.11242	-0.0760784	0.00924405	1.05e-18	67.7298
CNTN4	GCST90468806	rs4312636	3	2705150	T	C	0.31965	-0.0341742	0.00626035	4.73e-09	29.7976
CNTN4	GCST90468806	rs12494838	3	2759283	G	A	0.280661	-0.0384029	0.00649934	2.31e-10	34.9117
CNTN4	GCST90468806	rs9842663	3	2825840	G	A	0.842874	-0.053092	0.00794706	7.64e-13	44.63
CNTN4	GCST90468806	rs1474020	3	2830601	G	A	0.516284	0.0677631	0.00580945	6.24e-36	136.05
CNTN4	GCST90468806	rs1914012	3	2838325	G	A	0.392992	0.0731534	0.00594652	8.98e-40	151.33
CNTN4	GCST90468806	rs975334	3	2846316	A	G	0.372385	0.0512957	0.00598339	3.66e-20	73.4936
CNTN4	GCST90468806	rs9841434	3	2854988	C	T	0.289932	-0.130066	0.00639963	2.09e-105	413.047
CNTN4	GCST90468806	rs11129309	3	2862414	G	A	0.735912	-0.0599842	0.00693008	1.6e-20	74.9169
CNTN4	GCST90468806	rs1356240	3	2873869	G	A	0.308074	-0.0332095	0.00628232	1.42e-08	27.9426
CNTN4	GCST90468806	rs76375999	3	2885111	G	A	0.108807	0.0509124	0.00929961	4.26e-09	29.9709
CNTN4	GCST90468806	rs7636197	3	2901065	A	G	0.192976	-0.0407803	0.00737039	2.92e-09	30.6127
CNTN4	GCST90468806	rs7631834	3	2904908	A	G	0.243219	0.0452417	0.0067674	7.37e-13	44.6906
CNTN4	GCST90468806	rs11709236	3	2917365	G	A	0.281359	-0.0558057	0.00652111	4.26e-20	73.2313
CNTN4	GCST90468806	rs4685575	3	2924686	A	G	0.485171	-0.0419695	0.0059308	3.15e-14	50.0752
CNTN4	GCST90468806	rs6773069	3	2925284	C	G	0.0588603	-0.0937081	0.0124611	7.15e-16	56.5489
CNTN4	GCST90468806	rs115230449	3	3000612	G	A	0.0815148	0.10152	0.0106593	1.65e-24	90.7047
CNTN4	GCST90468806	rs12715156	3	3006133	G	A	0.455646	0.05085	0.00582854	7.98e-21	76.1105
CNTN4	GCST90468806	rs17023766	3	3006642	A	G	0.114096	-0.0608948	0.00909459	6.79e-13	44.8308
CNTN4	GCST90468806	rs13068264	3	3030223	A	C	0.368704	-0.055463	0.00604952	7.87e-23	84.0517
CNTN4	GCST90468806	rs1499127	3	3035638	T	A	0.0257523	-0.492397	0.0184593	3.97e-180	711.513
CNTN4	GCST90468806	rs75566466	3	3040336	G	A	0.0577948	0.0847073	0.0129458	2.22e-12	42.812
CNTN4	GCST90468806	rs163353	3	3043267	G	C	0.303298	-0.0368937	0.00637074	5.2e-10	33.5356
CNTN4	GCST90468806	rs17024645	3	3050406	T	C	0.20892	0.0740242	0.00718418	2.08e-28	106.163
CNTN4	GCST90468806	rs112822239	3	3072381	G	A	0.0783341	0.20137	0.010809	7.12e-89	347.054
CNTN4	GCST90468806	rs6803232	3	3076443	G	A	0.638894	0.131952	0.00603681	1.31e-121	477.748
CNTN4	GCST90468806	rs163543	3	3080527	T	C	0.941604	-0.295768	0.0127712	2.83e-136	536.314
CNTN4	GCST90468806	rs6771468	3	3083366	T	G	0.0375764	-0.261027	0.0162124	7.45e-67	259.212
CNTN4	GCST90468806	rs163566	3	3091964	C	T	0.561257	-0.110866	0.00590256	2.63e-90	352.775
CNTN4	GCST90468806	rs163567	3	3094450	T	G	0.161586	-0.103983	0.00797279	1.73e-44	170.093
CNTN4	GCST90468806	rs163568	3	3094469	T	G	0.435032	-0.106565	0.00586952	1.67e-84	329.614
CNTN4	GCST90468806	rs9820768	3	3096611	T	G	0.0382553	0.22581	0.0151318	1.09e-57	222.682
CNTN4	GCST90468806	rs163352	3	3098041	C	G	0.813593	-0.287375	0.00746103	1.94694e-308	1483.48
CNTN4	GCST90468806	rs10888	3	3099362	A	T	0.408776	-0.117695	0.0058863	4.41e-102	399.773
CNTN4	GCST90468806	rs17025523	3	3099691	G	T	0.0359304	-0.10619	0.0155641	2.48e-13	46.5479
CNTN4	GCST90468806	rs163582	3	3103110	C	A	0.583328	-0.039372	0.00586124	5.73e-13	45.1209
CNTN5	GCST90468807	rs1973139	11	98651724	A	G	0.553299	0.0398006	0.0053713	3.47e-16	54.9038
CNTN5	GCST90468807	rs148988632	11	98720169	T	A	0.0171725	0.107396	0.0205658	9.04e-09	27.2687
CNTN5	GCST90468807	rs1487110	11	98776195	G	A	0.289919	-0.0525811	0.00591203	1.25e-22	79.0985
CNTN5	GCST90468807	rs12362185	11	98776954	A	T	0.276377	0.104324	0.00596256	1.21e-82	306.116
CNTN5	GCST90468807	rs2406492	11	98782068	A	G	0.409101	-0.0520512	0.00544956	7.53e-26	91.2264
CNTN5	GCST90468807	rs12288623	11	98812828	C	T	0.202767	0.138903	0.00666233	1.54e-116	434.663
CNTN5	GCST90468807	rs4753937	11	98858123	G	A	0.678039	0.0787051	0.00573781	1.67e-51	188.146
CNTN5	GCST90468807	rs1487101	11	98866078	A	G	0.895361	0.0585773	0.00867897	1.1e-13	45.5516
CNTN5	GCST90468807	rs17562098	11	98879385	G	T	0.0624607	0.341544	0.0114706	1.42e-235	886.554
CNTN5	GCST90468807	rs7105811	11	98887982	A	G	0.154761	-0.0973153	0.00750505	3.27e-46	168.127
CNTN5	GCST90468807	rs10736506	11	98892770	C	T	0.748347	-0.086119	0.00620524	1.11e-52	192.603
CNTN5	GCST90468807	rs7948049	11	98897805	A	C	0.373114	-0.0393681	0.00555004	5.84e-15	50.3128
CNTN5	GCST90468807	rs7121873	11	98911469	G	T	0.287192	-0.0428965	0.00594112	1.91e-15	52.1301
CNTN5	GCST90468807	rs10892675	11	98911551	A	G	0.0981468	-0.0902372	0.00898823	2.19e-28	100.787
CNTN5	GCST90468807	rs7115136	11	98935203	G	A	0.313497	0.20724	0.00574712	1.94694e-308	1300.26
CNTN5	GCST90468807	rs7948876	11	98940171	A	G	0.0108743	0.203569	0.0258059	3.87e-18	62.2255
CNTN5	GCST90468807	rs11218323	11	98951110	C	T	0.0694283	0.114632	0.0105393	5.01e-33	118.296
CNTN5	GCST90468807	rs74536307	11	98955361	C	T	0.045743	-0.10389	0.0128095	4.38e-19	65.7751
CNTN5	GCST90468807	rs77629554	11	98956329	T	C	0.0472145	0.13758	0.012759	1.73e-32	116.268
CNTN5	GCST90468807	rs17132953	11	98959347	A	G	0.0371124	-0.136823	0.0143296	7.81e-26	91.1661
CNTN5	GCST90468807	rs74716629	11	98973849	T	C	0.0736389	0.190862	0.0105173	9.2e-89	329.315
CNTN5	GCST90468807	rs6589899	11	98987273	G	A	0.923521	-0.530118	0.0100543	1.94694e-308	2779.87
CNTN5	GCST90468807	rs10790477	11	98989176	A	C	0.402998	-0.154734	0.00547738	2.94e-212	798.009
CNTN5	GCST90468807	rs7109365	11	98995954	T	C	0.801229	0.123191	0.00674262	6.06e-90	333.797
CNTN5	GCST90468807	rs7946983	11	98997953	T	C	0.758862	-0.200261	0.00623761	1.56e-273	1030.71
CNTN5	GCST90468807	rs755042	11	99007487	A	G	0.464917	-0.229606	0.00537006	1.94694e-308	1828.06
CNTN5	GCST90468807	rs56101043	11	99015373	A	G	0.0344409	-0.0810319	0.0152755	5.26e-09	28.1386
CNTN5	GCST90468807	rs11218556	11	99019894	T	C	0.278505	0.119142	0.00598387	1.87e-106	396.412
CNTN5	GCST90468807	rs114869287	11	99028259	A	C	0.0597895	-0.0926172	0.011281	1.62e-19	67.4014
CNTN5	GCST90468807	rs7127410	11	99031587	G	A	0.331046	-0.155379	0.00573706	2.91e-195	733.478
CNTN5	GCST90468807	rs12793470	11	99032846	G	T	0.310122	0.0635865	0.00584197	4.51e-33	118.466
CNTN5	GCST90468807	rs11218595	11	99033958	C	T	0.109971	-0.107573	0.00863306	8.25e-43	155.26
CNTN5	GCST90468807	rs72994348	11	99041121	C	T	0.0373234	0.11806	0.0142882	9.49e-20	68.27
CNTN5	GCST90468807	rs12795211	11	99042060	C	T	0.380423	-0.0721326	0.00549395	2.46e-47	172.376
CNTN5	GCST90468807	rs11218634	11	99043407	G	A	0.1356	-0.234915	0.00780978	2.3e-240	904.744
CNTN5	GCST90468807	rs7114546	11	99044554	A	C	0.827468	-0.303543	0.00710203	1.94694e-308	1826.66
CNTN5	GCST90468807	rs80244717	11	99046779	C	T	0.0304534	-0.264942	0.0155541	2e-78	290.13
CNTN5	GCST90468807	rs10892860	11	99055082	T	G	0.689106	-0.307477	0.00576591	1.94694e-308	2843.62
CNTN5	GCST90468807	rs10892862	11	99055255	C	T	0.34882	-0.145861	0.00561176	5.24e-180	675.557
CNTN5	GCST90468807	rs12364669	11	99059798	G	A	0.0185458	0.118902	0.0205094	1.76e-10	33.6091
CNTN5	GCST90468807	rs4381339	11	99087084	T	C	0.692384	-0.214171	0.00581695	1.94694e-308	1355.54
CNTN5	GCST90468807	rs7947162	11	99101320	G	A	0.329559	-0.171016	0.00570635	1.27e-238	898.128
CNTN5	GCST90468807	rs7939244	11	99166666	A	G	0.0228245	-0.244647	0.0182421	2.6e-49	179.851
CNTN5	GCST90468807	rs7947488	11	99198902	A	G	0.329313	-0.0991951	0.00569939	8.51e-82	302.905
CNTN5	GCST90468807	rs2851134	11	99201533	G	A	0.304869	0.167472	0.00582125	4.65e-220	827.626
CNTN5	GCST90468807	rs72983777	11	99216623	T	C	0.0453034	-0.387865	0.0129284	4.02e-239	900.022
CNTN5	GCST90468807	rs10736536	11	99220413	A	C	0.842108	-0.280057	0.00737509	1.94694e-308	1441.92
CNTN5	GCST90468807	rs77949844	11	99223836	T	C	0.0119384	-0.158841	0.0246505	1.32e-12	41.5199
CNTN5	GCST90468807	rs9645670	11	99224406	G	A	0.390291	-0.0836112	0.00548973	4.49e-63	231.958
CNTN5	GCST90468807	rs7930825	11	99231737	A	G	0.505436	0.0908159	0.00537791	4.1e-77	285.153
CNTN5	GCST90468807	rs7127320	11	99237304	G	A	0.0777798	-0.116433	0.00999285	1.19e-37	135.755
CNTN5	GCST90468807	rs1504731	11	99255306	C	A	0.24818	-0.0530504	0.00618554	3.73e-21	73.5537
CNTN5	GCST90468807	rs11219768	11	99272474	T	C	0.0816739	-0.065939	0.00983084	1.55e-13	44.9868
CNTN5	GCST90468807	rs71474519	11	99273137	A	C	0.0727683	-0.126651	0.0105072	3.59e-40	145.286
CNTN5	GCST90468807	rs2656199	11	99290735	C	T	0.504255	0.069873	0.0054044	5.93e-46	167.15
CNTN5	GCST90468807	rs2656162	11	99306697	A	G	0.0709312	0.268738	0.0105954	1.66e-171	643.286
CNTN5	GCST90468807	rs2656172	11	99321743	C	T	0.538094	0.105478	0.00537762	2.28e-103	384.703
CNTN5	GCST90468807	rs1504733	11	99328999	A	G	0.37054	0.0360895	0.00554744	8.04e-13	42.3213
CNTN5	GCST90468807	rs11601292	11	99336248	C	T	0.0949131	0.0517378	0.00913927	4.64e-10	32.0461
CNTN5	GCST90468807	rs10893402	11	99356607	C	T	0.610192	-0.100918	0.00548826	4.42e-91	338.103
CNTN5	GCST90468807	rs7105072	11	99361449	C	T	0.309577	-0.0824565	0.0058109	5.45e-55	201.347
CNTN5	GCST90468807	rs72991586	11	99378130	G	A	0.168717	0.165765	0.00722315	8.9e-141	526.64
CNTN5	GCST90468807	rs7950260	11	99378256	C	A	0.0330915	-0.0840986	0.015031	7.35e-10	31.3028
CNTN5	GCST90468807	rs17133656	11	99379174	C	T	0.301503	-0.0686869	0.00583193	1.97e-38	138.709
CNTN5	GCST90468807	rs7946189	11	99384496	G	A	0.0563525	-0.104134	0.0116333	6.68e-23	80.1243
CNTN5	GCST90468807	rs17664848	11	99389038	C	T	0.031752	0.139915	0.0152588	5.96e-24	84.0754
CNTN5	GCST90468807	rs59224329	11	99393952	T	A	0.0647745	0.0869546	0.0109319	2.04e-18	63.2664
CNTN5	GCST90468807	rs12290185	11	99396953	G	A	0.102361	-0.0452952	0.00891098	2.21e-08	25.8366
CNTN5	GCST90468807	rs11220314	11	99399190	G	A	0.319093	-0.0458214	0.005728	1.31e-18	63.9902
CNTN5	GCST90468807	rs2515375	11	99400574	T	A	0.879314	-0.159352	0.00828076	1.43e-99	370.302
CNTN5	GCST90468807	rs117513709	11	99433306	G	A	0.0619017	-0.0879549	0.0110767	2.33e-18	63.0499
CNTN5	GCST90468807	rs2515387	11	99455665	G	A	0.873142	0.146076	0.00806039	1.59e-88	328.418
CNTN5	GCST90468807	rs7931769	11	99460840	T	G	0.316958	-0.10906	0.00575989	1.86e-96	358.496
CNTN5	GCST90468807	rs2047165	11	99483802	C	T	0.2683	0.0566374	0.00602011	3.97e-25	88.5075
CNTN5	GCST90468807	rs622909	11	99494479	A	T	0.466901	0.094171	0.0053605	2.67e-83	308.606
CNTN5	GCST90468807	rs10893634	11	99509199	A	G	0.256174	-0.0885169	0.00612558	5.84e-57	208.804
CNTN5	GCST90468807	rs658689	11	99525126	A	G	0.40778	0.0654007	0.00544289	6.25e-40	144.374
CNTN5	GCST90468807	rs4753957	11	99549112	A	C	0.0195677	0.103368	0.0197139	7.87e-09	27.4922
CNTN5	GCST90468807	rs1587051	11	99557295	T	C	0.134264	-0.0868008	0.00791517	1.51e-33	120.257
CNTN5	GCST90468807	rs73562055	11	99572985	G	A	0.053178	0.17313	0.0119572	3.52e-57	209.637
CNTN5	GCST90468807	rs594808	11	99585827	A	G	0.816299	-0.0891227	0.00691906	1.26e-45	165.907
CNTN5	GCST90468807	rs10893798	11	99596202	C	G	0.230976	-0.038847	0.00640052	2.38e-11	36.8355
CNTN5	GCST90468807	rs4341501	11	99600888	C	G	0.0878404	0.148732	0.00961032	4.57e-65	239.505
CNTN5	GCST90468807	rs7940098	11	99601642	G	A	0.341245	-0.0959588	0.00569527	8.94e-77	283.872
CNTN5	GCST90468807	rs7129217	11	99608867	C	T	0.521137	-0.0514067	0.00549579	7.38e-25	87.4906
CNTN5	GCST90468807	rs1512123	11	99610166	T	C	0.150245	-0.102373	0.00777438	1.33e-47	173.389
CNTN5	GCST90468807	rs723641	11	99613411	G	A	0.223996	-0.0610684	0.00643504	1.54e-25	90.056
CNTN5	GCST90468807	rs12807115	11	99615747	C	T	0.342842	-0.0331609	0.00563598	9.41e-11	34.6175
CNTN5	GCST90468807	rs2218237	11	99616124	G	T	0.315124	-0.0401294	0.0062621	1.75e-12	41.0646
CNTN5	GCST90468807	rs2015633	11	99616274	C	T	0.723685	-0.0508028	0.00624138	3.27e-19	66.2515
CNTN5	GCST90468807	rs1348155	11	99629959	A	G	0.124088	-0.0693858	0.00810791	4.54e-21	73.2327
CNTN5	GCST90468807	rs1228375	11	99631575	A	G	0.550536	0.0666008	0.00536913	1.93e-42	153.863
CNTN5	GCST90468807	rs11605539	11	99673349	T	A	0.046945	-0.0731443	0.0128979	4.32e-10	32.1591
CNTN5	GCST90468807	rs79767143	11	99714948	A	T	0.0944027	0.0499378	0.00970791	1.5e-08	26.4599
CNTN5	GCST90468807	rs17679121	11	99718080	T	C	0.0585129	0.115915	0.011425	5.9e-29	102.932
CNTN5	GCST90468807	rs78668655	11	99728597	G	A	0.0421929	-0.104504	0.0132754	4.53e-18	61.9662
CNTN5	GCST90468807	rs11221727	11	99747276	T	G	0.179197	-0.0626637	0.00698122	5.1e-23	80.5659
CNTN5	GCST90468807	rs1453589	11	99766548	A	G	0.362691	0.0355265	0.00559131	2.68e-12	40.3701
CNTN5	GCST90468807	rs7105846	11	99768532	C	T	0.0428164	-0.0840892	0.0134595	6.13e-12	39.0307
CNTN5	GCST90468807	rs11221872	11	99781453	A	G	0.0720473	0.0788403	0.0104527	1.02e-16	56.8886
CNTN5	GCST90468807	rs10894157	11	99784033	G	A	0.224502	-0.068794	0.00648057	1.54e-31	112.682
CNTN5	GCST90468807	rs7928236	11	99790408	A	C	0.0250655	-0.11892	0.0172504	3.25e-14	47.5219
CNTN5	GCST90468807	rs2045058	11	99802599	G	A	0.693123	0.0501812	0.00581966	2.29e-21	74.3479
CNTN5	GCST90468807	rs1349784	11	99806211	C	A	0.395507	0.0830119	0.00549692	4.84e-62	228.047
CNTN5	GCST90468807	rs10501935	11	99811973	A	G	0.108923	-0.11532	0.00863157	5.97e-49	178.489
CNTN5	GCST90468807	rs7946230	11	99827000	G	A	0.249377	-0.0757065	0.00618635	2.36e-41	149.754
CNTN5	GCST90468807	rs7932209	11	99829381	C	T	0.0464548	-0.148438	0.0127786	1.97e-37	134.929
CNTN5	GCST90468807	rs11222060	11	99832093	G	A	0.0782592	-0.0662225	0.0100036	3.19e-13	43.8208
CNTN5	GCST90468807	rs1377573	11	99838176	G	A	0.303101	-0.0672343	0.00582825	6.12e-37	133.072
CNTN5	GCST90468807	rs11222096	11	99840227	G	A	0.0708718	0.058326	0.0104322	7.56e-10	31.2577
CNTN5	GCST90468807	rs35439441	11	99851185	A	G	0.0856867	-0.0855539	0.00964328	1.59e-22	78.7066
CNTN5	GCST90468807	rs6590484	11	99857955	C	T	0.375416	-0.107374	0.00553624	4.13e-101	376.141
CNTN5	GCST90468807	rs7933349	11	99858032	G	T	0.274352	-0.0332428	0.00599992	1.07e-09	30.6963
CNTN5	GCST90468807	rs1081366	11	99894236	C	T	0.368224	-0.0536488	0.00559085	4.48e-26	92.0759
CNTN5	GCST90468807	rs34163031	11	99901324	G	A	0.0779639	0.277903	0.0100507	1.96e-203	764.502
CNTN5	GCST90468807	rs7126331	11	99936389	A	G	0.645336	-0.0773916	0.00556328	6.4e-53	193.512
CNTN5	GCST90468807	rs10894398	11	99943554	C	A	0.370769	0.0525284	0.00552974	1.38e-25	90.2319
CNTN5	GCST90468807	rs11222688	11	99950785	G	A	0.118595	-0.0739006	0.00829194	1.02e-22	79.4266
CNTN5	GCST90468807	rs1004223	11	99964867	G	A	0.384303	-0.0361303	0.00551152	5.38e-13	42.9716
CNTN5	GCST90468807	rs12575570	11	99970832	G	A	0.0766135	-0.0610668	0.01016	3.7e-11	36.1244
CNTN5	GCST90468807	rs11222824	11	99984562	G	A	0.454341	-0.0644132	0.00546965	2.01e-38	138.679
CNTN5	GCST90468807	rs1421565	11	100008998	T	C	0.306264	-0.074626	0.00590518	5.54e-44	159.696
CNTN5	GCST90468807	rs11222942	11	100009378	T	C	0.236518	0.113965	0.00636342	1.69e-86	320.733
CNTN5	GCST90468807	rs1813443	11	100011011	C	G	0.314282	-0.0505228	0.00586798	2.62e-21	74.1275
CNTN5	GCST90468807	rs11223022	11	100032745	G	A	0.207469	0.0722017	0.00661555	3.05e-33	119.109
CNTN5	GCST90468807	rs7934785	11	100055523	C	T	0.618788	-0.0506723	0.00552181	5.49e-24	84.2094
CNTN5	GCST90468807	rs2018049	11	100060489	G	T	0.148285	0.0474571	0.00754842	4.52e-12	39.5251
CNTN5	GCST90468807	rs1002122	11	100061377	A	G	0.49216	-0.0379787	0.00537733	7.62e-15	49.8802
CNTN5	GCST90468807	rs17094600	11	100068264	G	A	0.0786718	-0.0805321	0.00998494	6.85e-19	65.0472
CNTN5	GCST90468807	rs1939710	11	100068914	T	A	0.663308	0.0734023	0.00567053	4.64e-46	167.554
CNTN5	GCST90468807	rs1939701	11	100096792	C	T	0.231375	-0.0664877	0.00632974	6.46e-31	110.33
CNTN5	GCST90468807	rs544633	11	100110095	C	T	0.388455	0.123969	0.00550252	9.53e-136	507.557
CNTN5	GCST90468807	rs622451	11	100112127	G	A	0.848489	0.0725373	0.00753315	3.03e-26	92.7153
CNTN5	GCST90468807	rs487182	11	100123323	C	T	0.153536	0.050018	0.00746119	1.6e-13	44.9385
CNTN5	GCST90468807	rs2165661	11	100142834	A	G	0.294925	0.0843719	0.0059183	1.73e-55	203.228
CNTN5	GCST90468807	rs78757382	11	100143297	T	C	0.0416693	0.0735521	0.013375	1.42e-09	30.2404
CNTN5	GCST90468807	rs141228828	11	100168410	A	T	0.0110697	-0.134289	0.0259346	1.2e-08	26.8104
CNTN5	GCST90468807	rs1944181	11	100170955	G	A	0.859001	0.0452102	0.0077755	1.56e-10	33.8063
CNTN5	GCST90468807	rs1216170	11	100186880	C	A	0.322149	-0.0696826	0.00572805	6.93e-41	147.985
CNTN5	GCST90468807	rs11223636	11	100192261	G	T	0.0392711	-0.107295	0.0137835	1.05e-17	60.5933
CNTN5	GCST90468807	rs2155012	11	100212270	G	T	0.307865	0.0652869	0.0057966	2.72e-35	126.849
CNTN5	GCST90468807	rs501892	11	100223636	G	A	0.0969403	-0.0904332	0.00907059	5.12e-28	99.3954
CNTN5	GCST90468807	rs11223788	11	100238395	G	A	0.155506	0.070932	0.00741609	6.45e-26	91.4779
CNTN5	GCST90468807	rs1216317	11	100287747	C	T	0.44646	-0.0439558	0.00534941	1.51e-19	67.5154
CNTN5	GCST90468807	rs10894961	11	100308021	G	A	0.13456	-0.0547081	0.00782353	1.4e-14	48.8967
CNTN5	GCST90468807	rs1216476	11	100410346	G	A	0.222189	-0.047018	0.00647296	1.3e-15	52.76
CNTN5	GCST90468807	rs1216502	11	100414877	C	A	0.770569	0.0346449	0.00675997	1.69e-08	26.2646
CNTN5	GCST90468807	rs11224293	11	100449118	A	G	0.0837441	-0.112542	0.00972627	3.74e-37	133.881
CNTN5	GCST90468807	rs650297	11	100449142	G	T	0.331444	-0.0680253	0.00569808	1.94e-39	142.517
CNTN5	GCST90468807	rs11224298	11	100452617	A	C	0.0989192	0.0744868	0.00895089	5.21e-20	69.2481
CNTNAP2	GCST90468808	rs146640804	7	145624645	T	C	0.0478051	-0.09973	0.0129273	1.05e-17	59.5135
CNTNAP2	GCST90468808	rs4314573	7	145626980	A	G	0.448461	0.109214	0.00559988	4.73e-104	380.347
CNTNAP2	GCST90468808	rs80105011	7	145646039	G	A	0.130612	0.124831	0.00833237	3.6e-62	224.435
CNTNAP2	GCST90468808	rs4591940	7	145671873	A	G	0.170667	0.0964951	0.00732098	1.57e-48	173.722
CNTNAP2	GCST90468808	rs7777578	7	145676882	T	G	0.201102	-0.0513862	0.00686778	9.54e-17	55.9811
CNTNAP2	GCST90468808	rs12703756	7	145719757	G	A	0.0585402	-0.0587584	0.0116681	2.23e-08	25.3585
CNTNAP2	GCST90468808	rs1517770	7	145741539	G	A	0.714878	-0.0820455	0.00614194	8.48e-50	178.435
CNTNAP2	GCST90468808	rs56931946	7	145745022	T	C	0.106216	0.0484312	0.00907507	3.08e-09	28.4795
CNTNAP2	GCST90468808	rs1554690	7	145746333	C	A	0.408225	-0.0316728	0.00563164	4.2e-10	31.629
CNTNAP2	GCST90468808	rs7802176	7	145747458	G	T	0.36119	-0.0670051	0.00571699	9.72e-39	137.361
CNTNAP2	GCST90468808	rs7790696	7	145772295	A	G	0.792732	0.067947	0.00682183	1.9e-28	99.2022
CNTNAP2	GCST90468808	rs2204466	7	145773791	G	A	0.357179	0.0572742	0.00573269	1.3e-28	99.812
CNTNAP2	GCST90468808	rs1404807	7	145777665	A	C	0.219398	-0.0859142	0.00669092	3.8e-46	164.87
CNTNAP2	GCST90468808	rs6951932	7	145783668	A	C	0.060243	-0.0744922	0.0116461	1.21e-12	40.9111
CNTNAP2	GCST90468808	rs35796336	7	145810328	C	T	0.122153	0.123916	0.00879045	2.98e-55	198.707
CNTNAP2	GCST90468808	rs2462603	7	145813854	A	G	0.491238	0.137161	0.00555606	1.62e-165	609.409
CNTNAP2	GCST90468808	rs142743649	7	145826810	A	G	0.0318347	-0.139082	0.0163743	3.94e-21	72.144
CNTNAP2	GCST90468808	rs142444856	7	145884420	T	C	0.0306993	0.127262	0.0161105	1.73e-18	62.3963
CNTNAP2	GCST90468808	rs11768658	7	145892913	C	A	0.212609	-0.0703023	0.00674307	5.22e-31	108.694
CNTNAP2	GCST90468808	rs74745083	7	145910668	G	T	0.0439732	-0.10555	0.013459	3.03e-18	61.4994
CNTNAP2	GCST90468808	rs2430325	7	145925141	G	A	0.0320404	0.0998704	0.0156912	1.56e-12	40.5084
CNTNAP2	GCST90468808	rs11520906	7	145935428	T	C	0.110847	-0.0885928	0.00882205	6.87e-29	100.842
CNTNAP2	GCST90468808	rs1405109	7	145975963	T	C	0.646828	0.0600856	0.0058326	2.58e-30	106.12
CNTNAP2	GCST90468808	rs17170038	7	146023023	A	G	0.0656509	0.118215	0.0111102	3.16e-32	113.209
CNTNAP2	GCST90468808	rs17170039	7	146035708	T	C	0.0394067	-0.0758974	0.01418	2.77e-09	28.6474
CNTNAP2	GCST90468808	rs77215156	7	146070070	A	G	0.0467588	0.102138	0.0130248	3.05e-18	61.4909
CNTNAP2	GCST90468808	rs11971943	7	146080018	G	A	0.125727	0.0560108	0.00832766	8e-14	45.2355
CNTNAP2	GCST90468808	rs10267655	7	146149567	T	C	0.287323	-0.0640057	0.00611185	2.85e-31	109.667
CNTNAP2	GCST90468808	rs17584924	7	146219220	A	C	0.0860712	0.101557	0.00981421	1.43e-30	107.076
CNTNAP2	GCST90468808	rs17170130	7	146224590	C	T	0.3079	0.0738904	0.00596166	4.08e-43	153.611
CNTNAP2	GCST90468808	rs369723	7	146292805	C	A	0.53471	-0.0360951	0.0055218	3.86e-13	42.7284
CNTNAP2	GCST90468808	rs1389783	7	146374328	G	A	0.797144	0.047026	0.00686935	2.88e-14	46.8626
CNTNAP2	GCST90468808	rs73457248	7	146413319	G	A	0.0665777	0.0825609	0.0112308	3.22e-16	54.0392
CNTNAP2	GCST90468808	rs73168802	7	146434439	C	A	0.171254	0.0463878	0.00740074	3.36e-12	39.2862
CNTNAP2	GCST90468808	rs13231314	7	146455478	T	G	0.0726361	0.0595613	0.0106088	4.5e-10	31.5194
CNTNAP2	GCST90468808	rs6942909	7	146577857	T	C	0.125504	0.0463672	0.00830933	5.73e-10	31.1366
CNTNAP2	GCST90468808	rs7784949	7	146586456	A	G	0.259545	0.0343303	0.00627945	1.26e-09	29.8878
CNTNAP2	GCST90468808	rs116933770	7	146594640	A	G	0.0301854	0.0910222	0.0163888	6.89e-10	30.8449
CNTNAP2	GCST90468808	rs6946957	7	146599374	C	A	0.65641	0.0459837	0.00579858	1.28e-18	62.885
CNTNAP2	GCST90468808	rs10270016	7	146620075	C	A	0.0334951	0.175497	0.0152689	2.54e-37	132.101
CNTNAP2	GCST90468808	rs10215441	7	146688750	T	C	0.0188357	0.143915	0.0204631	5.66e-15	49.4598
CNTNAP2	GCST90468808	rs71530311	7	147026925	G	T	0.249894	-0.046315	0.00638022	7.47e-16	52.6931
CNTNAP2	GCST90468808	rs7803315	7	147137877	T	G	0.366419	0.0311117	0.00573537	1.69e-09	29.4243
CNTNAP2	GCST90468808	rs7781317	7	147201446	G	A	0.568217	-0.0324316	0.00560766	1.33e-10	33.4469
CNTNAP2	GCST90468808	rs2373282	7	147673946	T	A	0.394766	0.0429785	0.00564564	2.78e-17	57.9507
CNTNAP4	GCST90468809	rs1506840	16	76430527	T	C	0.457808	0.0447459	0.00634224	1.51e-12	49.774
CNTNAP4	GCST90468809	rs4389168	16	76499965	A	C	0.448336	0.0359061	0.00634024	1.36e-08	32.0705
COCH	GCST90468810	rs35349033	14	31103535	G	A	0.46104	0.0483038	0.00581375	1.04e-18	69.0291
COCH	GCST90468810	rs72642544	14	31129533	G	A	0.0411352	-0.0754256	0.0144943	3.19e-08	27.0784
COCH	GCST90468810	rs141551312	14	31197989	A	T	0.0182776	0.188084	0.0223575	3.86e-19	70.768
COCH	GCST90468810	rs179544	14	31230803	A	G	0.931658	0.074394	0.0114438	4.88e-12	42.2587
COCH	GCST90468810	rs12893919	14	31231210	G	T	0.0889565	0.0868514	0.0101136	7.05e-20	73.7441
COCH	GCST90468810	rs17097265	14	31240821	T	G	0.0707344	-0.0670515	0.011293	2.78e-10	35.2519
COCH	GCST90468810	rs179524	14	31242851	C	A	0.216664	-0.156848	0.00718598	4.81e-119	476.395
COCH	GCST90468810	rs17437994	14	31243899	A	C	0.0703029	0.174148	0.0116895	1.83e-56	221.936
COCH	GCST90468810	rs882270	14	31245933	G	T	0.50017	-0.0363817	0.00581051	2.84e-11	39.203
COCH	GCST90468810	rs1956512	14	31248033	A	C	0.712604	-0.0445203	0.00640386	1.48e-13	48.3297
COCH	GCST90468810	rs17438210	14	31260686	G	A	0.162018	0.111545	0.0078254	7.64e-52	203.175
COCH	GCST90468810	rs2518669	14	31260786	T	C	0.522214	0.0320906	0.00577422	3.49e-09	30.8853
COCH	GCST90468810	rs2518660	14	31271352	A	G	0.977172	-0.102117	0.019354	2.05e-08	27.8379
COCH	GCST90468810	rs10148001	14	31273542	T	C	0.200891	-0.122239	0.0072606	1.33e-71	283.437
COCH	GCST90468810	rs17444783	14	31274944	A	G	0.135215	-0.100831	0.00864379	2.69e-35	136.07
COCH	GCST90468810	rs4981778	14	31279486	G	A	0.520359	-0.235568	0.00586319	1.94694e-308	1614.16
COCH	GCST90468810	rs4981784	14	31287967	T	C	0.105032	-0.243663	0.0103013	1.86e-139	559.471
COCH	GCST90468810	rs1029354	14	31309134	T	C	0.334755	-0.204757	0.00631411	2.68e-260	1051.56
COCH	GCST90468810	rs116900563	14	31319857	T	C	0.0212298	0.357915	0.0207663	5.97e-75	297.044
COCH	GCST90468810	rs179674	14	31323931	C	T	0.342653	0.188799	0.00605154	4.36e-241	973.306
COCH	GCST90468810	rs11627115	14	31325508	A	C	0.146884	0.0603629	0.00810806	2.53e-15	55.4228
COCH	GCST90468810	rs17367359	14	31331309	C	T	0.124662	0.384848	0.00868564	1.94694e-308	1963.16
COCH	GCST90468810	rs12437301	14	31332729	G	A	0.0247059	-0.185097	0.0186197	4.32e-26	98.8177
COCH	GCST90468810	rs1108282	14	31353247	C	A	0.20066	-0.0516354	0.00717048	1.96e-14	51.8538
COL15A1	GCST90468811	rs10987602	9	101515008	A	G	0.246176	0.0342991	0.00673682	3.5e-08	25.9202
COL15A1	GCST90468811	rs911928	9	101590318	A	G	0.507949	0.034324	0.00577528	1.22e-10	35.3209
COL15A1	GCST90468811	rs2295926	9	101593825	C	T	0.408807	0.0348067	0.00587507	1.39e-10	35.098
COL15A1	GCST90468811	rs10987898	9	101595443	G	T	0.274747	0.0940466	0.00674712	1.69e-51	194.281
COL15A1	GCST90468811	rs999471	9	101601645	C	T	0.200192	0.0552169	0.00719989	9.85e-17	58.8131
COL15A1	GCST90468811	rs7875364	9	101627022	G	A	0.724788	0.149502	0.00644454	2.56e-139	538.135
COL15A1	GCST90468811	rs34962635	9	101641509	T	C	0.0484319	-0.12187	0.0142471	1.95e-20	73.1687
COL15A1	GCST90468811	rs10760580	9	101661650	A	G	0.292653	0.128834	0.00638269	5.9e-106	407.414
COL15A1	GCST90468811	rs12379516	9	101672812	C	T	0.109069	0.0774992	0.0093029	1.83e-19	69.3969
COL15A1	GCST90468811	rs4743294	9	101673848	G	A	0.713185	0.0793204	0.00639346	3.64e-41	153.915
COL15A1	GCST90468811	rs10123291	9	101674270	G	A	0.68514	0.0545172	0.0063663	1.77e-20	73.3289
COL15A1	GCST90468811	rs10819460	9	101685520	C	T	0.146968	0.0480835	0.00831978	3.86e-10	33.4003
COL15A1	GCST90468811	rs10114761	9	101688707	G	A	0.371429	0.0344128	0.006009	5.54e-10	32.7957
COL15A1	GCST90468811	rs117953282	9	101693995	A	G	0.0533773	-0.0764181	0.0128387	1.14e-10	35.427
COL15A1	GCST90468811	rs6478963	9	101708150	C	T	0.313121	0.0695527	0.00624646	1.71e-33	123.977
COL15A1	GCST90468811	rs4742750	9	101725919	A	G	0.148602	0.0608473	0.00816344	6.85e-16	55.5544
COL15A1	GCST90468811	rs12005047	9	101726235	A	G	0.26648	-0.088769	0.00658871	3.12e-48	181.511
COL15A1	GCST90468811	rs16918101	9	101726587	T	G	0.0866915	0.131614	0.0104181	1.28e-42	159.591
COL15A1	GCST90468811	rs1413299	9	101761241	T	G	0.367694	0.150248	0.00602943	1.92e-160	620.935
COL15A1	GCST90468811	rs35250850	9	101778272	C	A	0.0861975	0.0629379	0.0103346	4.22e-11	37.0866
COL15A1	GCST90468811	rs35529307	9	101778346	G	C	0.110975	-0.0553458	0.00926292	9.7e-11	35.6989
COL15A1	GCST90468811	rs10819587	9	101781301	A	G	0.104167	-0.0491503	0.00947845	1.95e-08	26.888
COL15A1	GCST90468811	rs1041631	9	101781858	A	G	0.142319	0.0716867	0.00830759	9.08e-21	74.4576
COL15A1	GCST90468811	rs7861925	9	101785598	T	G	0.129527	0.198451	0.00863614	9.77e-137	528.019
COL15A1	GCST90468811	rs4142986	9	101814626	G	C	0.668043	0.100652	0.00632761	1.61e-66	253.016
COL15A1	GCST90468811	rs3824511	9	101816552	T	C	0.0936202	0.0771999	0.00994664	4.22e-17	60.2369
COL15A1	GCST90468811	rs7031588	9	101822302	T	C	0.198898	0.176075	0.0072783	2.48e-151	585.218
COL15A1	GCST90468811	rs1360686	9	101823327	A	G	0.214053	0.13146	0.00706092	1.97e-90	346.614
COL15A1	GCST90468811	rs35329447	9	101841242	C	G	0.169571	-0.0401823	0.007975	4.83e-08	25.3858
COL15A1	GCST90468811	rs10988705	9	101868571	A	G	0.0453451	-0.0919313	0.0138808	7.32e-13	43.8612
COL15A1	GCST90468811	rs10739778	9	101875789	C	A	0.353851	0.0479522	0.00603732	7.78e-18	63.0826
COL15A1	GCST90468811	rs178907	9	102079358	T	C	0.213245	-0.0417052	0.00709179	1.9e-10	34.582
COL18A1	GCST90468812	rs11701826	21	46762648	G	A	0.643628	0.0379218	0.00600825	1.57e-11	39.835
COL18A1	GCST90468812	rs1980978	21	46818397	A	G	0.520305	0.0308159	0.00567207	6.52e-09	29.5154
COL18A1	GCST90468812	rs879330	21	46828254	G	A	0.063077	0.0708622	0.0115574	5.8e-11	37.5915
COL18A1	GCST90468812	rs11701479	21	46841328	A	G	0.0305058	-0.243192	0.0163538	8.3e-57	221.126
COL18A1	GCST90468812	rs9984235	21	46852259	T	C	0.116169	-0.0500003	0.00879792	1.28e-09	32.2974
COL18A1	GCST90468812	rs28557346	21	46853418	A	G	0.114703	0.0972045	0.00881845	5.35e-32	121.498
COL18A1	GCST90468812	rs56363367	21	46868028	T	C	0.053901	0.103944	0.0124234	4.02e-19	70.0006
COL18A1	GCST90468812	rs61759533	21	46875874	A	G	0.0246832	0.101911	0.0180881	1.77e-09	31.7423
COL18A1	GCST90468812	rs201662370	21	46896837	T	G	0.187226	-0.16613	0.00733094	2e-129	513.522
COL18A1	GCST90468812	rs115843278	21	46907084	T	C	0.0145041	-0.161128	0.0235612	2.79e-13	46.7657
COL18A1	GCST90468812	rs79980197	21	46911188	G	C	0.0732858	0.0625736	0.0109803	1.15e-09	32.4741
COL18A1	GCST90468812	rs2236478	21	46917782	G	A	0.343877	0.0364378	0.00608856	1.64e-10	35.8144
COL18A1	GCST90468812	rs7279445	21	46919918	T	C	0.477401	-0.0975202	0.00562655	1.64e-76	300.391
COL18A1	GCST90468812	rs116618591	21	46924322	A	G	0.0144727	-0.145804	0.0234513	3.12e-11	38.6534
COL18A1	GCST90468812	rs3753020	21	46924805	G	C	0.327543	-0.0388249	0.00604165	6.71e-12	41.2945
COL18A1	GCST90468812	rs79186394	21	46924855	T	C	0.0236843	0.0994851	0.0190994	2.64e-08	27.1306
COL18A1	GCST90468812	rs144147445	21	46930092	A	G	0.0189339	-0.450548	0.0206433	3.39e-120	476.329
COL18A1	GCST90468812	rs2838952	21	46930163	T	C	0.0341711	-0.109216	0.0154442	4.25e-14	50.0064
COL18A1	GCST90468812	rs12483377	21	46931109	A	G	0.0883967	0.111985	0.00985081	6.31e-34	129.228
COL18A1	GCST90468812	rs17255281	21	46932614	A	C	0.0103555	-0.311839	0.0287501	4.91e-31	117.642
COL18A1	GCST90468812	rs11089010	21	46948484	A	G	0.925151	-0.0768095	0.0110667	1.23e-13	48.1699
COL18A1	GCST90468812	rs113677723	21	46972620	T	A	0.0595578	0.0640755	0.0121091	1.59e-08	27.9992
COL18A1	GCST90468812	rs113548463	21	46983720	A	G	0.0268301	-0.109278	0.0178476	6.16e-11	37.4874
COL1A1	GCST90468813	rs12939159	17	48244531	G	C	0.111669	-0.0541386	0.00916016	2.68e-10	34.9293
COL1A1	GCST90468813	rs2249492	17	48263021	T	C	0.616143	0.0386416	0.00596158	4.31e-12	42.0116
COL1A1	GCST90468813	rs2049675	17	48334947	T	C	0.229004	0.04095	0.00684363	1.61e-10	35.8028
COL1A1	GCST90468813	rs34052864	17	48350425	T	C	0.124237	-0.0455865	0.00885416	3.75e-08	26.507
COL24A1	GCST90468814	rs34623281	1	86006295	G	A	0.0428422	-0.0962737	0.0152134	6.56e-11	40.0445
COL24A1	GCST90468814	rs10873708	1	86067742	A	G	0.313662	-0.0510614	0.00670378	3.83e-15	58.0134
COL24A1	GCST90468814	rs17128092	1	86165227	T	C	0.0436507	0.0947991	0.0150802	8.74e-11	39.5161
COL24A1	GCST90468814	rs1047892	1	86195066	C	A	0.493094	-0.04852	0.00618246	5.55e-16	61.5887
COL24A1	GCST90468814	rs17400787	1	86226352	A	G	0.178972	-0.0773126	0.00809908	6.79e-23	91.1193
COL24A1	GCST90468814	rs392038	1	86233871	A	G	0.819859	-0.0600102	0.00802996	1.24e-14	55.8477
COL24A1	GCST90468814	rs72728335	1	86267966	A	G	0.0599769	-0.0858074	0.0130484	1.15e-11	43.2428
COL24A1	GCST90468814	rs11161686	1	86301180	T	C	0.429893	-0.0594547	0.00623093	7.08e-23	91.0433
COL24A1	GCST90468814	rs10732722	1	86352810	G	A	0.889616	-0.0883576	0.00986963	2.5e-20	80.1434
COL24A1	GCST90468814	rs17413395	1	86455163	C	G	0.296988	-0.0585792	0.00695877	3.72e-18	70.8605
COL24A1	GCST90468814	rs12120406	1	86459250	A	G	0.506235	-0.0550455	0.00618256	4.01e-20	79.2662
COL24A1	GCST90468814	rs7552516	1	86500953	G	C	0.88456	-0.0554688	0.0096975	3.58e-09	32.716
COL24A1	GCST90468814	rs116401847	1	86563464	C	G	0.0420567	-0.193	0.0154189	3.6e-38	156.672
COL24A1	GCST90468814	rs4912465	1	86605797	T	C	0.574265	0.092242	0.0062522	2.41e-52	217.658
COL24A1	GCST90468814	rs1507282	1	86606121	T	C	0.0917763	-0.219473	0.0107368	8.93e-99	417.828
COL24A1	GCST90468814	rs35387257	1	86673673	G	A	0.209226	0.0632295	0.00760193	9.22e-18	69.1789
COL24A1	GCST90468814	rs6677603	1	86714730	A	G	0.271191	-0.085814	0.00694783	3.29e-37	152.546
COL24A1	GCST90468814	rs7412377	1	86718079	T	C	0.326777	-0.0573701	0.00661175	3.42e-19	75.2869
COL24A1	GCST90468814	rs12029018	1	86738872	A	G	0.364322	0.0599061	0.00645421	9.86e-22	86.1465
COL24A1	GCST90468814	rs9787365	1	86795146	A	G	0.143928	-0.0792329	0.00880074	1.53e-20	81.0502
COL24A1	GCST90468814	rs76942579	1	86807551	G	C	0.071731	0.0811741	0.0120368	3.42e-12	45.4775
COL28A1	GCST90468815	rs17308158	7	7170481	T	G	0.40395	0.0403282	0.00610723	7.43e-13	43.6025
COL28A1	GCST90468815	rs10229215	7	7171465	G	A	0.440559	-0.0304185	0.00578957	1.16e-08	27.6035
COL28A1	GCST90468815	rs2060163	7	7173681	T	C	0.286226	0.0556437	0.0064429	6.64e-21	74.5849
COL28A1	GCST90468815	rs10952036	7	7176746	G	A	0.0106184	0.183787	0.0282997	1.75e-12	42.1743
COL28A1	GCST90468815	rs12535245	7	7179208	T	G	0.0835286	0.130099	0.0104612	1.44e-41	154.655
COL28A1	GCST90468815	rs10251505	7	7254489	A	G	0.409805	0.0598892	0.00588756	2.26e-28	103.468
COL28A1	GCST90468815	rs10272173	7	7263117	G	A	0.211552	-0.068133	0.00704802	8.77e-26	93.4464
COL28A1	GCST90468815	rs2108785	7	7266731	A	G	0.0160127	0.238642	0.0230816	2.96e-29	106.892
COL28A1	GCST90468815	rs11972596	7	7271879	C	T	0.206262	0.0512204	0.00719764	1.09e-14	50.6393
COL28A1	GCST90468815	rs1047763	7	7283569	A	G	0.15895	0.0613345	0.00790607	3.6e-17	60.1824
COL28A1	GCST90468815	rs17165730	7	7299345	T	A	0.293551	0.0393045	0.00636866	2.05e-11	38.0864
COL28A1	GCST90468815	rs7804592	7	7299636	T	C	0.802455	0.0465112	0.00733085	5.57e-12	40.2521
COL28A1	GCST90468815	rs112003126	7	7303207	T	C	0.0729896	0.0612301	0.0112921	3.89e-09	29.4009
COL28A1	GCST90468815	rs10277495	7	7309519	G	A	0.144323	0.084908	0.00818552	1.95e-29	107.594
COL28A1	GCST90468815	rs6463669	7	7332321	A	G	0.53754	0.0767054	0.00581795	1.68e-46	173.818
COL28A1	GCST90468815	rs10273515	7	7332580	C	T	0.0770904	-0.0972035	0.0108622	2.51e-22	80.0774
COL28A1	GCST90468815	rs2348034	7	7342827	A	G	0.443398	0.0549836	0.0058273	1.22e-24	89.0253
COL28A1	GCST90468815	rs75085858	7	7344632	A	C	0.0829492	0.0868859	0.010535	3.34e-19	68.0161
COL28A1	GCST90468815	rs10486156	7	7348633	T	C	0.305412	0.0638304	0.00630504	4.06e-28	102.485
COL28A1	GCST90468815	rs28649649	7	7351169	G	C	0.265454	0.0628148	0.00677089	7.11e-24	86.0625
COL28A1	GCST90468815	rs2348038	7	7352663	T	C	0.83624	0.079078	0.00825584	2.42e-25	91.7424
COL28A1	GCST90468815	rs10081184	7	7355509	T	C	0.653074	-0.036245	0.00605217	7.83e-11	35.8637
COL28A1	GCST90468815	rs73676829	7	7355792	T	C	0.162106	0.247101	0.0085135	4.44e-218	842.392
COL28A1	GCST90468815	rs62450841	7	7361323	T	A	0.65729	-0.190615	0.00617536	2.29e-246	952.734
COL28A1	GCST90468815	rs10258133	7	7368813	A	C	0.137072	0.224014	0.00838415	4e-185	713.862
COL28A1	GCST90468815	rs73036995	7	7386718	T	G	0.0724264	-0.129627	0.0111434	1.38e-36	135.312
COL28A1	GCST90468815	rs17448127	7	7390493	C	T	0.127197	0.125556	0.00867098	1.01e-55	209.663
COL28A1	GCST90468815	rs4720731	7	7414354	A	G	0.0751678	-0.163126	0.0113328	4.39e-55	207.181
COL28A1	GCST90468815	rs1294632	7	7424599	C	T	0.936449	-0.0683916	0.0118966	4.28e-10	33.0475
COL28A1	GCST90468815	rs6947368	7	7436220	A	G	0.0499843	0.100976	0.0132778	1.47e-16	57.8321
COL28A1	GCST90468815	rs13230887	7	7440581	T	G	0.908412	-0.350557	0.0105404	1.13e-285	1106.08
COL28A1	GCST90468815	rs73347189	7	7446319	T	C	0.158887	0.610064	0.00791919	1.94694e-308	5934.33
COL28A1	GCST90468815	rs78066683	7	7457571	A	G	0.0164625	0.413855	0.0226925	2.63e-87	332.593
COL28A1	GCST90468815	rs185965089	7	7473307	G	A	0.0617529	-0.307257	0.0123357	3.77e-161	620.377
COL28A1	GCST90468815	rs79953189	7	7480786	A	C	0.0239083	-0.157201	0.0188739	1.49e-19	69.3695
COL28A1	GCST90468815	rs17518633	7	7482870	C	T	0.0658156	-0.204601	0.0116647	6.7e-81	307.644
COL28A1	GCST90468815	rs10486164	7	7492175	G	A	0.104325	-0.162661	0.00946511	9.79e-78	295.323
COL28A1	GCST90468815	rs17167926	7	7492995	T	C	0.0794992	0.398758	0.010674	1.94694e-308	1395.54
COL28A1	GCST90468815	rs12234520	7	7497676	T	C	0.165181	-0.208976	0.00797742	4.96e-178	686.199
COL28A1	GCST90468815	rs6943692	7	7517366	T	C	0.410702	0.360674	0.00588238	1.94694e-308	3759.29
COL28A1	GCST90468815	rs11772657	7	7531819	A	G	0.790952	0.146432	0.00712018	1.7e-110	422.934
COL28A1	GCST90468815	rs12702614	7	7544856	C	T	0.0906733	-0.20191	0.0102887	8.7e-101	385.101
COL28A1	GCST90468815	rs7795005	7	7553733	G	T	0.675176	0.166966	0.00623825	9.32e-186	716.329
COL28A1	GCST90468815	rs7791808	7	7555713	T	C	0.92637	-0.276946	0.0111158	3.1e-161	620.711
COL28A1	GCST90468815	rs75456776	7	7571257	G	A	0.012106	-0.133091	0.0263216	3.99e-08	25.5655
COL28A1	GCST90468815	rs1978190	7	7573441	T	C	0.934478	-0.178666	0.0116729	4.77e-62	234.267
COL28A1	GCST90468815	rs17168670	7	7591401	G	A	0.0633572	-0.162796	0.0122199	1.93e-47	177.473
COL28A1	GCST90468815	rs115296633	7	7627791	G	A	0.0151744	0.343722	0.0236742	5.19e-56	210.789
COL28A1	GCST90468815	rs17524233	7	7634936	G	A	0.0154492	0.263885	0.0235538	4.64e-34	125.513
COL28A1	GCST90468815	rs4222	7	7646687	G	A	0.783894	-0.455497	0.00700473	1.94694e-308	4228.34
COL28A1	GCST90468815	rs62451381	7	7655477	G	A	0.0628941	-0.157509	0.0121633	6.37e-45	167.683
COL28A1	GCST90468815	rs10265974	7	7664696	A	G	0.558634	-0.238942	0.00583762	1.94694e-308	1675.31
COL28A1	GCST90468815	rs6945447	7	7674605	G	A	0.621792	0.0674119	0.00598881	2.3e-34	126.699
COL28A1	GCST90468815	rs10251718	7	7680632	T	G	0.0202534	0.175257	0.0204882	1.55e-20	73.1685
COL28A1	GCST90468815	rs12702628	7	7680948	A	G	0.510587	-0.104067	0.00585793	6.11e-83	315.587
COL28A1	GCST90468815	rs3757527	7	7681576	A	G	0.650994	0.151667	0.00608903	3.74e-161	620.394
COL28A1	GCST90468815	rs3823841	7	7682175	T	C	0.358496	0.106995	0.00606267	7.08e-82	311.445
COL28A1	GCST90468815	rs28916280	7	7690856	T	G	0.0507907	-0.188986	0.0131304	4.47e-55	207.15
COL28A1	GCST90468815	rs28916271	7	7692767	C	T	0.0944537	0.281156	0.00992466	7.5e-208	802.5
COL28A1	GCST90468815	rs4720750	7	7705275	G	A	0.796638	-0.0390872	0.00718833	3.52e-09	29.5661
COL28A1	GCST90468815	rs28992770	7	7706878	A	G	0.0228253	0.135783	0.0194802	3.73e-14	48.5831
COL28A1	GCST90468815	rs28915995	7	7711301	C	T	0.0207003	-0.267132	0.0206658	9.1e-45	167.083
COL28A1	GCST90468815	rs17546500	7	7711468	G	T	0.0695309	0.48716	0.0117774	1.94694e-308	1710.89
COL28A1	GCST90468815	rs13231388	7	7711883	T	C	0.657231	0.133233	0.00608769	7.11e-125	478.961
COL28A1	GCST90468815	rs17468300	7	7722620	T	C	0.0164599	-0.137686	0.0228609	6.12e-11	36.2724
COL28A1	GCST90468815	rs28912696	7	7746549	G	A	0.022592	-0.179324	0.0195672	2.45e-23	83.985
COL28A1	GCST90468815	rs55808135	7	7771123	C	A	0.179792	-0.0778113	0.00767112	3.2e-28	102.884
COL28A1	GCST90468815	rs972648	7	7773926	T	C	0.0667714	-0.170924	0.011639	2.91e-57	215.652
COL28A1	GCST90468815	rs13237260	7	7779091	T	G	0.234167	-0.0349626	0.00682428	2.64e-08	26.2468
COL28A1	GCST90468815	rs2024372	7	7782919	A	G	0.510556	-0.0804319	0.00578757	1.81e-51	193.128
COL28A1	GCST90468815	rs13230086	7	7794484	A	G	0.337275	0.0712701	0.00618195	5.77e-36	132.907
COL28A1	GCST90468815	rs13234855	7	7795531	A	C	0.462027	0.0687251	0.00578635	4.57e-38	141.06
COL28A1	GCST90468815	rs6463716	7	7798734	A	G	0.217326	-0.0418279	0.007074	1.35e-10	34.961
COL28A1	GCST90468815	rs11764499	7	7800214	G	A	0.182248	-0.10264	0.00750695	7.09e-50	186.934
COL28A1	GCST90468815	rs10258735	7	7800451	A	G	0.319943	-0.105397	0.00620428	5.3e-76	288.572
COL28A1	GCST90468815	rs17137430	7	7803620	A	G	0.0575528	0.0997617	0.012426	2.8e-18	64.4535
COL28A1	GCST90468815	rs6463717	7	7806115	A	T	0.133786	-0.085515	0.00848727	7.23e-28	101.515
COL28A1	GCST90468815	rs10276762	7	7808253	T	C	0.250158	0.136633	0.00712599	2.67e-96	367.623
COL28A1	GCST90468815	rs6955585	7	7809142	A	G	0.202763	0.134733	0.00759332	9.6e-83	314.823
COL28A1	GCST90468815	rs80002442	7	7809409	G	C	0.0103314	-0.163131	0.0301426	4.16e-09	29.2882
COL28A1	GCST90468815	rs10272400	7	7822303	C	T	0.3311	-0.0519999	0.00646429	2.41e-18	64.7061
COL28A1	GCST90468815	rs73052002	7	7822335	G	A	0.0969031	0.067626	0.0101242	4.04e-13	44.6158
COL28A1	GCST90468815	rs10275856	7	7822689	C	T	0.663682	0.0464356	0.0061043	1.44e-16	57.8644
COL2A1	GCST90468816	rs7306680	12	48119955	A	G	0.62159	0.0240647	0.00445081	8.52e-11	29.2324
COL2A1	GCST90468816	rs11168223	12	48140381	C	T	0.125083	0.0391122	0.00652756	6.31e-13	35.9009
COL2A1	GCST90468816	rs56199059	12	48141798	C	T	0.165289	-0.0378339	0.00583259	6.83e-15	42.0747
COL2A1	GCST90468816	rs73107969	12	48185165	A	G	0.249696	0.0362326	0.00505919	8.11e-18	51.2883
COL2A1	GCST90468816	rs56047798	12	48185192	T	G	0.0958716	0.0353351	0.00764205	2.84e-08	21.3784
COL2A1	GCST90468816	rs11168249	12	48208368	C	T	0.460321	0.0413261	0.00433242	2.3e-30	90.9851
COL2A1	GCST90468816	rs7959281	12	48211971	G	C	0.189576	0.0368893	0.00566316	5.27e-15	42.4293
COL2A1	GCST90468816	rs7959280	12	48212013	G	A	0.323908	0.0301615	0.00491597	1.76e-13	37.6417
COL2A1	GCST90468816	rs2544038	12	48215233	C	T	0.443107	0.052532	0.0043376	6.78e-48	146.666
COL2A1	GCST90468816	rs12721364	12	48231430	A	G	0.150609	-0.0909018	0.00611892	3.76e-71	220.688
COL2A1	GCST90468816	rs11574129	12	48237303	G	A	0.0133312	-0.12166	0.018769	7.14e-15	42.0143
COL2A1	GCST90468816	rs2238140	12	48252664	A	G	0.509088	0.0285343	0.00433701	2.82e-15	43.2847
COL2A1	GCST90468816	rs11574077	12	48252927	C	T	0.0548434	-0.0505091	0.00943025	1.27e-10	28.6863
COL2A1	GCST90468816	rs2189480	12	48263828	T	G	0.367829	-0.0373085	0.00444513	7.02e-24	70.4415
COL2A1	GCST90468816	rs2238138	12	48264493	A	G	0.336449	0.0400184	0.00455268	4.92e-26	77.2621
COL2A1	GCST90468816	rs11574052	12	48272105	T	C	0.0422691	-0.0738248	0.0117485	4.56e-14	39.4843
COL2A1	GCST90468816	rs11574049	12	48272515	G	A	0.0254058	-0.0855708	0.013601	4.24e-14	39.5814
COL2A1	GCST90468816	rs2238136	12	48277713	T	C	0.253014	-0.068761	0.00500029	3.14e-61	189.093
COL2A1	GCST90468816	rs12321826	12	48280354	T	C	0.0724181	-0.0849975	0.00835356	2.56e-34	103.526
COL2A1	GCST90468816	rs11168284	12	48283049	G	A	0.362469	0.0783572	0.00450256	6.19e-97	302.845
COL2A1	GCST90468816	rs11168286	12	48284265	A	G	0.132522	0.108883	0.00659765	2.29e-87	272.347
COL2A1	GCST90468816	rs11574029	12	48287237	C	T	0.0109435	0.152414	0.020716	1.02e-18	54.1278
COL2A1	GCST90468816	rs7136534	12	48294626	T	C	0.261163	0.138451	0.00488775	1.74e-253	802.336
COL2A1	GCST90468816	rs11574024	12	48296221	T	G	0.0940664	-0.16154	0.00761258	3.64e-143	450.276
COL2A1	GCST90468816	rs10747527	12	48332724	C	T	0.665269	0.144893	0.00460519	1.94694e-308	989.877
COL2A1	GCST90468816	rs11168327	12	48345975	T	C	0.270781	0.0737362	0.00487185	8.82e-74	229.063
COL2A1	GCST90468816	rs12313208	12	48355244	A	C	0.0808833	-0.308291	0.00790599	1.94694e-308	1520.52
COL2A1	GCST90468816	rs4760674	12	48357014	C	A	0.61641	-0.157221	0.00439902	1.94694e-308	1277.29
COL2A1	GCST90468816	rs35299693	12	48358203	G	A	0.0267777	0.154198	0.0132557	2.53e-44	135.312
COL2A1	GCST90468816	rs2286025	12	48359984	T	C	0.104252	-0.0596378	0.00703542	2.51e-24	71.8529
COL2A1	GCST90468816	rs11613095	12	48361486	C	T	0.0344015	0.163191	0.0118138	9.09e-62	190.806
COL2A1	GCST90468816	rs12811832	12	48376213	A	G	0.352742	0.190225	0.00451444	1.94694e-308	1775.45
COL2A1	GCST90468816	rs2071437	12	48386919	G	A	0.225528	0.185918	0.00515834	1.94694e-308	1298.99
COL2A1	GCST90468816	rs12423250	12	48389245	T	C	0.179561	-0.267601	0.00561641	1.94694e-308	2270.07
COL2A1	GCST90468816	rs17122565	12	48412410	T	C	0.265446	-0.265287	0.00485858	1.94694e-308	2981.23
COL2A1	GCST90468816	rs17122571	12	48421034	G	A	0.0812714	-0.112198	0.00784567	4.55e-66	204.499
COL2A1	GCST90468816	rs10492081	12	48474853	G	A	0.182647	-0.193753	0.00554796	1.94694e-308	1219.59
COL2A1	GCST90468816	rs886589	12	48477197	T	C	0.375426	0.0836467	0.00443376	1.41e-113	355.905
COL2A1	GCST90468816	rs118077444	12	48478107	C	T	0.0130204	0.120033	0.0190947	4.46e-14	39.5147
COL2A1	GCST90468816	rs113353597	12	48496238	A	C	0.0762998	-0.100393	0.0088289	1.98e-42	129.293
COL2A1	GCST90468816	rs11168411	12	48505003	C	T	0.130522	0.155508	0.00641563	3.57e-186	587.501
COL2A1	GCST90468816	rs4760682	12	48512285	A	C	0.811331	-0.166236	0.00548337	4.83e-290	919.045
COL2A1	GCST90468816	rs41291971	12	48538908	A	G	0.0178553	-0.331508	0.0163002	1.14e-131	413.604
COL2A1	GCST90468816	rs75959434	12	48543237	T	C	0.0520369	0.16453	0.00965702	5.5e-93	290.259
COL2A1	GCST90468816	rs7134565	12	48630024	T	C	0.532418	-0.131407	0.00428453	8.44e-297	940.615
COL2A1	GCST90468816	rs1013454	12	48637362	A	G	0.0446996	-0.0980822	0.0104024	1.05e-29	88.8991
COL3A1	GCST90468817	rs13028444	2	189876138	C	A	0.213713	-0.0503388	0.0077808	4.73e-11	41.8542
COL4A1	GCST90468818	rs1373745	13	110774494	A	G	0.27836	-0.0400808	0.00652294	7.58e-11	37.7545
COL4A1	GCST90468818	rs9521616	13	110784755	A	C	0.197979	-0.0410205	0.00752696	7.8e-09	29.6992
COL4A1	GCST90468818	rs7319307	13	110793077	C	T	0.375185	-0.0361451	0.00600504	1.82e-10	36.2284
COL4A1	GCST90468818	rs72485647	13	110798222	G	A	0.221916	-0.0734645	0.0077634	1.2e-23	89.5432
COL4A1	GCST90468818	rs1192201	13	110806490	A	G	0.916672	0.10599	0.010484	9.25e-27	102.202
COL4A1	GCST90468818	rs17588591	13	110808738	G	T	0.358074	0.100364	0.00605445	5.04e-69	274.782
COL4A1	GCST90468818	rs8002698	13	110811608	T	C	0.830341	0.0805741	0.00776401	4.13e-28	107.696
COL4A1	GCST90468818	rs72652093	13	110811924	C	T	0.148977	0.0920924	0.00816112	6.26e-33	127.33
COL4A1	GCST90468818	rs694225	13	110819143	G	A	0.660216	0.168089	0.006126	9.99e-186	752.847
COL4A1	GCST90468818	rs1470428	13	110819854	C	T	0.0841953	-0.148134	0.0109103	6.7e-47	184.34
COL4A1	GCST90468818	rs11069830	13	110821132	C	A	0.688859	-0.0864532	0.00635139	3.96e-47	185.271
COL4A1	GCST90468818	rs12868126	13	110822524	A	G	0.20969	0.0498606	0.00762036	4.18e-12	42.81
COL4A1	GCST90468818	rs17517598	13	110825264	T	G	0.164182	0.0463717	0.00797065	7.16e-10	33.8455
COL4A1	GCST90468818	rs3825478	13	110836472	G	A	0.149604	-0.0737443	0.00815991	1.04e-21	81.671
COL4A1	GCST90468818	rs565470	13	110838646	G	A	0.686335	0.0406353	0.00638797	1.6e-11	40.4634
COL4A1	GCST90468818	rs12184772	13	110847746	G	A	0.21671	0.0496049	0.00710526	1.41e-13	48.7384
COL4A1	GCST90468818	rs1981316	13	110851808	A	C	0.472406	0.0444158	0.00582418	6.58e-16	58.155
COL4A1	GCST90468818	rs630943	13	110877046	G	A	0.732545	0.0355991	0.00657987	9.99e-09	29.2702
COL4A1	GCST90468818	rs9515170	13	110878775	T	C	0.266785	0.037125	0.0065887	2.39e-09	31.7479
COL4A1	GCST90468818	rs1891965	13	110881846	A	G	0.076267	0.0715746	0.0116336	7.17e-11	37.8505
COL4A1	GCST90468818	rs923946	13	110886594	T	C	0.792812	-0.0497144	0.00719287	2.46e-13	47.7685
COL4A1	GCST90468818	rs751749	13	110903219	G	A	0.23995	-0.0355567	0.00682357	3.4e-08	27.1519
COL4A1	GCST90468818	rs61963333	13	110909089	A	G	0.573824	0.0360531	0.00591165	1.05e-10	37.192
COL4A1	GCST90468818	rs668149	13	110921995	G	A	0.804216	-0.0622152	0.00730549	1.86e-19	72.5231
COL4A1	GCST90468818	rs679505	13	110928789	C	T	0.699034	0.0379519	0.00631381	1.93e-10	36.1299
COL4A1	GCST90468818	rs7319323	13	110955187	C	T	0.293588	0.0341622	0.00635406	1.23e-08	28.9049
COL4A1	GCST90468818	rs9515185	13	110959356	G	C	0.405505	-0.0358219	0.00597077	2.08e-10	35.993
COL4A1	GCST90468818	rs6492259	13	110961184	T	G	0.0619855	0.0773407	0.012021	9.42e-12	41.3919
COL4A1	GCST90468818	rs4773178	13	111061088	C	A	0.73914	-0.0353067	0.00661208	1.55e-08	28.5115
COL4A1	GCST90468818	rs4773180	13	111062015	G	T	0.909876	0.0759994	0.0102438	3.88e-15	55.0401
COL5A1	GCST90468820	rs35180144	9	137322710	G	T	0.0798201	-0.0638596	0.0111911	1.23e-09	32.56
COL5A1	GCST90468820	rs117662477	9	137339917	C	T	0.0859985	-0.114232	0.0105366	7.77e-31	117.533
COL5A1	GCST90468820	rs3132289	9	137341394	A	G	0.985014	0.154174	0.0243402	1.53e-11	40.1197
COL5A1	GCST90468820	rs3132288	9	137341498	A	G	0.599462	0.0329176	0.00605399	7.02e-09	29.5634
COL5A1	GCST90468820	rs4565533	9	137345126	A	G	0.923386	0.116494	0.0112345	2.38e-28	107.518
COL5A1	GCST90468820	rs3118545	9	137348592	T	G	0.708219	0.135589	0.00655445	1.49e-107	427.915
COL5A1	GCST90468820	rs80077128	9	137356228	T	C	0.196389	0.040591	0.00760305	1.3e-08	28.5014
COL5A1	GCST90468820	rs543930047	9	137358808	T	C	0.0125388	-0.140423	0.0267549	2.28e-08	27.5456
COL5A1	GCST90468820	rs3118556	9	137359511	A	G	0.984071	0.166695	0.0237007	6.88e-14	49.4659
COL5A1	GCST90468820	rs3132332	9	137375773	T	G	0.592164	-0.0447223	0.00601602	2.44e-15	55.26
COL5A1	GCST90468820	rs7863795	9	137392705	G	T	0.21959	-0.0986161	0.00728264	3.84e-47	183.358
COL5A1	GCST90468820	rs3132331	9	137394085	C	A	0.52173	-0.0370947	0.0058988	2.13e-11	39.5438
COL5A1	GCST90468820	rs7858838	9	137397609	G	A	0.0806748	-0.0779147	0.0108408	1.95e-14	51.6529
COL5A1	GCST90468820	rs943424	9	137436967	C	T	0.526066	-0.0360789	0.00588195	6.48e-11	37.6224
COL5A1	GCST90468820	rs3132304	9	137443896	A	G	0.688221	-0.0571609	0.00644542	3.57e-21	78.6462
COL5A1	GCST90468820	rs11103417	9	137494787	G	A	0.238664	-0.0799712	0.0069288	1.01e-34	133.209
COL5A1	GCST90468820	rs7865710	9	137496943	A	G	0.0554081	0.0737113	0.0135831	7.51e-09	29.4477
COL5A1	GCST90468820	rs4363274	9	137506641	C	T	0.332286	0.0342005	0.00624058	5.34e-09	30.0329
COL5A1	GCST90468820	rs10858263	9	137518299	C	T	0.264111	0.0663656	0.00666851	3.03e-26	99.0398
COL5A1	GCST90468820	rs4304399	9	137520936	C	T	0.190858	0.0948661	0.00748086	1.47e-41	160.805
COL5A1	GCST90468820	rs11103442	9	137524163	A	G	0.0285066	0.121043	0.0183095	1.92e-12	43.7028
COL5A1	GCST90468820	rs7021140	9	137530346	A	G	0.257663	0.126834	0.00681281	1.77e-87	346.578
COL5A1	GCST90468820	rs74756740	9	137532269	G	C	0.0231695	0.318892	0.0197701	3.91e-66	260.167
COL5A1	GCST90468820	rs4335205	9	137552398	G	A	0.753403	-0.101782	0.00693758	5e-55	215.232
COL5A1	GCST90468820	rs7044151	9	137567771	T	C	0.0159171	0.128389	0.0236251	7.15e-09	29.5317
COL5A1	GCST90468820	rs118029018	9	137575728	C	T	0.092093	0.121448	0.0102964	3.45e-36	139.122
COL5A1	GCST90468820	rs13288677	9	137581319	G	A	0.524008	-0.112191	0.00597923	7.89e-89	352.053
COL5A1	GCST90468820	rs10858270	9	137586516	T	G	0.87951	-0.0508303	0.00916196	3.46e-09	30.7787
COL5A1	GCST90468820	rs3922982	9	137586995	C	T	0.114266	-0.0546052	0.00972862	2.27e-09	31.5027
COL5A1	GCST90468820	rs4596720	9	137587628	G	A	0.487444	0.0354583	0.00591583	1.74e-10	35.9242
COL5A1	GCST90468820	rs10745384	9	137662523	C	T	0.462454	-0.0343019	0.00597663	9.83e-10	32.9387
COL6A3	GCST90468821	rs73999651	2	238054898	T	G	0.062221	-0.0828997	0.0118926	4.76e-14	48.5884
COL6A3	GCST90468821	rs4377286	2	238069686	A	G	0.800212	0.0450452	0.00720838	1.4e-11	39.0485
COL6A3	GCST90468821	rs6729500	2	238215479	C	A	0.116523	0.0454587	0.00894736	3.92e-08	25.8123
COL6A3	GCST90468821	rs58628983	2	238219777	A	G	0.313607	0.0388404	0.00623403	1.61e-11	38.8161
COL6A3	GCST90468821	rs77009782	2	238221290	A	G	0.0336175	0.0809016	0.0160159	4.69e-08	25.5149
COL6A3	GCST90468821	rs11674048	2	238223858	C	T	0.641372	-0.0304707	0.00598111	3.6e-08	25.9528
COL6A3	GCST90468821	rs1050785	2	238232752	A	C	0.60267	0.0773388	0.00598497	2.22e-44	166.975
COL6A3	GCST90468821	rs1131296	2	238243292	A	G	0.378877	-0.0432521	0.00594503	3.61e-15	52.9283
COL6A3	GCST90468821	rs3790990	2	238257127	A	C	0.159057	0.0511876	0.00786202	1.91e-12	42.388
COL6A3	GCST90468821	rs4663726	2	238261112	A	G	0.588152	-0.0330723	0.00586909	1.1e-09	31.7518
COL6A3	GCST90468821	rs35309484	2	238261342	T	C	0.0888731	-0.0547228	0.010782	4.05e-08	25.7583
COL6A3	GCST90468821	rs3863910	2	238326433	T	C	0.294093	0.0488603	0.00637083	1.09e-16	58.817
COL9A1	GCST90468822	rs35524860	6	70761670	G	T	0.0612023	-0.0656149	0.0121297	1.04e-08	29.2608
COL9A1	GCST90468822	rs3806009	6	70790078	T	C	0.529956	0.0505242	0.00584289	5.67e-20	74.7695
COL9A1	GCST90468822	rs6903986	6	70801387	G	A	0.176333	-0.0683755	0.0076212	2.22e-21	80.489
COL9A1	GCST90468822	rs9446195	6	70806443	C	T	0.147075	0.0789891	0.00825755	4.39e-24	91.4985
COL9A1	GCST90468822	rs11759810	6	70812273	G	A	0.363316	-0.0438865	0.00606084	1.82e-14	52.4297
COL9A1	GCST90468822	rs10945197	6	70813146	G	A	0.457052	-0.0324331	0.00587095	5.04e-09	30.517
COL9A1	GCST90468822	rs3793057	6	70819800	A	G	0.224633	0.114367	0.00698822	3.41e-67	267.824
COL9A1	GCST90468822	rs60465819	6	70825696	G	T	0.0850415	-0.125871	0.0105203	9.72e-37	143.144
COL9A1	GCST90468822	rs34837646	6	70854818	A	G	0.0999418	0.0869881	0.0098594	9.96e-21	77.8395
COL9A1	GCST90468822	rs12154117	6	70943041	T	C	0.300718	0.132079	0.00636526	7.27e-107	430.543
COL9A1	GCST90468822	rs9446213	6	70949019	G	A	0.0785574	0.131042	0.0108577	2.36e-37	145.656
COL9A1	GCST90468822	rs74690583	6	70956769	A	G	0.099424	-0.0843725	0.00970364	3.54e-20	75.5986
COL9A1	GCST90468822	rs3793071	6	70958346	T	C	0.111449	0.0500943	0.00931263	1.25e-08	28.9344
COL9A1	GCST90468822	rs13219431	6	70964745	T	G	0.191696	-0.109233	0.00745164	2.86e-54	214.875
COL9A1	GCST90468822	rs550675	6	70979193	T	C	0.499636	0.0314722	0.00586321	1.35e-08	28.8115
COL9A1	GCST90468822	rs518347	6	70980458	C	T	0.110613	0.0603833	0.00935865	8.63e-12	41.6283
COL9A1	GCST90468822	rs3806095	6	70987976	A	G	0.294687	-0.122795	0.00638052	3.38e-92	370.366
COL9A1	GCST90468822	rs13199337	6	70989075	T	C	0.179984	0.114583	0.0076424	1.09e-56	224.782
COL9A1	GCST90468822	rs543575	6	70989373	C	A	0.0134888	-0.176533	0.0257271	3.84e-13	47.0817
COL9A1	GCST90468822	rs495823	6	70996590	A	G	0.487885	0.0499763	0.00582275	1.06e-19	73.6638
COL9A1	GCST90468822	rs9455022	6	70998823	T	A	0.0788737	-0.197518	0.0107733	7.53e-84	336.12
COL9A1	GCST90468822	rs564031	6	71008339	A	G	0.591606	0.085792	0.00594834	1.36e-52	208.009
COL9A1	GCST90468822	rs9294863	6	71011596	A	G	0.0577819	0.207572	0.0125276	7.92e-69	274.527
COL9A1	GCST90468822	rs2242588	6	71012575	C	T	0.174409	0.122822	0.00800089	2.44e-59	235.645
COL9A1	GCST90468822	rs6916646	6	71012991	C	G	0.193748	0.127083	0.00734324	6.45e-75	299.489
COL9A1	GCST90468822	rs6903040	6	71013640	C	T	0.17739	-0.0831692	0.00760149	5.32e-31	119.704
COL9A1	GCST90468822	rs78506130	6	71022423	G	A	0.0674461	0.108849	0.0118494	2.46e-22	84.3792
COL9A1	GCST90468822	rs6920980	6	71026324	A	G	0.0708368	0.113237	0.0113511	4.74e-26	99.5136
COLEC12	GCST90468824	rs8096071	18	69836	G	A	0.181943	-0.048652	0.00737817	1.36e-12	43.4796
COLEC12	GCST90468824	rs141587523	18	78590	G	A	0.0109651	-0.309564	0.0280276	1.64e-32	121.986
COLEC12	GCST90468824	rs117903847	18	125039	C	T	0.0782306	-0.0620211	0.0111981	2.62e-09	30.6743
COLEC12	GCST90468824	rs948263	18	165503	A	G	0.38112	0.0340863	0.00568852	1.19e-10	35.904
COLEC12	GCST90468824	rs7226677	18	278796	G	A	0.12771	0.0436666	0.00829802	1.54e-08	27.6906
COLEC12	GCST90468824	rs8088001	18	287705	G	T	0.0717039	0.175033	0.0107239	6.52e-69	266.387
COLEC12	GCST90468824	rs551155	18	294021	A	G	0.409849	-0.0295227	0.00570695	2.69e-08	26.7599
COLEC12	GCST90468824	rs16942188	18	303811	G	A	0.306388	-0.0593436	0.0059871	1.66e-26	98.2418
COLEC12	GCST90468824	rs558320	18	317791	T	G	0.448182	-0.0496951	0.00587116	9.15e-20	71.6408
COLEC12	GCST90468824	rs675712	18	319176	A	G	0.454658	-0.0300707	0.00561326	8.48e-09	28.6972
COLEC12	GCST90468824	rs74954629	18	323853	A	G	0.0647889	-0.122002	0.0115453	6.68e-30	111.663
COLEC12	GCST90468824	rs9947291	18	331827	T	C	0.0852864	0.102731	0.00992204	8.99e-29	107.197
COLEC12	GCST90468824	rs18485	18	332483	A	G	0.338083	0.0357285	0.00591775	8.59e-11	36.45
COLEC12	GCST90468824	rs2305027	18	334742	T	C	0.497474	-0.110437	0.0056672	1.98e-97	379.73
COLEC12	GCST90468824	rs16942867	18	338113	C	T	0.211475	0.0704935	0.0069064	5.22e-28	104.178
COLEC12	GCST90468824	rs524633	18	338132	A	C	0.68547	-0.0555843	0.00596682	1.33e-23	86.7761
COLEC12	GCST90468824	rs72857601	18	345526	G	A	0.0619364	0.0718488	0.0120809	1.63e-10	35.3691
COLEC12	GCST90468824	rs8086522	18	351004	C	A	0.422474	0.0319795	0.00556264	6.42e-10	33.0494
COLEC12	GCST90468824	rs672854	18	364326	A	G	0.496	-0.0357923	0.0055138	3e-12	42.1366
COLEC12	GCST90468824	rs1320665	18	367725	A	C	0.246926	-0.0422108	0.00640144	1.36e-12	43.4784
COLEC12	GCST90468824	rs1274280	18	369148	T	C	0.116528	0.0516706	0.00899437	6.61e-10	33.001
COLEC12	GCST90468824	rs12967313	18	372041	T	C	0.421489	-0.0469887	0.00560791	2.12e-19	70.2047
COLEC12	GCST90468824	rs1940440	18	374047	A	T	0.689479	-0.0344592	0.00610613	1.31e-09	31.8464
COLEC12	GCST90468824	rs67148740	18	381895	T	A	0.370746	-0.035508	0.00582096	5.48e-11	37.2088
COLEC12	GCST90468824	rs62087985	18	383651	T	C	0.0992018	-0.0856368	0.00927412	3.21e-23	85.2624
COLEC12	GCST90468824	rs6506133	18	387120	A	G	0.388586	0.0684278	0.00570211	4.52e-38	144.005
COLEC12	GCST90468824	rs9955438	18	387431	G	A	0.0622346	0.0665854	0.0117133	9.93e-10	32.3133
COLEC12	GCST90468824	rs4798128	18	394141	C	T	0.10094	0.0905553	0.00928396	1.01e-25	95.1357
COLEC12	GCST90468824	rs55639531	18	394341	G	C	0.284261	-0.10474	0.00616644	1.78e-74	288.495
COLEC12	GCST90468824	rs4798130	18	394946	C	A	0.614099	-0.0569333	0.00574069	1.55e-26	98.3526
COLEC12	GCST90468824	rs722725	18	415105	C	T	0.262194	0.0870643	0.0063004	6.52e-50	190.952
COLEC12	GCST90468824	rs1940435	18	417559	C	T	0.282075	0.0384968	0.00617144	2.01e-11	38.9097
COLEC12	GCST90468824	rs2621178	18	421412	G	A	0.978685	0.125137	0.0192807	3.02e-12	42.1219
COLEC12	GCST90468824	rs16944284	18	421579	G	A	0.111206	0.117978	0.0088348	1e-46	178.316
COLEC12	GCST90468824	rs2621203	18	426016	C	T	0.66633	-0.0478451	0.00586603	1.83e-18	66.5224
COLEC12	GCST90468824	rs77645528	18	427071	T	C	0.0485401	0.138252	0.0128819	8.64e-31	115.176
COLEC12	GCST90468824	rs12967316	18	432267	T	A	0.0724586	-0.0718966	0.0107327	5.99e-13	44.8723
COLEC12	GCST90468824	rs2170162	18	445309	A	G	0.23073	0.07243	0.00656394	1.88e-32	121.756
COLEC12	GCST90468824	rs115953658	18	460131	C	A	0.0220337	-0.125756	0.0189068	8.69e-13	44.2388
COLEC12	GCST90468824	rs2846666	18	469797	A	C	0.712993	0.0968662	0.0061336	1.23e-64	249.4
COLEC12	GCST90468824	rs2846662	18	475796	A	G	0.585901	0.03645	0.00562876	3.38e-12	41.9325
COLEC12	GCST90468824	rs4798236	18	479816	T	C	0.0501304	-0.0929842	0.0126918	3.4e-15	53.6724
COLEC12	GCST90468824	rs1471520	18	485410	T	C	0.0910981	0.0642567	0.00960852	6.55e-13	44.7204
COLEC12	GCST90468824	rs4797188	18	504592	G	T	0.199874	-0.0452721	0.00699258	3.42e-12	41.9149
COLEC12	GCST90468824	rs959015	18	505004	C	T	0.450428	-0.0513813	0.00561954	8.49e-23	83.5969
COLEC12	GCST90468824	rs12604995	18	520403	T	C	0.321929	0.0417763	0.0059207	3.33e-14	49.7846
COLEC12	GCST90468824	rs549282	18	532708	T	C	0.507921	-0.032377	0.00553608	3.24e-10	34.2019
COLEC12	GCST90468824	rs9635817	18	582389	T	A	0.319684	0.0360384	0.00595597	7.81e-11	36.6107
COLEC12	GCST90468824	rs528511	18	582844	G	A	0.316506	-0.0413874	0.00598376	1.05e-13	47.8376
COMMD1	GCST90468825	rs55677935	2	62228013	T	C	0.017289	-0.594795	0.0243988	4.17e-136	594.262
COMMD1	GCST90468825	rs10188628	2	62272508	T	C	0.465187	-0.0332917	0.00619753	4.46e-08	28.8547
COMMD1	GCST90468825	rs11125905	2	62295017	T	C	0.163982	-0.0685165	0.00836073	6.99e-17	67.1558
COMMD1	GCST90468825	rs34418835	2	62438922	A	T	0.120334	-0.0694956	0.00956878	1.39e-13	52.7452
COMMD1	GCST90468825	rs11901096	2	62528070	A	G	0.091911	-0.0627409	0.010763	2.89e-09	33.9796
COMMD1	GCST90468825	rs112304122	2	62568535	G	A	0.0304429	-0.144837	0.018055	3.06e-16	64.3494
COMP	GCST90468827	rs8107912	19	18707048	C	T	0.351251	0.0530223	0.00585041	3.41e-23	82.1346
COMP	GCST90468827	rs117674834	19	18724695	A	G	0.0229867	0.134194	0.0187097	4.14e-15	51.4417
COMP	GCST90468827	rs34071094	19	18756291	G	C	0.0881801	0.105444	0.00997774	6.05e-31	111.676
COMP	GCST90468827	rs78124432	19	18780956	A	G	0.0750022	0.0803843	0.0108286	4.47e-16	55.1031
COMP	GCST90468827	rs757318	19	18820308	A	C	0.478726	-0.0557701	0.00560575	1.3e-27	98.9732
COMP	GCST90468827	rs2023878	19	18834124	T	C	0.189341	-0.073077	0.00717348	7.14e-29	103.773
COMP	GCST90468827	rs34960453	19	18861479	T	C	0.0283276	-0.412817	0.0168178	5.28e-159	602.505
COMP	GCST90468827	rs10038	19	18892728	A	C	0.320015	0.0776575	0.00606156	1.13e-44	164.127
COMP	GCST90468827	rs6511002	19	18902592	G	T	0.595162	0.0388361	0.00572026	1.08e-13	46.0915
COMP	GCST90468827	rs66935355	19	18911381	T	C	0.169081	0.0923942	0.00752783	3.81e-41	150.637
COMP	GCST90468827	rs2313048	19	18915988	G	A	0.194753	-0.0662262	0.00706088	1e-24	87.9678
COMP	GCST90468827	rs8101846	19	18922444	T	C	0.13726	-0.0624525	0.0081101	3.5e-17	59.2965
COMP	GCST90468827	rs8104653	19	18928480	T	C	0.397232	0.0310473	0.00574841	3.39e-09	29.1698
COMP	GCST90468827	rs757115	19	18971322	C	T	0.404438	-0.0338879	0.00572219	9.04e-11	35.0709
COMP	GCST90468827	rs7251329	19	18972358	A	C	0.198712	0.0798195	0.00701786	1.41e-35	129.357
COMP	GCST90468827	rs2075762	19	18989859	A	G	0.123355	-0.100245	0.00863463	5.39e-37	134.778
COMP	GCST90468827	rs74254003	19	19018962	T	C	0.0817438	0.0936632	0.0102081	9.87e-24	84.1846
COMP	GCST90468827	rs1468461	19	19021970	C	T	0.650573	0.0292682	0.00587566	4.97e-08	24.8119
COMP	GCST90468827	rs1122821	19	19050957	G	A	0.453637	0.0586494	0.00611394	8.66e-26	92.0167
COMT	GCST90468828	rs4819839	22	19720051	C	T	0.0263632	0.119702	0.0204389	6.83e-10	34.2979
COMT	GCST90468828	rs6518580	22	19735854	C	T	0.575547	0.032925	0.00605843	1.03e-08	29.5334
COMT	GCST90468828	rs1005133	22	19738355	T	C	0.250309	0.0373967	0.00690035	1.13e-08	29.3701
COMT	GCST90468828	rs9606154	22	19745206	A	G	0.0768561	-0.100581	0.0114988	3.1e-20	76.5088
COMT	GCST90468828	rs9680615	22	19770886	A	G	0.183611	-0.0652686	0.00777455	9.19e-19	70.4757
COMT	GCST90468828	rs2269726	22	19785006	C	T	0.337029	0.043749	0.00637158	4.7e-13	47.1438
COMT	GCST90468828	rs9606164	22	19807031	T	C	0.0471253	0.138269	0.0141653	8.35e-25	95.2754
COMT	GCST90468828	rs2073767	22	19807953	C	T	0.309214	0.0446316	0.00671998	2.61e-12	44.1094
COMT	GCST90468828	rs5748453	22	19829803	G	A	0.978479	0.109536	0.0206931	2.45e-08	28.0185
COMT	GCST90468828	rs3788304	22	19840196	G	C	0.209865	0.0924931	0.00741765	2.03e-39	155.478
COMT	GCST90468828	rs11913285	22	19844492	G	A	0.183749	0.0495351	0.00779349	2.14e-11	40.3965
COMT	GCST90468828	rs13053155	22	19844671	A	G	0.109174	-0.0541129	0.00964301	3.38e-09	31.4889
COMT	GCST90468828	rs13057441	22	19862675	T	C	0.0599743	-0.0976847	0.0127045	5.47e-16	59.1178
COMT	GCST90468828	rs2073750	22	19873357	T	C	0.220212	-0.0605614	0.0072263	1.05e-18	70.2331
COMT	GCST90468828	rs3804047	22	19879637	G	A	0.29014	0.0895121	0.00664093	9.12e-46	181.672
COMT	GCST90468828	rs737863	22	19892322	C	G	0.110921	0.163262	0.00956002	2.26e-72	291.631
COMT	GCST90468828	rs77573782	22	19905555	T	C	0.0612388	0.114397	0.0127851	4.23e-21	80.058
COMT	GCST90468828	rs11541479	22	19906511	A	G	0.146706	-0.0589431	0.00848801	2.55e-13	48.221
COMT	GCST90468828	rs1012157	22	19909977	G	A	0.77278	0.0699603	0.00723872	2.38e-24	93.4031
COMT	GCST90468828	rs7289747	22	19910716	C	A	0.0701235	-0.0923117	0.0120265	6.14e-16	58.9142
COMT	GCST90468828	rs17210001	22	19914854	C	T	0.0613467	0.104102	0.0124883	1.6e-18	69.4848
COMT	GCST90468828	rs73880017	22	19920657	A	C	0.0158809	0.155362	0.0242031	1.35e-11	41.203
COMT	GCST90468828	rs9605030	22	19921137	T	C	0.135413	0.169959	0.00885639	6.82e-91	368.262
COMT	GCST90468828	rs13306278	22	19929027	T	C	0.144469	0.175303	0.00863291	1.54e-101	412.331
COMT	GCST90468828	rs1055503	22	19941511	A	G	0.125421	-0.129337	0.00910556	1.25e-50	201.75
COMT	GCST90468828	rs5746849	22	19942997	G	A	0.515698	0.217268	0.00604388	1.94694e-308	1292.24
COMT	GCST90468828	rs138433986	22	19947346	A	G	0.706981	-0.0424129	0.00708435	2.84e-10	35.8408
COMT	GCST90468828	rs16982844	22	19947942	A	C	0.0732747	-0.229427	0.0114936	3.5e-98	398.437
COMT	GCST90468828	rs4646312	22	19948337	C	T	0.402366	0.321477	0.00619243	1.94694e-308	2695
COMT	GCST90468828	rs165631	22	19951816	T	C	0.012309	-0.252701	0.0282199	3.95e-21	80.1834
COMT	GCST90468828	rs34068292	22	19952224	C	T	0.0494502	0.301069	0.0138285	1.99e-116	473.984
COMT	GCST90468828	rs174697	22	19953832	G	A	0.950241	-0.273646	0.0139043	1.7e-95	387.315
COMT	GCST90468828	rs9306235	22	19955157	A	G	0.0750478	0.224638	0.0117975	1.64e-89	362.549
COMT	GCST90468828	rs36082074	22	19956863	A	G	0.0240786	-0.148981	0.020379	1.34e-14	53.4412
COMT	GCST90468828	rs35478083	22	19956885	C	T	0.0421491	-0.185795	0.0149669	4.38e-39	154.095
COMT	GCST90468828	rs62223683	22	19959227	A	G	0.0898389	-0.215004	0.0106986	1.73e-99	403.85
COMT	GCST90468828	rs16982871	22	19965563	T	C	0.0128704	0.220343	0.0265994	2.61e-18	68.6176
COMT	GCST90468828	rs12158201	22	19966749	T	C	0.063517	0.134589	0.0123145	1.12e-30	119.444
COMT	GCST90468828	rs2240716	22	19969696	T	C	0.303829	-0.234576	0.00655364	1.94738e-308	1281.1
COMT	GCST90468828	rs41458445	22	19998088	A	G	0.133859	-0.086779	0.00888769	8.1e-25	95.3309
COMT	GCST90468828	rs2531716	22	20004704	T	C	0.738752	-0.247138	0.00683761	1.94694e-308	1306.33
COMT	GCST90468828	rs79693817	22	20005259	T	C	0.0294377	-0.201936	0.0177065	2.96e-33	130.06
COMT	GCST90468828	rs2518827	22	20010730	G	A	0.910243	-0.142678	0.0105308	3.18e-46	183.557
COMT	GCST90468828	rs2531706	22	20014473	C	T	0.410818	-0.0752385	0.00610175	1.38e-38	152.038
COMT	GCST90468828	rs9606212	22	20015615	A	C	0.091618	-0.113504	0.0106823	4.35e-29	112.895
COMT	GCST90468828	rs455049	22	20031964	T	G	0.0611644	-0.0689253	0.0125925	8.09e-09	29.9581
COMT	GCST90468828	rs3804046	22	20039867	T	C	0.0286387	-0.143194	0.0181186	8.35e-17	62.4574
COMT	GCST90468828	rs174876	22	20043370	T	C	0.0906791	-0.137128	0.0104916	3.87e-43	170.824
COMT	GCST90468828	rs399162	22	20046687	A	G	0.562766	0.171771	0.00607045	2.83e-195	800.645
COMT	GCST90468828	rs9606239	22	20070285	A	G	0.187404	0.163114	0.00768817	1.16e-110	450.11
COMT	GCST90468828	rs9605067	22	20103263	T	G	0.0389779	-0.100127	0.015716	1.92e-11	40.5881
COMT	GCST90468828	rs713982	22	20104819	C	A	0.791022	-0.139637	0.00740872	9.68e-88	355.219
COMT	GCST90468828	rs11705021	22	20109677	A	G	0.181264	-0.151365	0.00785533	1.27e-91	371.282
COMT	GCST90468828	rs9605071	22	20139204	C	A	0.0427165	0.143691	0.0148461	2.05e-24	93.6738
COMT	GCST90468828	rs9606268	22	20142837	T	C	0.0239978	0.158247	0.0204129	3.15e-16	60.0957
COMT	GCST90468828	rs1640283	22	20148368	T	G	0.537935	-0.137322	0.00612866	3.35e-123	502.031
COMT	GCST90468828	rs175191	22	20155666	A	G	0.120362	0.0507162	0.00936303	1.15e-08	29.3388
COMT	GCST90468828	rs77178912	22	20160081	A	G	0.0751943	-0.0708937	0.0114671	7.35e-11	38.2202
COMT	GCST90468828	rs175194	22	20163070	A	G	0.594021	-0.092059	0.00616238	8.23e-56	223.161
COMT	GCST90468828	rs73150891	22	20169422	A	G	0.173991	0.127951	0.00800374	1.2e-63	255.554
COMT	GCST90468828	rs75766	22	20174853	A	C	0.748802	0.039773	0.00698707	2.01e-09	32.4017
COMT	GCST90468828	rs175207	22	20177061	T	C	0.549543	-0.061358	0.00606895	1.72e-26	102.211
COMT	GCST90468828	rs672570	22	20189077	T	C	0.28736	-0.0445943	0.0066349	1.43e-12	45.1723
COMT	GCST90468828	rs738079	22	20190413	A	C	0.234668	0.0667	0.00712829	6.33e-23	87.5512
COMT	GCST90468828	rs17746115	22	20196046	A	C	0.151943	-0.0689575	0.00836557	3.81e-18	67.9444
COMT	GCST90468828	rs4819530	22	20203997	A	G	0.329689	0.036568	0.00645557	2.4e-09	32.086
COMT	GCST90468828	rs5993934	22	20204924	G	A	0.479272	0.0413392	0.00615761	1.52e-12	45.0694
COQ7	GCST90468831	rs111740229	16	19061415	T	C	0.134412	0.0568656	0.00894602	4.28e-11	40.4037
COQ7	GCST90468831	rs11074359	16	19085298	T	C	0.637973	-0.111191	0.00627735	2.09e-75	313.739
CPA1	GCST90468836	rs34587586	7	129938598	T	G	0.397986	-0.0479968	0.00564673	5.12e-21	72.2458
CPA1	GCST90468836	rs3778858	7	129963356	T	G	0.367757	0.0511222	0.00575226	7.93e-23	78.9811
CPA1	GCST90468836	rs17164851	7	130003487	A	G	0.173173	-0.0706867	0.00727286	5.55e-27	94.4596
CPA1	GCST90468836	rs13226219	7	130019491	C	T	0.128099	0.212657	0.00831567	3.36e-176	653.954
CPA1	GCST90468836	rs17389898	7	130033556	C	T	0.0590552	0.0683648	0.0118839	1.94e-10	33.0923
CPA1	GCST90468836	rs1990790	7	130033630	T	C	0.512445	0.0768413	0.005562	9.04e-53	190.858
CPA1	GCST90468836	rs34107403	7	130050367	C	T	0.315237	-0.0472963	0.00594659	1.34e-18	63.2558
CPA1	GCST90468836	rs17164973	7	130079834	T	C	0.396795	0.0505808	0.00562789	2.62e-23	80.7722
CPA1	GCST90468836	rs36196571	7	130274198	G	A	0.693267	0.0338725	0.00600271	4.24e-10	31.8406
CPA2	GCST90468837	rs11556924	7	129663496	T	C	0.389067	0.0902838	0.00585681	2.24e-64	237.618
CPA2	GCST90468837	rs13245505	7	129698762	C	T	0.321504	-0.0640675	0.00617161	3.79e-30	107.761
CPA2	GCST90468837	rs10279986	7	129735494	A	C	0.0985653	-0.0844642	0.00955876	2.71e-22	78.0772
CPA2	GCST90468837	rs12531444	7	129736880	A	G	0.397633	0.107824	0.00580852	1.65e-92	344.573
CPA2	GCST90468837	rs17641278	7	129756523	T	C	0.0599176	0.122693	0.0120075	2.92e-29	104.403
CPA2	GCST90468837	rs7804534	7	129767636	A	G	0.26187	-0.0714785	0.00646638	5.87e-34	122.183
CPA2	GCST90468837	rs3800562	7	129772788	G	A	0.104502	-0.177472	0.00932048	3.11e-97	362.548
CPA2	GCST90468837	rs144697205	7	129785797	G	C	0.0187095	0.203951	0.0214174	1.25e-25	90.6778
CPA2	GCST90468837	rs10264186	7	129786406	T	C	0.0610913	-0.168859	0.0119265	1.37e-54	200.448
CPA2	GCST90468837	rs4363128	7	129787300	A	G	0.314366	0.100193	0.00617252	3.53e-71	263.47
CPA2	GCST90468837	rs6971899	7	129788624	C	T	0.316483	0.0685636	0.00612715	9.31e-35	125.214
CPA2	GCST90468837	rs13244661	7	129802209	T	C	0.147556	0.0495805	0.00866221	3.17e-10	32.7602
CPA2	GCST90468837	rs12535796	7	129803397	T	C	0.233967	-0.253598	0.00672236	1.94694e-308	1423.08
CPA2	GCST90468837	rs6467285	7	129806416	C	A	0.0886105	0.228392	0.010013	1.13e-138	520.257
CPA2	GCST90468837	rs17164720	7	129824776	C	T	0.0595664	-0.211728	0.0120438	3.64e-83	309.039
CPA2	GCST90468837	rs1488008	7	129834473	T	C	0.22436	0.277554	0.00680813	1.94694e-308	1661.96
CPA2	GCST90468837	rs28590235	7	129839991	A	C	0.164581	-0.102549	0.00801566	6.69e-45	163.669
CPA2	GCST90468837	rs7811185	7	129869228	A	G	0.478182	-0.0832313	0.00574487	4.45e-57	209.892
CPA2	GCST90468837	rs12534580	7	129877799	C	A	0.10443	0.305723	0.00933605	1.29e-283	1072.29
CPA2	GCST90468837	rs10264228	7	129899275	T	C	0.275152	-0.263356	0.00641511	1.94694e-308	1685.23
CPA2	GCST90468837	rs12113754	7	129907141	G	C	0.0498588	-0.261894	0.0130948	4.51e-107	399.978
CPA2	GCST90468837	rs9641869	7	129916030	G	A	0.153608	-0.253753	0.00796481	1.43e-268	1014.97
CPA2	GCST90468837	rs6467293	7	129927778	A	G	0.138426	-0.209185	0.00850865	8.93e-161	604.397
CPA2	GCST90468837	rs75222399	7	129931774	G	A	0.0967955	-0.105437	0.00962534	2.23e-33	119.987
CPA2	GCST90468837	rs3807344	7	129934219	C	T	0.338854	-0.0365353	0.00601545	2.48e-11	36.8868
CPA2	GCST90468837	rs10237089	7	129943645	G	T	0.256591	-0.0476898	0.00662636	2.59e-15	51.7944
CPA2	GCST90468837	rs901800	7	129950879	A	G	0.305382	0.0789514	0.00616729	5.9e-45	163.875
CPA2	GCST90468837	rs4731678	7	129976821	A	G	0.0709224	-0.0857613	0.0111345	2.57e-17	59.3227
CPA2	GCST90468837	rs748812	7	130007598	G	A	0.516585	-0.0563587	0.00573224	3.25e-27	96.662
CPA2	GCST90468837	rs10954268	7	130013024	T	C	0.370892	-0.0397986	0.00595036	1.97e-13	44.7333
CPA2	GCST90468837	rs968404	7	130022041	T	C	0.149136	-0.0506429	0.00796999	2.89e-12	40.3742
CPA2	GCST90468837	rs17133175	7	130036801	A	G	0.192876	-0.0662173	0.00722781	7.63e-24	83.9289
CPA2	GCST90468837	rs13225903	7	130114227	C	T	0.628055	0.0416631	0.00591027	9.4e-15	49.6901
CPA2	GCST90468837	rs62473494	7	130116118	G	A	0.0786715	0.0696773	0.0106232	5.67e-13	43.0187
CPA4	GCST90468838	rs6945486	7	129734173	G	A	0.435622	0.0320398	0.00581358	3.46e-09	30.3721
CPA4	GCST90468838	rs17641278	7	129756523	T	C	0.0599176	0.105982	0.0121723	1.02e-20	75.8061
CPA4	GCST90468838	rs17164697	7	129779071	C	T	0.816556	-0.067435	0.00751871	6.94e-22	80.4388
CPA4	GCST90468838	rs4731662	7	129782377	T	C	0.171074	0.102885	0.00768354	1e-46	179.293
CPA4	GCST90468838	rs6958291	7	129784210	T	C	0.0286849	0.110318	0.0174951	1.38e-11	39.7594
CPA4	GCST90468838	rs144697205	7	129785797	G	C	0.0187095	-0.111285	0.0217112	3.91e-08	26.2717
CPA4	GCST90468838	rs4363128	7	129787300	A	G	0.314366	-0.0525831	0.0062572	2.09e-19	70.6179
CPA4	GCST90468838	rs10241132	7	129799845	A	G	0.107445	0.0640533	0.00936723	2.3e-13	46.7565
CPA4	GCST90468838	rs11770708	7	129803086	C	T	0.262482	-0.0616673	0.00659493	1.2e-23	87.4322
CPA4	GCST90468838	rs17164720	7	129824776	C	T	0.0595664	-0.0796056	0.012209	2.76e-12	42.5118
CPA4	GCST90468838	rs12706921	7	129866049	C	T	0.744345	-0.0660283	0.00664498	1.71e-26	98.7312
CPA4	GCST90468838	rs12113754	7	129907141	G	C	0.0498588	0.22039	0.0132744	7.35e-71	275.635
CPA4	GCST90468838	rs9641869	7	129916030	G	A	0.153608	0.113161	0.00807407	5.09e-51	196.422
CPA4	GCST90468838	rs12536877	7	129919105	C	T	0.264175	-0.0428612	0.00657703	2.83e-12	42.4669
CPA4	GCST90468838	rs4731674	7	129932365	T	C	0.467651	0.317333	0.00603716	1.94694e-308	2762.78
CPA4	GCST90468838	rs3823577	7	129936719	A	G	0.0718314	-0.0914889	0.0112264	2.41e-18	66.4106
CPA4	GCST90468838	rs117793761	7	129937434	A	G	0.0284218	0.215415	0.0173098	1.34e-40	154.864
CPA4	GCST90468838	rs12538292	7	129940561	A	G	0.326191	-0.418425	0.00617194	1.94694e-308	4595.94
CPA4	GCST90468838	rs10237089	7	129943645	G	T	0.256591	0.143379	0.00671726	7.11e-116	455.584
CPA4	GCST90468838	rs55783991	7	129954360	A	G	0.0451879	-0.393618	0.0138622	1.67e-203	806.24
CPA4	GCST90468838	rs4731675	7	129973093	T	C	0.469946	0.186147	0.00578829	1.94e-260	1034.17
CPA4	GCST90468838	rs4731678	7	129976821	A	G	0.0709224	0.472447	0.0112873	1.94694e-308	1751.9
CPA4	GCST90468838	rs17388190	7	129989852	T	C	0.0343701	0.155711	0.0157733	3.59e-26	97.4487
CPA4	GCST90468838	rs7808823	7	129989878	C	T	0.515635	0.0744023	0.00576813	1.74e-43	166.373
CPA4	GCST90468838	rs17164847	7	130003458	G	A	0.20459	0.202084	0.00713075	1.01e-202	803.111
CPA4	GCST90468838	rs748812	7	130007598	G	A	0.516585	0.116466	0.00581087	2.12e-102	401.696
CPA4	GCST90468838	rs77652728	7	130019586	T	G	0.0193149	-0.13558	0.0210201	4.7e-12	41.601
CPA4	GCST90468838	rs34474469	7	130023561	A	G	0.0312074	0.123131	0.0165805	1.71e-15	55.1469
CPA4	GCST90468838	rs17133175	7	130036801	A	G	0.192876	0.0951998	0.00732696	4.26e-44	168.813
CPA4	GCST90468838	rs2402997	7	130045683	A	G	0.557965	0.0943022	0.00581108	8.81e-68	263.337
CPA4	GCST90468838	rs12672166	7	130070609	A	G	0.162852	0.127617	0.00784374	4.02e-68	264.699
CPA4	GCST90468838	rs10488188	7	130084278	A	G	0.0295243	0.095496	0.0172645	3.04e-09	30.5947
CPA4	GCST90468838	rs10863	7	130145589	G	A	0.851903	-0.0495511	0.0081541	7.3e-11	36.9263
CPA4	GCST90468838	rs117700687	7	130146607	T	C	0.0123364	0.365534	0.0261619	1.03e-50	195.208
CPA4	GCST90468838	rs12706941	7	130148903	G	A	0.570864	-0.0888641	0.00584008	8.16e-60	231.524
CPA4	GCST90468838	rs148224884	7	130153973	C	T	0.0207428	0.157374	0.0203969	1.33e-16	59.5279
CPB1	GCST90468839	rs6800835	3	148328711	A	G	0.483454	0.027683	0.00551234	1.44e-08	25.2195
CPB1	GCST90468839	rs275645	3	148464454	A	G	0.454675	0.0293535	0.00557723	2.83e-09	27.699
CPB1	GCST90468839	rs2934086	3	148490358	G	A	0.763854	0.0326257	0.00648759	1.37e-08	25.2892
CPB1	GCST90468839	rs62276544	3	148521702	C	T	0.0599834	-0.0815262	0.0116395	2.64e-15	49.0581
CPB1	GCST90468839	rs13066553	3	148553480	A	G	0.333333	-0.0287003	0.00584027	2.9e-08	24.1484
CPB1	GCST90468839	rs3772602	3	148554668	G	A	0.4306	-0.034948	0.00558661	1.64e-12	39.1317
CPB1	GCST90468839	rs138120056	3	148559651	A	C	0.012284	-0.126556	0.0251373	1.32e-08	25.346
CPB1	GCST90468839	rs2331406	3	148565482	A	G	0.235167	0.106843	0.00654473	7.73e-76	266.496
CPB1	GCST90468839	rs6790741	3	148569184	G	A	0.223863	-0.0393797	0.00672958	3.95e-11	34.2413
CPB1	GCST90468839	rs968894	3	148570280	C	A	0.313753	0.0699887	0.00600609	1.6e-39	135.786
CPB1	GCST90468839	rs9289775	3	148636416	C	T	0.733465	0.0388937	0.0065272	1.74e-11	35.5047
CPB1	GCST90468839	rs75724066	3	148636588	C	A	0.127637	0.0672683	0.00892806	1.81e-17	56.766
CPB1	GCST90468839	rs9883881	3	148652491	T	C	0.250611	0.0361863	0.00639299	1.66e-10	32.0378
CPB1	GCST90468839	rs9845746	3	148740029	T	C	0.0907153	0.0524209	0.00965643	8.89e-10	29.4684
CPB2	GCST90468840	rs7325023	13	46377435	A	G	0.51121	0.0627496	0.0058898	9.71e-30	113.502
CPB2	GCST90468840	rs34777239	13	46389527	G	A	0.17848	0.0607794	0.00790194	2.91e-16	59.1599
CPB2	GCST90468840	rs61206992	13	46402720	A	G	0.0661793	-0.0737714	0.0118153	3.18e-11	38.9821
CPB2	GCST90468840	rs970691	13	46403990	T	C	0.381602	0.0360532	0.006063	2.59e-10	35.3586
CPB2	GCST90468840	rs1998892	13	46412753	C	T	0.14149	-0.0866923	0.00849747	2.08e-27	104.079
CPB2	GCST90468840	rs9595398	13	46437899	G	T	0.138725	0.0556059	0.00895471	4.07e-11	38.5586
CPB2	GCST90468840	rs876508	13	46438120	T	C	0.0596121	0.0699434	0.0124481	2.32e-09	31.5696
CPB2	GCST90468840	rs78816688	13	46453592	T	C	0.0616292	-0.103332	0.0122374	2.78e-19	71.2978
CPB2	GCST90468840	rs724153	13	46458021	C	A	0.816799	-0.0515645	0.00760455	5.65e-13	45.9766
CPB2	GCST90468840	rs77920272	13	46461151	C	A	0.0425003	-0.139302	0.0147331	9.02e-24	89.3941
CPB2	GCST90468840	rs17427527	13	46464367	A	T	0.0752595	0.0737115	0.011916	4.82e-11	38.2641
CPB2	GCST90468840	rs2766489	13	46467593	T	C	0.769933	-0.0523702	0.00710264	4.55e-15	54.364
CPB2	GCST90468840	rs7996510	13	46470377	T	G	0.0740833	-0.141035	0.0112719	2.26e-40	156.545
CPB2	GCST90468840	rs9567595	13	46485283	A	G	0.0503274	0.108697	0.0148191	6.3e-15	53.7991
CPB2	GCST90468840	rs7982098	13	46497628	G	A	0.733595	-0.175676	0.00664387	7.24e-174	699.141
CPB2	GCST90468840	rs61303376	13	46498035	G	A	0.0406678	0.187265	0.0152468	5.77e-39	150.847
CPB2	GCST90468840	rs2806911	13	46504052	A	G	0.676456	0.301784	0.00624783	1.94694e-308	2333.01
CPB2	GCST90468840	rs2573274	13	46505609	C	T	0.362635	0.0815993	0.00610343	7.58e-46	178.734
CPB2	GCST90468840	rs118148627	13	46510675	T	C	0.0187523	-0.2086	0.0218646	3.57e-24	91.018
CPB2	GCST90468840	rs741668	13	46516468	C	T	0.690518	-0.289881	0.00635587	1.94694e-308	2080.04
CPB2	GCST90468840	rs35154575	13	46532342	T	C	0.118221	0.118632	0.009369	2.64e-41	160.324
CPB2	GCST90468840	rs7320004	13	46532787	C	T	0.562954	0.360163	0.00636015	1.94694e-308	3206.6
CPB2	GCST90468840	rs12585823	13	46536291	G	A	0.071917	-0.323813	0.0118528	1.84e-185	746.325
CPB2	GCST90468840	rs61953325	13	46563636	A	G	0.0501487	-0.371749	0.0134671	2.65e-189	761.958
CPB2	GCST90468840	rs41284155	13	46594619	C	T	0.0154922	0.22701	0.0251697	8.94e-22	81.3424
CPB2	GCST90468840	rs78114150	13	46600881	T	C	0.0659755	0.134344	0.0117897	8.89e-34	129.84
CPB2	GCST90468840	rs118166531	13	46615683	G	A	0.0451127	0.264214	0.0141463	9.76e-88	348.826
CPB2	GCST90468840	rs17703565	13	46619907	T	C	0.0106581	-0.485233	0.0286513	1.79e-72	286.809
CPB2	GCST90468840	rs2181617	13	46673317	A	G	0.470373	0.168721	0.005881	2.61e-204	823.035
CPB2	GCST90468840	rs9634673	13	46686034	A	G	0.43934	0.253935	0.00631571	1.94694e-308	1616.53
CPB2	GCST90468840	rs60167824	13	46687090	G	A	0.188658	0.123864	0.0074971	4.62e-69	272.951
CPB2	GCST90468840	rs34289921	13	46688259	C	T	0.256141	0.156877	0.00673425	2.1e-135	542.653
CPB2	GCST90468840	rs2146880	13	46706598	A	C	0.459886	0.176451	0.00588777	9.4e-223	898.106
CPB2	GCST90468840	rs7328262	13	46708731	A	C	0.939177	0.106643	0.0122728	2.52e-20	75.5023
CPB2	GCST90468840	rs7987733	13	46727405	C	T	0.918929	0.117373	0.0110952	2.41e-29	111.904
CPB2	GCST90468840	rs7998742	13	46728525	G	T	0.0813921	0.0682279	0.0117719	7.2e-10	33.59
CPB2	GCST90468840	rs1886045	13	46728583	C	T	0.550198	-0.0411858	0.0061398	9.94e-13	44.9954
CPB2	GCST90468840	rs2296122	13	46728924	T	C	0.466881	-0.129499	0.00615999	1.22e-110	441.932
CPB2	GCST90468840	rs7995734	13	46731735	C	T	0.171987	-0.241357	0.00789661	1.31e-231	934.157
CPB2	GCST90468840	rs7338001	13	46755852	G	A	0.675163	-0.0391614	0.00632952	4.78e-11	38.2786
CPB2	GCST90468840	rs17523792	13	46776198	C	T	0.198303	-0.0768669	0.0073658	1.34e-28	108.898
CPB2	GCST90468840	rs12323086	13	46801107	A	G	0.0716159	-0.0935465	0.011373	2.24e-18	67.6535
CPB2	GCST90468840	rs67825564	13	46817908	A	G	0.061762	0.0780648	0.0122697	1.34e-11	40.4785
CPB2	GCST90468840	rs2765618	13	46853201	T	C	0.625655	-0.0564921	0.00609405	6.51e-23	85.9302
CPB2	GCST90468840	rs7320490	13	46863963	C	T	0.271463	-0.0584786	0.00659471	4.21e-21	78.6293
CPB2	GCST90468840	rs2764587	13	46865292	G	A	0.229525	-0.0398021	0.0074609	1.42e-08	28.4585
CPB2	GCST90468840	rs2477600	13	46865607	A	C	0.0643396	-0.0850425	0.0131555	6.31e-12	41.7867
CPE	GCST90468841	rs17585174	4	166085224	A	G	0.148178	0.0489399	0.00858018	2.19e-09	32.5324
CPE	GCST90468841	rs4691177	4	166125436	G	A	0.0870967	-0.0997445	0.0109141	9.1e-22	83.5188
CPE	GCST90468841	rs3932270	4	166156886	T	A	0.395761	-0.0738472	0.0063298	1.95e-34	136.104
CPE	GCST90468841	rs111430944	4	166206295	G	A	0.103551	-0.079592	0.0103665	8.03e-16	58.9467
CPE	GCST90468841	rs1530043	4	166253554	A	G	0.596079	0.098431	0.00632175	5.78e-60	242.421
CPE	GCST90468841	rs1438116	4	166255557	A	G	0.638789	0.0705169	0.00635258	2.46e-31	123.216
CPE	GCST90468841	rs1550270	4	166261800	C	T	0.301435	0.224734	0.00665674	1.06e-274	1139.71
CPE	GCST90468841	rs17585739	4	166263047	A	G	0.0652838	0.216798	0.0123888	2.93e-75	306.22
CPE	GCST90468841	rs41489646	4	166278578	G	A	0.105315	0.0846009	0.0100816	1.34e-18	70.4161
CPE	GCST90468841	rs55669417	4	166291256	G	A	0.117759	-0.16328	0.00954804	5.92e-72	292.428
CPE	GCST90468841	rs1438113	4	166297180	A	G	0.485553	0.139506	0.0061179	1.92e-126	519.951
CPE	GCST90468841	rs12509669	4	166307302	A	G	0.265904	0.118143	0.00699475	3.08e-70	285.269
CPE	GCST90468841	rs113176485	4	166321799	T	C	0.0816211	-0.0675228	0.0111574	2.18e-10	36.6234
CPE	GCST90468841	rs934819	4	166327010	G	A	0.472866	-0.0326608	0.00610604	2.01e-08	28.6099
CPE	GCST90468841	rs17687125	4	166350955	G	A	0.147037	-0.0899783	0.00863757	8.54e-28	108.511
CPE	GCST90468841	rs4690818	4	166355122	C	T	0.0524695	0.0741866	0.0137538	1.53e-08	29.0929
CPE	GCST90468841	rs7654527	4	166381106	G	A	0.425565	0.0467143	0.00619237	2.51e-15	56.9073
CPE	GCST90468841	rs79225537	4	166390495	A	G	0.0471149	0.12884	0.0143563	4.78e-21	80.5371
CPE	GCST90468841	rs11100614	4	166398831	T	G	0.229671	-0.0537565	0.00724945	7.35e-15	54.9837
CPE	GCST90468841	rs35349609	4	166440542	A	G	0.116394	0.0737389	0.0094956	3.77e-16	60.3018
CPE	GCST90468841	rs2033765	4	166444375	G	A	0.542784	0.0551472	0.00612311	3.47e-21	81.112
CPE	GCST90468841	rs72705425	4	166477158	T	C	0.07311	-0.0694338	0.0123146	3.33e-09	31.7893
CPE	GCST90468841	rs145844312	4	166495951	A	G	0.221225	0.0548295	0.00785279	2.41e-13	48.7486
CPE	GCST90468841	rs1320223	4	166508141	G	A	0.985624	0.134925	0.0257162	3.72e-08	27.5267
CPE	GCST90468841	rs78792805	4	166584894	G	T	0.0998197	0.057602	0.0102674	3.98e-09	31.4726
CPE	GCST90468841	rs10517866	4	166661136	T	C	0.101325	0.0557078	0.0102466	1.18e-08	29.5566
CPM	GCST90468843	rs2088578	12	69198112	A	G	0.485014	-0.0288275	0.00551811	8.61e-09	27.2907
CPM	GCST90468843	rs77129624	12	69256339	G	T	0.170034	-0.0403807	0.00773333	8.75e-09	27.2644
CPM	GCST90468843	rs12367652	12	69266519	C	T	0.136647	0.0746709	0.00817504	7.96e-24	83.4266
CPM	GCST90468843	rs2029774	12	69301287	C	T	0.0864421	0.127468	0.00976852	7.15e-47	170.266
CPM	GCST90468843	rs1152934	12	69303264	G	T	0.666538	-0.0359793	0.0059475	2.64e-11	36.5948
CPM	GCST90468843	rs7978197	12	69326547	T	C	0.0146298	-0.386666	0.0228972	2.84e-77	285.161
CPM	GCST90468843	rs12322212	12	69337377	T	C	0.0172187	0.110351	0.0215147	1.59e-08	26.3066
CPM	GCST90468843	rs4913302	12	69351435	T	C	0.337936	0.066653	0.00579788	9.04e-37	132.155
CPM	GCST90468843	rs60278299	12	69363365	A	G	0.0152799	0.128005	0.0227545	5.71e-10	31.6446
CPM	GCST90468843	rs7959626	12	69367246	T	C	0.616932	0.045107	0.00569478	2.61e-18	62.7357
CPM	GCST90468843	rs10450797	12	69367815	A	G	0.0716249	0.139071	0.0107171	2.25e-46	168.383
CPM	GCST90468843	rs9943849	12	69370756	T	C	0.234349	0.0532662	0.00649559	1.63e-19	67.2432
CPM	GCST90468843	rs4913485	12	69394708	G	T	0.331253	-0.0464596	0.00591358	4.87e-18	61.7209
CPM	GCST90468843	rs2132458	12	69399407	G	A	0.348434	0.0363635	0.00579118	4.56e-12	39.4257
CPM	GCST90468843	rs1874429	12	69400874	G	A	0.238846	0.0564573	0.00648267	8.33e-22	75.8427
CPM	GCST90468843	rs10748118	12	69424500	T	C	0.806095	0.106529	0.00694267	4.02e-64	235.432
CPM	GCST90468843	rs78872601	12	69431891	C	T	0.240879	0.0553625	0.00643763	2.65e-21	73.9539
CPM	GCST90468843	rs77699216	12	69469397	A	G	0.0639544	0.0787706	0.0112488	1.2e-14	49.034
CPM	GCST90468843	rs11177489	12	69495486	C	G	0.189172	-0.0452764	0.00702591	1.24e-12	41.526
CPM	GCST90468843	rs7961809	12	69497995	G	A	0.207264	0.0446333	0.00685664	7.37e-13	42.3718
CPM	GCST90468843	rs11837579	12	69513996	G	A	0.249656	0.0334307	0.00642009	9.61e-09	27.1138
CPM	GCST90468843	rs7967213	12	69547121	T	C	0.48704	0.0280117	0.00548997	1.89e-08	26.0328
CPM	GCST90468843	rs74921284	12	69557943	T	G	0.0697175	-0.058334	0.0109072	3.8e-09	28.6022
CPOX	GCST90468844	rs9289632	3	98273944	T	C	0.653752	0.044833	0.0064784	1.09e-12	47.8896
CPOX	GCST90468844	rs16839940	3	98277697	C	T	0.309593	0.0485464	0.00665898	6.43e-14	53.1473
CPOX	GCST90468844	rs1729976	3	98284330	C	A	0.885093	-0.0556579	0.0096186	2.65e-09	33.482
CPOX	GCST90468844	rs1729963	3	98297057	G	A	0.477165	-0.0609128	0.00614947	2.22e-24	98.1124
CPOX	GCST90468844	rs11921054	3	98304403	A	G	0.0117813	0.284901	0.0282784	3.64e-25	101.499
CPOX	GCST90468844	rs1131857	3	98307696	G	T	0.130244	-0.119554	0.00905643	5.34e-42	174.259
CPOX	GCST90468844	rs1675526	3	98319101	T	C	0.678144	-0.0611207	0.00653407	6.46e-22	87.4965
CPOX	GCST90468844	rs828588	3	98433611	C	T	0.174883	0.0598533	0.00806139	2.22e-14	55.1236
CPOX	GCST90468844	rs3821358	3	98466488	G	A	0.241382	-0.0479414	0.00711941	4.31e-12	45.3435
CPPED1	GCST90468845	rs1034391	16	12613477	C	T	0.565588	0.0379655	0.00590576	6.73e-12	41.3246
CPPED1	GCST90468845	rs4781249	16	12628225	G	C	0.632371	0.042899	0.00633373	4.79e-13	45.873
CPPED1	GCST90468845	rs1641895	16	12641115	T	C	0.0168604	0.203777	0.0227103	9.74e-22	80.5097
CPPED1	GCST90468845	rs72773378	16	12648059	A	G	0.102409	-0.0580718	0.00964017	1.27e-10	36.2863
CPPED1	GCST90468845	rs4780457	16	12670588	G	A	0.443009	-0.0404393	0.00591182	2.82e-13	46.7892
CPPED1	GCST90468845	rs4781271	16	12672124	G	A	0.226199	0.0485116	0.00696414	1.03e-13	48.5219
CPPED1	GCST90468845	rs7202727	16	12707944	T	C	0.5838	-0.0536293	0.00592905	4.6e-22	81.8117
CPPED1	GCST90468845	rs11641982	16	12716419	C	T	0.210456	0.0798847	0.00715556	9.44e-33	124.63
CPPED1	GCST90468845	rs62029677	16	12719621	C	T	0.486145	-0.0638094	0.00584174	2e-31	119.307
CPPED1	GCST90468845	rs1713480	16	12758966	C	T	0.952519	-0.327448	0.0137121	2.24e-143	570.242
CPPED1	GCST90468845	rs12930451	16	12770901	A	G	0.819259	-0.120406	0.00756557	9.56e-65	253.277
CPPED1	GCST90468845	rs11647868	16	12773977	G	A	0.0551187	-0.0778148	0.013017	1.75e-10	35.734
CPPED1	GCST90468845	rs1713466	16	12775407	C	T	0.935979	-0.189235	0.0128325	7.59e-56	217.452
CPPED1	GCST90468845	rs755214	16	12776325	C	T	0.144174	0.0672993	0.00905958	2.18e-15	55.1806
CPPED1	GCST90468845	rs9922836	16	12777794	A	G	0.0185432	0.150096	0.0219488	2.86e-13	46.7628
CPPED1	GCST90468845	rs71388729	16	12815954	A	G	0.0186616	-0.353482	0.0215959	2.23e-68	267.901
CPPED1	GCST90468845	rs4483832	16	12826785	C	T	0.576128	-0.213858	0.00592622	1.94694e-308	1302.2
CPPED1	GCST90468845	rs11075148	16	12829006	T	C	0.174892	0.273151	0.00771022	1.94694e-308	1255.03
CPPED1	GCST90468845	rs62027312	16	12830658	C	T	0.074123	0.205815	0.0111086	4.4e-87	343.253
CPPED1	GCST90468845	rs76359385	16	12833537	T	C	0.0271775	0.123373	0.0184804	1.02e-12	44.5654
CPPED1	GCST90468845	rs7193741	16	12851942	G	T	0.608363	-0.306483	0.00598515	1.94694e-308	2622.07
CPPED1	GCST90468845	rs57483657	16	12857802	C	G	0.10455	0.476539	0.00963685	1.94694e-308	2445.17
CPPED1	GCST90468845	rs12599219	16	12858720	T	G	0.0187435	0.276399	0.0216097	1.88e-42	163.59
CPPED1	GCST90468845	rs4780476	16	12862007	C	A	0.702011	0.533174	0.00637424	1.94694e-308	6996.22
CPPED1	GCST90468845	rs12921027	16	12863834	T	C	0.287257	0.0730072	0.00643753	9.61e-34	128.61
CPPED1	GCST90468845	rs79824358	16	12872446	C	T	0.0199199	0.320238	0.0210042	1.43e-59	232.443
CPPED1	GCST90468845	rs4513082	16	12878592	T	C	0.446392	-0.134087	0.00587334	3.27e-131	521.177
CPPED1	GCST90468845	rs16960676	16	12880446	T	C	0.0946577	-0.195651	0.0101426	3.08e-94	372.092
CPPED1	GCST90468845	rs8044011	16	12885661	A	G	0.168295	0.71408	0.00783832	1.94694e-308	8299.06
CPPED1	GCST90468845	rs16960741	16	12908309	A	G	0.0271828	0.58766	0.0181916	1.2e-260	1043.51
CPPED1	GCST90468845	rs7194383	16	12917266	C	T	0.0580354	0.507549	0.0127331	1.94694e-308	1588.79
CPPED1	GCST90468845	rs62029660	16	12918222	A	G	0.0679652	-0.105996	0.0116118	1.93e-22	83.3231
CPPED1	GCST90468845	rs76456389	16	12923287	C	G	0.0596976	0.363944	0.012345	1.94e-217	869.098
CPPED1	GCST90468845	rs66929757	16	12927632	T	C	0.0394908	0.116778	0.0150919	1.44e-16	59.8708
CPPED1	GCST90468845	rs7404019	16	12937472	C	T	0.6714	-0.0886916	0.00620366	1.34e-52	204.386
CPPED1	GCST90468845	rs3848237	16	12942865	T	C	0.384438	-0.205366	0.00598639	1.14e-293	1176.82
CPPED1	GCST90468845	rs11639933	16	12948116	T	C	0.144549	-0.211826	0.00827432	1.8e-164	655.353
CPPED1	GCST90468845	rs12929323	16	12950606	A	G	0.0821294	-0.248449	0.0106664	1.67e-136	542.525
CPPED1	GCST90468845	rs3974946	16	12959260	T	G	0.139035	-0.145016	0.00887257	3.48e-68	267.125
CPPED1	GCST90468845	rs2043424	16	12965480	C	G	0.276089	0.100172	0.00651916	1.77e-60	236.097
CPPED1	GCST90468845	rs8060233	16	12980383	C	T	0.460507	-0.125362	0.00587491	7.01e-115	455.315
CPPED1	GCST90468845	rs72782614	16	12981789	G	A	0.0925936	0.189203	0.0101285	1.71e-88	348.936
CPPED1	GCST90468845	rs7190944	16	12992390	A	T	0.125296	0.0762514	0.00880899	2.43e-20	74.9248
CPPED1	GCST90468845	rs8056916	16	13008716	C	A	0.128966	-0.0929011	0.00865552	2.12e-30	115.196
CPPED1	GCST90468845	rs892376	16	13020617	G	A	0.483883	-0.0605689	0.00640135	5.43e-24	89.5237
CPPED1	GCST90468845	rs275404	16	13030222	G	A	0.663331	-0.0570656	0.00620491	9.35e-23	84.5785
CPPED1	GCST90468845	rs76912176	16	13038538	A	G	0.0161545	-0.235822	0.0232438	2.44e-27	102.929
CPPED1	GCST90468845	rs924546	16	13046720	G	A	0.753052	0.0623703	0.00679741	1.17e-22	84.188
CPPED1	GCST90468845	rs1472582	16	13058973	C	T	0.247245	-0.0406576	0.00680078	1.74e-10	35.7395
CPPED1	GCST90468845	rs117121575	16	13091812	G	C	0.0700321	0.0978417	0.01179	8.01e-19	68.8654
CPPED1	GCST90468845	rs12921449	16	13104184	C	T	0.0535989	0.133212	0.0129959	7.14e-28	105.065
CPQ	GCST90468846	rs2640820	8	97492799	T	C	0.0719318	-0.0568205	0.0109762	1.87e-08	26.7972
CPQ	GCST90468846	rs114432755	8	97525575	C	G	0.0571763	-0.11568	0.0123262	2.09e-24	88.0722
CPQ	GCST90468846	rs2439522	8	97533766	A	G	0.873568	0.068696	0.00843572	9.03e-19	66.3132
CPQ	GCST90468846	rs7003874	8	97537952	T	C	0.477352	0.0425294	0.00560446	1.67e-16	57.5829
CPQ	GCST90468846	rs880077	8	97543089	A	G	0.170022	-0.039928	0.00744234	5.6e-09	28.7818
CPQ	GCST90468846	rs2437774	8	97547130	C	T	0.890632	0.0852915	0.00892954	3.18e-25	91.2295
CPQ	GCST90468846	rs2582843	8	97566797	C	T	0.822445	0.0833912	0.00728064	1.53e-35	131.185
CPQ	GCST90468846	rs2118060	8	97574582	A	C	0.934247	0.127947	0.0111857	1.89e-35	130.832
CPQ	GCST90468846	rs724235	8	97582987	A	G	0.229342	-0.0941381	0.00671026	1.91e-52	196.804
CPQ	GCST90468846	rs1126681	8	97605800	T	C	0.222717	-0.0520227	0.00663099	1.56e-17	61.5476
CPQ	GCST90468846	rs2582800	8	97610337	T	C	0.052152	0.063798	0.012648	4.26e-08	25.4419
CPQ	GCST90468846	rs1042381	8	97614661	A	T	0.191748	0.0386881	0.00702042	2.14e-09	30.3676
CPQ	GCST90468846	rs10955078	8	97629906	A	G	0.792695	0.0803423	0.00691968	1.79e-36	134.803
CPQ	GCST90468846	rs2651460	8	97637672	T	G	0.64306	0.135442	0.00578938	1.74e-142	547.298
CPQ	GCST90468846	rs2704252	8	97652199	T	C	0.882283	0.149759	0.00859422	6.45e-80	303.637
CPQ	GCST90468846	rs2704246	8	97663114	C	T	0.163579	0.0567021	0.00750271	2.21e-16	57.1142
CPQ	GCST90468846	rs12675345	8	97685591	A	C	0.526216	0.0382357	0.00558204	9.98e-14	46.9174
CPQ	GCST90468846	rs28663352	8	97733595	T	C	0.0381087	-0.0976414	0.0144477	2.11e-13	45.6725
CPQ	GCST90468846	rs3763558	8	97796731	A	C	0.113037	-0.11498	0.00877329	5.39e-46	171.752
CPQ	GCST90468846	rs7813310	8	97805141	G	A	0.931179	0.257632	0.0109974	7.24e-143	548.78
CPQ	GCST90468846	rs11779519	8	97833936	C	T	0.659094	0.166606	0.00583446	2.82e-211	815.384
CPQ	GCST90468846	rs4469424	8	97878729	T	C	0.635299	-0.105511	0.00576694	6.66e-88	334.723
CPQ	GCST90468846	rs76385088	8	97891688	A	G	0.0769837	0.0977649	0.0106681	2.39e-23	83.979
CPQ	GCST90468846	rs115219122	8	97907878	G	A	0.0195271	-0.173959	0.0201203	5.87e-21	74.7495
CPQ	GCST90468846	rs4584121	8	97920157	G	A	0.241837	-0.0433435	0.00644945	2.86e-13	45.1632
CPQ	GCST90468846	rs11993103	8	97946169	T	C	0.0258684	0.640889	0.0174737	1.94694e-308	1345.17
CPQ	GCST90468846	rs2853282	8	97963354	T	C	0.157511	0.0633732	0.00762959	1.82e-19	68.9907
CPQ	GCST90468846	rs117513499	8	98024116	C	T	0.0327051	-0.469056	0.015702	5.18e-231	892.32
CPQ	GCST90468846	rs2513345	8	98078587	C	T	0.722338	0.100098	0.00617821	2.44e-69	262.487
CPQ	GCST90468846	rs149089436	8	98083485	G	C	0.0200201	-0.257731	0.0198485	3.49e-45	168.6
CPQ	GCST90468846	rs61219396	8	98132384	T	C	0.344575	0.072521	0.00617002	2.46e-37	138.146
CPQ	GCST90468846	rs2513416	8	98132656	C	A	0.752393	-0.0799083	0.00643465	1.78e-41	154.211
CPQ	GCST90468846	rs57103067	8	98143912	G	C	0.0620407	-0.11143	0.0115742	1.34e-25	92.6833
CPQ	GCST90468846	rs10504970	8	98144098	T	C	0.11099	0.0516577	0.00883167	2.1e-10	34.211
CPQ	GCST90468846	rs920576	8	98147539	C	T	0.209084	-0.101612	0.0068223	6.99e-59	221.825
CPQ	GCST90468846	rs16895257	8	98151295	G	A	0.0482229	0.126399	0.0129322	2.46e-26	95.5266
CPQ	GCST90468846	rs17737465	8	98154441	G	A	0.338915	-0.0402206	0.00583567	7.03e-14	47.5005
CPQ	GCST90468846	rs1155199	8	98177363	A	G	0.607192	-0.0656667	0.00567972	3.51e-36	133.665
CPQ	GCST90468846	rs72664600	8	98178328	T	C	0.122351	0.120731	0.008485	6.75e-54	202.449
CPQ	GCST90468846	rs6990629	8	98180213	A	G	0.0884686	0.0730099	0.00981203	6.31e-16	55.3641
CPQ	GCST90468846	rs11783877	8	98193889	A	C	0.111232	0.0566131	0.00881307	2.99e-12	41.263
CPQ	GCST90468846	rs4734357	8	98196280	C	T	0.847552	0.0929884	0.00775081	7.94e-39	143.928
CPQ	GCST90468846	rs12549505	8	98225875	T	C	0.0670733	0.0738491	0.0112052	8.09e-13	43.4346
CPQ	GCST90468846	rs11774017	8	98227965	T	C	0.599867	0.0597701	0.00568605	3.35e-30	110.492
CPQ	GCST90468846	rs76606208	8	98235201	C	T	0.0304353	0.234199	0.0161017	3.08e-56	211.547
CPQ	GCST90468846	rs73698136	8	98246933	T	C	0.0329668	-0.109695	0.0154633	1.3e-14	50.321
CPQ	GCST90468846	rs112309851	8	98274438	G	A	0.2216	0.0343298	0.00671972	2.86e-08	26.0989
CPQ	GCST90468846	rs2583501	8	98287261	G	A	0.136146	0.0498724	0.00807712	1.98e-11	38.1232
CPQ	GCST90468846	rs2289496	8	98288164	C	A	0.373641	-0.0469691	0.00570252	3.63e-19	67.8379
CPQ	GCST90468846	rs2853325	8	98354062	T	A	0.959157	0.0907252	0.0139603	1.67e-12	42.2327
CPQ	GCST90468846	rs2679764	8	98364628	G	A	0.778265	0.0499453	0.00674375	8.58e-16	54.849
CPTP	GCST90468847	rs150789461	1	1284490	A	G	0.927012	-0.0691251	0.012556	2.77e-08	30.3076
CPVL	GCST90468848	rs10486593	7	28785970	A	C	0.137836	0.0352447	0.00633594	1.11e-11	30.9419
CPVL	GCST90468848	rs724629	7	28805869	T	G	0.347019	0.0276193	0.00459475	2.16e-13	36.1313
CPVL	GCST90468848	rs886750	7	28856689	G	A	0.730717	0.0316062	0.00491493	4.13e-15	41.3515
CPVL	GCST90468848	rs6462107	7	28870741	T	C	0.12347	-0.0344573	0.0066696	2.84e-10	26.6898
CPVL	GCST90468848	rs4722859	7	28892623	T	A	0.247824	-0.0498272	0.00520645	1.54e-31	91.5865
CPVL	GCST90468848	rs34857742	7	28900659	A	G	0.14933	0.033922	0.00612267	1.34e-11	30.6947
CPVL	GCST90468848	rs1859685	7	28902397	C	T	0.56792	0.0218942	0.00440195	1.26e-09	24.7372
CPVL	GCST90468848	rs11763355	7	28905843	C	T	0.401703	0.0451366	0.00453107	4.98e-34	99.2289
CPVL	GCST90468848	rs10257959	7	28906964	C	T	0.304419	0.0333492	0.00472534	6.93e-18	49.8065
CPVL	GCST90468848	rs13241336	7	28907533	T	C	0.33356	0.0324694	0.00495031	1.17e-15	43.0194
CPVL	GCST90468848	rs78747850	7	28910645	G	C	0.272454	0.0290733	0.00506389	2.4e-12	32.9611
CPVL	GCST90468848	rs60618326	7	28911218	C	T	0.111828	-0.0590213	0.00698559	6.03e-25	71.3828
CPVL	GCST90468848	rs6462110	7	28915791	C	T	0.638166	0.0348527	0.00465883	6.66e-20	55.963
CPVL	GCST90468848	rs10280319	7	28916271	T	C	0.221983	0.0242091	0.00534988	3.3e-08	20.4763
CPVL	GCST90468848	rs1859681	7	28926168	T	C	0.374942	-0.0307665	0.00449876	6.87e-17	46.7685
CPVL	GCST90468848	rs62442252	7	28931437	A	T	0.0385447	-0.0913855	0.0113429	7.89e-23	64.9069
CPVL	GCST90468848	rs78141302	7	28939727	A	T	0.0411634	-0.0702794	0.0112925	3.01e-14	38.7306
CPVL	GCST90468848	rs73685649	7	28939936	A	T	0.0258451	0.0722254	0.013839	1.87e-10	27.2365
CPVL	GCST90468848	rs17157270	7	28949454	A	G	0.123804	-0.0811933	0.00675533	9.53e-49	144.454
CPVL	GCST90468848	rs221123	7	28957440	C	T	0.242544	0.0732683	0.00507945	2.06e-69	208.057
CPVL	GCST90468848	rs1636768	7	28967182	C	G	0.178608	-0.0278326	0.00569618	2.44e-09	23.8738
CPVL	GCST90468848	rs221127	7	28972863	G	T	0.788026	-0.0381728	0.00531296	1.76e-18	51.6199
CPVL	GCST90468848	rs77148220	7	28975900	C	A	0.0438685	0.105083	0.0106209	1.36e-33	97.8865
CPVL	GCST90468848	rs221141	7	28984521	A	C	0.0465389	0.0630755	0.0102977	7.55e-14	37.5162
CPVL	GCST90468848	rs4722881	7	29001560	T	C	0.470552	0.027583	0.00437427	1.38e-14	39.7607
CPVL	GCST90468848	rs74801114	7	29016472	C	T	0.0228399	0.0871865	0.0147166	4.73e-13	35.0966
CPVL	GCST90468848	rs317766	7	29030246	A	C	0.828181	0.035291	0.00576795	8.04e-14	37.4341
CPVL	GCST90468848	rs4722883	7	29032447	T	G	0.516148	-0.022418	0.00433949	2.85e-10	26.6868
CPVL	GCST90468848	rs74646134	7	29039409	G	A	0.101854	-0.117419	0.00722596	1.4e-87	264.039
CPVL	GCST90468848	rs79624150	7	29040284	T	C	0.0299324	0.0733866	0.0129607	4.76e-12	32.0594
CPVL	GCST90468848	rs2252521	7	29041190	C	T	0.718871	0.0779275	0.00482874	2.06e-86	260.432
CPVL	GCST90468848	rs11533930	7	29045366	T	C	0.0213422	-0.11155	0.015293	5.33e-19	53.2031
CPVL	GCST90468848	rs17157410	7	29071712	C	T	0.19688	-0.0709389	0.00550086	7.56e-56	166.299
CPVL	GCST90468848	rs317710	7	29101160	C	T	0.551628	0.0723534	0.00438344	2.62e-90	272.439
CPVL	GCST90468848	rs317712	7	29102596	T	C	0.603574	0.0373871	0.00446947	1.75e-24	69.9701
CPVL	GCST90468848	rs145255289	7	29103771	C	G	0.0110064	-0.313557	0.020755	5.83e-76	228.229
CPVL	GCST90468848	rs11981538	7	29104234	G	C	0.0752797	-0.272725	0.00827754	1.94694e-308	1085.5
CPVL	GCST90468848	rs11771506	7	29120341	A	C	0.305341	-0.0603762	0.00472085	5.88e-55	163.558
CPVL	GCST90468848	rs2075129	7	29131306	A	G	0.0865257	0.118551	0.00779684	6.41e-77	231.183
CPVL	GCST90468848	rs117744081	7	29132279	G	A	0.0318253	-0.424185	0.0124299	1.94694e-308	1164.55
CPVL	GCST90468848	rs17749450	7	29132650	G	A	0.106608	-0.137034	0.00705773	3.27e-124	376.972
CPVL	GCST90468848	rs7785072	7	29137502	G	A	0.507431	-0.126259	0.00437698	1.12e-271	832.065
CPVL	GCST90468848	rs6462122	7	29137631	A	G	0.0299354	0.0803818	0.0128315	2.04e-14	39.2413
CPVL	GCST90468848	rs12670165	7	29140213	T	C	0.190431	0.0742527	0.00555865	8.65e-60	178.43
CPVL	GCST90468848	rs79679229	7	29142045	A	G	0.127901	0.171302	0.00672464	2.44e-212	648.887
CPVL	GCST90468848	rs323199	7	29142663	A	G	0.424976	-0.112503	0.00439887	5.11e-214	654.076
CPVL	GCST90468848	rs1879973	7	29144346	T	C	0.208827	0.116661	0.00540541	5.32e-153	465.775
CPVL	GCST90468848	rs58693838	7	29147042	C	T	0.0524558	0.0461418	0.00977041	8.14e-09	22.3021
CPVL	GCST90468848	rs1403408	7	29154703	G	A	0.287056	-0.285435	0.00479334	1.94694e-308	3545.85
CPVL	GCST90468848	rs36074676	7	29160646	A	G	0.0155932	0.162046	0.0175606	1.94e-29	85.1489
CPVL	GCST90468848	rs17677295	7	29170321	T	C	0.0196042	0.199188	0.0157476	8.52e-54	159.985
CPVL	GCST90468848	rs2687640	7	29172256	A	G	0.0619714	-0.402504	0.00902001	1.94694e-308	1991.17
CPVL	GCST90468848	rs7804340	7	29174942	C	T	0.206901	-0.15112	0.00538598	3.75e-257	787.221
CPVL	GCST90468848	rs13238274	7	29180335	T	C	0.135916	-0.123718	0.00638161	7.7e-124	375.826
CPVL	GCST90468848	rs245869	7	29182099	T	C	0.386809	0.300551	0.00451382	1.94694e-308	4433.33
CPVL	GCST90468848	rs10486606	7	29183467	C	T	0.251178	-0.116062	0.00506194	2.05e-172	525.687
CPVL	GCST90468848	rs245871	7	29184373	A	G	0.844037	0.330782	0.00607112	1.94694e-308	2968.44
CPVL	GCST90468848	rs76609459	7	29185910	C	T	0.0662253	0.140492	0.00874331	1.1e-85	258.186
CPVL	GCST90468848	rs17756127	7	29188281	C	G	0.027406	0.10644	0.0133123	1.65e-22	63.927
CPVL	GCST90468848	rs4562212	7	29210697	G	A	0.140393	0.0384823	0.00626442	6.4e-14	37.7348
CPVL	GCST90468848	rs245912	7	29216460	C	T	0.508083	0.0378596	0.00439684	7.59e-26	74.14
CPVL	GCST90468848	rs39050	7	29233445	G	A	0.84626	0.0934702	0.00603682	1.08e-79	239.724
CPVL	GCST90468848	rs245926	7	29246614	T	C	0.119173	-0.0389479	0.00672126	1.5e-12	33.5775
CPVL	GCST90468848	rs39060	7	29255608	A	C	0.918654	-0.0823868	0.00802444	4.84e-36	105.406
CPVL	GCST90468848	rs245942	7	29266050	G	A	0.197855	0.0378457	0.00547114	3.04e-17	47.8475
CPVL	GCST90468848	rs245957	7	29279270	A	G	0.0344731	0.0674712	0.0120047	6.81e-12	31.5875
CPVL	GCST90468848	rs245976	7	29296048	A	G	0.687439	-0.0233304	0.00470944	1.47e-09	24.5407
CPVL	GCST90468848	rs3793313	7	29305773	T	C	0.028757	-0.0713553	0.013151	3.49e-11	29.4384
CPVL	GCST90468848	rs3812351	7	29322257	C	T	0.270968	-0.0266899	0.00494042	4.24e-11	29.1842
CPVL	GCST90468848	rs7778542	7	29331445	T	G	0.0419466	0.0494794	0.0108963	2.96e-08	20.6191
CPVL	GCST90468848	rs10951212	7	29341686	C	T	0.706834	-0.0282055	0.004804	7.62e-13	34.4702
CPVL	GCST90468848	rs7811771	7	29406681	T	G	0.872675	-0.0572756	0.00658357	2.38e-26	75.6831
CPVL	GCST90468848	rs3793276	7	29409596	G	A	0.297973	-0.0255268	0.00480735	9.02e-11	28.1944
CPVL	GCST90468848	rs60275569	7	29423515	A	G	0.0108017	-0.1624	0.0221053	2.99e-19	53.9713
CPVL	GCST90468848	rs12537629	7	29449377	A	G	0.0630328	0.0416975	0.00891606	1.13e-08	21.8704
CPVL	GCST90468848	rs7793452	7	29465310	T	G	0.822542	-0.0324998	0.00570414	3.5e-12	32.4611
CPVL	GCST90468848	rs68026739	7	29484549	C	G	0.0139809	-0.0898338	0.0185029	3.08e-09	23.5713
CPXM1	GCST90468849	rs6114896	20	2538422	C	T	0.0590204	-0.0677591	0.0123816	2.39e-09	29.9477
CPXM1	GCST90468849	rs4815323	20	2542747	T	G	0.438141	-0.0361959	0.00581451	1.13e-11	38.7503
CPXM1	GCST90468849	rs2422824	20	2647370	C	T	0.390879	0.0455265	0.00586023	2.39e-17	60.3505
CPXM1	GCST90468849	rs2325900	20	2677566	C	T	0.29134	0.0342802	0.00637969	4.62e-09	28.8715
CPXM1	GCST90468849	rs11699813	20	2679492	A	G	0.152647	-0.111629	0.00810494	5.31e-51	189.686
CPXM1	GCST90468849	rs16988053	20	2682579	G	A	0.0881872	-0.0651241	0.0100474	1.56e-12	42.0102
CPXM1	GCST90468849	rs4815533	20	2684924	G	A	0.400154	-0.0573601	0.00590187	2.98e-26	94.4546
CPXM1	GCST90468849	rs8114842	20	2721126	G	C	0.157949	0.0403995	0.00791365	2.58e-08	26.0603
CPXM1	GCST90468849	rs1028408	20	2721474	A	G	0.272919	-0.068475	0.00641153	2.34e-31	114.057
CPXM1	GCST90468849	rs2325968	20	2734619	C	A	0.766542	0.0711186	0.0069867	1.23e-28	103.611
CPXM1	GCST90468849	rs1003525	20	2735511	A	G	0.530883	0.0788453	0.0058929	3.13e-48	179.009
CPXM1	GCST90468849	rs720044	20	2735616	C	A	0.722012	0.0785326	0.0067004	2.04e-37	137.366
CPXM1	GCST90468849	rs6051365	20	2742491	C	T	0.0848813	-0.152208	0.0103276	3.88e-58	217.199
CPXM1	GCST90468849	rs6084154	20	2746354	A	G	0.200863	-0.060624	0.00718654	3.56e-20	71.1593
CPXM1	GCST90468849	rs215519	20	2758377	A	G	0.46077	-0.0974052	0.0057466	2.65e-76	287.293
CPXM1	GCST90468849	rs6051387	20	2761098	T	C	0.0792354	-0.377544	0.0105883	1.94694e-308	1271.36
CPXM1	GCST90468849	rs6051397	20	2772654	T	C	0.137282	0.0584178	0.00835745	2.47e-14	48.8567
CPXM1	GCST90468849	rs41310169	20	2776975	T	C	0.0105037	-0.767601	0.0280615	1.42e-195	748.226
CPXM1	GCST90468849	rs2073129	20	2779057	A	G	0.0181013	-0.270298	0.021541	1.24e-42	157.448
CPXM1	GCST90468849	rs215543	20	2780151	A	G	0.768702	0.312048	0.00678255	1.94694e-308	2116.6
CPXM1	GCST90468849	rs7360412	20	2800801	C	A	0.0677453	0.114988	0.0114185	4.6e-28	101.408
CPXM1	GCST90468849	rs4815546	20	2801409	A	G	0.673819	-0.0564384	0.00609017	5.13e-24	85.8761
CPXM1	GCST90468849	rs6051418	20	2802047	T	G	0.0149383	0.133314	0.0236743	8.17e-10	31.7088
CPXM1	GCST90468849	rs1329269	20	2810098	T	C	0.364205	-0.0648635	0.00601925	6.83e-32	116.117
CPXM1	GCST90468849	rs112715178	20	2817499	G	A	0.0364433	0.096825	0.0154411	7.97e-12	39.3187
CPXM1	GCST90468849	rs6051434	20	2833237	G	T	0.349688	-0.075422	0.00599998	8.86e-43	158.008
CPXM1	GCST90468849	rs592946	20	2860055	C	T	0.939845	-0.123753	0.0120892	6.07e-29	104.786
CPXM1	GCST90468849	rs191424193	20	2870893	A	G	0.0115348	-0.547986	0.0279714	2.72e-101	383.789
CPXM1	GCST90468849	rs4813623	20	2970390	G	A	0.0763901	-0.201789	0.0109499	7.53e-90	339.592
CPXM1	GCST90468849	rs6076463	20	3012815	T	C	0.243342	0.0358926	0.00670518	5.28e-09	28.653
CPXM1	GCST90468849	rs67597752	20	3013473	T	A	0.201274	0.0500497	0.00720751	3.63e-14	48.2185
CPXM1	GCST90468849	rs77873321	20	3022190	G	T	0.0229362	0.111655	0.0199976	1.13e-09	31.1733
CPXM1	GCST90468849	rs1100	20	3028711	A	G	0.123903	0.0855877	0.00914737	1.89e-24	87.5411
CPXM1	GCST90468849	rs1101	20	3028714	A	C	0.184187	-0.0455039	0.00772977	1.36e-10	34.6534
CPXM2	GCST90468850	rs841018	10	125284832	C	T	0.925144	-0.0635901	0.0112236	1.93e-09	32.0994
CPXM2	GCST90468850	rs951631	10	125285875	A	G	0.216912	-0.0394257	0.00715356	5.22e-09	30.3736
CPXM2	GCST90468850	rs118030511	10	125344010	T	C	0.0676701	-0.0860281	0.0119039	1.89e-14	52.2254
CPXM2	GCST90468850	rs56099231	10	125400628	C	T	0.202296	-0.0685481	0.00736377	5.97e-23	86.6507
CPXM2	GCST90468850	rs71486674	10	125404810	A	G	0.233878	0.0574078	0.0069968	3.5e-18	67.317
CPXM2	GCST90468850	rs734000	10	125423919	A	G	0.577365	0.0313972	0.00593842	2.11e-08	27.9526
CPXM2	GCST90468850	rs34482719	10	125445120	C	A	0.063617	-0.0666499	0.012184	6.77e-09	29.9226
CPXM2	GCST90468850	rs76624732	10	125451156	C	T	0.0471149	-0.122933	0.0138398	4.86e-21	78.8968
CPXM2	GCST90468850	rs7078612	10	125496258	T	C	0.338284	-0.0759263	0.00620036	1.68e-38	149.945
CPXM2	GCST90468850	rs735632	10	125503464	T	C	0.228886	0.0866595	0.00706902	1.39e-38	150.278
CPXM2	GCST90468850	rs113621618	10	125505169	T	C	0.0286699	-0.114767	0.0177183	6.72e-12	41.9541
CPXM2	GCST90468850	rs12414446	10	125506086	G	T	0.117951	-0.0570075	0.00913958	3.86e-11	38.9039
CPXM2	GCST90468850	rs1219725	10	125528048	A	G	0.371199	0.0744833	0.00607584	1.4e-38	150.275
CPXM2	GCST90468850	rs117082631	10	125548345	T	C	0.022704	0.160013	0.019682	7.01e-18	66.0925
CPXM2	GCST90468850	rs7922528	10	125548464	T	C	0.556078	-0.051383	0.00617918	1.24e-18	69.1448
CPXM2	GCST90468850	rs2362967	10	125557074	T	C	0.234655	0.100859	0.00700325	1.4e-52	207.402
CPXM2	GCST90468850	rs7894192	10	125559050	T	C	0.0752419	0.153642	0.0112605	2.24e-47	186.158
CPXM2	GCST90468850	rs11248287	10	125575350	G	A	0.292248	0.0432432	0.00647317	1.45e-12	44.6255
CPXM2	GCST90468850	rs10902821	10	125579232	A	G	0.361643	-0.113964	0.00624819	3.18e-83	332.666
CPXM2	GCST90468850	rs2138919	10	125600481	T	C	0.214291	0.0773756	0.00714634	1.8e-30	117.226
CPXM2	GCST90468850	rs876814	10	125615869	A	G	0.185814	0.133126	0.00756657	1.44e-77	309.535
CPXM2	GCST90468850	rs17680163	10	125617463	C	T	0.027913	0.265169	0.0178855	1.29e-55	219.8
CPXM2	GCST90468850	rs28707664	10	125620581	T	A	0.629752	-0.0922825	0.0061107	1.23e-57	228.055
CPXM2	GCST90468850	rs9423275	10	125622924	T	C	0.465529	-0.137157	0.00626765	5.99e-119	478.86
CPXM2	GCST90468850	rs28634188	10	125625215	C	T	0.66541	-0.280618	0.00619672	1.94694e-308	2050.64
CPXM2	GCST90468850	rs7909120	10	125640380	T	C	0.307796	0.0944014	0.00645439	3.57e-54	213.909
CPXM2	GCST90468850	rs1996431	10	125645781	C	A	0.133754	-0.296343	0.00869437	1.23e-285	1161.7
CPXM2	GCST90468850	rs7090117	10	125649465	C	T	0.11569	0.120268	0.0092807	6.55e-43	167.927
CPXM2	GCST90468850	rs34310065	10	125654184	A	G	0.344421	-0.308681	0.00625861	1.94694e-308	2432.46
CPXM2	GCST90468850	rs35137458	10	125654287	C	T	0.0302859	0.17179	0.0171628	2.78e-26	100.185
CPXM2	GCST90468850	rs117151400	10	125658158	G	A	0.0605223	0.078311	0.0124552	2.69e-11	39.5302
CPXM2	GCST90468850	rs7918322	10	125661475	C	A	0.182192	0.0573213	0.00762902	1.7e-15	56.4516
CPXM2	GCST90468850	rs71486689	10	125664686	C	T	0.0834159	0.197877	0.0108869	1.18e-82	330.34
CPXM2	GCST90468850	rs74992568	10	125667217	A	G	0.0858954	0.105477	0.010547	3.08e-26	100.009
CPXM2	GCST90468850	rs115805543	10	125670353	C	T	0.15534	-0.119715	0.00841237	2.21e-51	202.508
CPXM2	GCST90468850	rs4329614	10	125673547	G	T	0.630758	-0.239043	0.0061531	1.94694e-308	1509.2
CPXM2	GCST90468850	rs28493344	10	125678432	G	A	0.63325	-0.0840965	0.00607674	1.09e-48	191.512
CPXM2	GCST90468850	rs72829749	10	125678982	C	A	0.083171	-0.194587	0.0106273	7.43e-84	335.245
CPXM2	GCST90468850	rs1914535	10	125679608	G	A	0.747284	-0.0389816	0.00693696	2.61e-09	31.5764
CPXM2	GCST90468850	rs1914533	10	125681274	G	T	0.228977	0.105157	0.00699362	3.75e-57	226.076
CPXM2	GCST90468850	rs75510180	10	125684022	G	A	0.02527	-0.253065	0.0189362	1.6e-45	178.591
CPXM2	GCST90468850	rs11511761	10	125698169	T	C	0.31576	-0.0846593	0.00637289	5.3e-45	176.465
CPXM2	GCST90468850	rs9422301	10	125701803	T	C	0.597262	-0.0378909	0.00602983	2.76e-11	39.4858
CPXM2	GCST90468850	rs28579708	10	125707710	G	T	0.0997678	0.10425	0.00982275	2.42e-29	112.634
CPXM2	GCST90468850	rs7092164	10	125711033	T	G	0.390934	-0.0420748	0.00603797	1.54e-13	48.5561
CPXM2	GCST90468850	rs58930718	10	125714487	T	A	0.354663	0.0578305	0.00616276	2.69e-23	88.0532
CPXM2	GCST90468850	rs74917969	10	125718697	A	G	0.138183	-0.165383	0.00854882	2.18e-93	374.24
CPXM2	GCST90468850	rs7077321	10	125736106	T	C	0.633422	-0.0578234	0.00610713	1.09e-23	89.6425
CPXM2	GCST90468850	rs4929802	10	125762069	T	C	0.51358	-0.0575266	0.00587931	3.47e-25	95.7341
CPXM2	GCST90468850	rs28360899	10	125772237	A	G	0.0503146	-0.125941	0.0138964	7.74e-22	82.1312
CPXM2	GCST90468850	rs36103561	10	125772659	A	G	0.0952652	-0.111731	0.0101637	2.33e-31	120.843
CPXM2	GCST90468850	rs9422267	10	125786695	A	G	0.517766	-0.0599022	0.00588959	4.4e-27	103.442
CPXM2	GCST90468850	rs9422266	10	125787513	A	G	0.839927	-0.0547751	0.00804936	5.57e-13	46.3047
CPXM2	GCST90468850	rs28498020	10	125790399	C	T	0.04612	0.0917938	0.0140258	4.07e-12	42.8303
CPXM2	GCST90468850	rs7070310	10	125797270	T	G	0.238641	-0.0819536	0.00708994	1.71e-34	133.608
CPXM2	GCST90468850	rs34639461	10	125805631	A	G	0.0340874	-0.142623	0.0162025	1.08e-20	77.4814
CR1	GCST90468851	rs1594283	1	207454639	T	C	0.975348	-0.285808	0.0184729	4.07e-61	239.366
CR1	GCST90468851	rs7515373	1	207479036	C	T	0.442322	-0.0634054	0.00573724	4.86e-32	122.132
CR1	GCST90468851	rs12142286	1	207525370	A	G	0.248342	0.10143	0.00664378	1.48e-59	233.069
CR1	GCST90468851	rs1507756	1	207571518	G	A	0.188527	-0.0742733	0.00776374	2.01e-24	91.5178
CR1	GCST90468851	rs2940252	1	207573387	A	C	0.60322	0.130348	0.00585945	2.52e-124	494.855
CR1	GCST90468851	rs12734973	1	207596652	C	T	0.0914036	0.11852	0.0100798	4.82e-36	138.248
CR1	GCST90468851	rs4317805	1	207652992	G	A	0.915071	-0.0973702	0.0103062	7.37e-24	89.255
CR1	GCST90468851	rs17618	1	207653364	G	A	0.0696303	0.298852	0.0112277	4.06e-177	708.461
CR1	GCST90468851	rs12021671	1	207658145	G	A	0.646981	0.134645	0.00602285	1.54e-125	499.756
CR1	GCST90468851	rs12133621	1	207669030	A	C	0.0219959	-0.10397	0.0196702	1.75e-08	27.937
CR1	GCST90468851	rs115050353	1	207670281	C	A	0.0286062	-0.378443	0.017239	4.02e-121	481.9
CR1	GCST90468851	rs1571344	1	207670928	G	A	0.126552	-0.256037	0.0085717	1.65e-222	892.182
CR1	GCST90468851	rs7536931	1	207677486	A	G	0.4414	-0.191479	0.00583145	1.93e-268	1078.13
CR1	GCST90468851	rs4844599	1	207679229	G	T	0.167644	-0.357396	0.00769176	1.94694e-308	2158.89
CR1	GCST90468851	rs4844600	1	207679307	G	A	0.81173	-0.405938	0.00735526	1.94694e-308	3045.83
CR1	GCST90468851	rs17259045	1	207782707	G	A	0.11597	0.0727752	0.00895855	4.71e-18	65.9892
CR1	GCST90468851	rs4844609	1	207782916	T	A	0.976086	-0.293534	0.0189161	1.81e-61	240.788
CR1	GCST90468851	rs116125277	1	207790417	C	G	0.0328516	-0.119197	0.0160004	2e-15	55.4945
CR1	GCST90468851	rs10779340	1	207817025	C	T	0.526274	-0.127439	0.00574833	1.73e-123	491.477
CR1	GCST90468851	rs12080578	1	207820612	G	A	0.0535946	-0.309513	0.0127264	3.32e-148	591.463
CR1	GCST90468851	rs114644769	1	207842622	T	C	0.0207875	0.327658	0.0202143	6.68e-67	262.727
CR1	GCST90468851	rs12729557	1	207846068	A	G	0.0656107	-0.194432	0.0116535	9e-71	278.361
CR1	GCST90468851	rs7537669	1	207875537	C	T	0.0777603	0.314858	0.010925	2.78e-207	830.549
CR1	GCST90468851	rs4562622	1	207876577	A	C	0.0492674	-0.100507	0.0134365	1.53e-15	55.9502
CR1	GCST90468851	rs144864106	1	207886424	G	A	0.0457201	-0.128231	0.0137739	3.25e-23	86.6668
CR1	GCST90468851	rs2761424	1	207893782	T	C	0.298395	0.181059	0.00626245	1.36e-208	835.859
CR1	GCST90468851	rs12096181	1	207911264	C	T	0.0227506	0.132988	0.0198016	8.09e-13	45.1032
CR1	GCST90468851	rs12132780	1	207999605	T	C	0.319369	0.082118	0.00613488	3.39e-46	179.162
CR1	GCST90468851	rs2796245	1	208030852	A	G	0.862284	0.0465785	0.00830198	2.22e-09	31.4767
CR1	GCST90468851	rs984984	1	208035088	T	G	0.538976	-0.0371424	0.00573888	5.22e-12	41.8859
CR1	GCST90468851	rs526266	1	208038546	T	C	0.127711	-0.150952	0.00860831	5.57e-78	307.485
CR1	GCST90468851	rs2235766	1	208061530	G	A	0.100445	-0.095542	0.00953571	1.25e-26	100.384
CR1	GCST90468851	rs2073070	1	208062471	C	A	0.27051	0.109911	0.00644219	6.43e-74	291.07
CR2	GCST90468852	rs1367068	1	207394941	G	A	0.213639	-0.0395778	0.00669264	2.15e-10	34.9695
CR2	GCST90468852	rs78393015	1	207414082	T	C	0.0234451	-0.0944823	0.0185461	4.49e-08	25.9524
CR2	GCST90468852	rs74810716	1	207506941	G	T	0.105847	0.0694144	0.00904211	1.68e-16	58.9307
CR2	GCST90468852	rs10746462	1	207510548	G	A	0.690377	0.0931878	0.00591078	2.75e-64	248.548
CR2	GCST90468852	rs1507756	1	207571518	G	A	0.188527	0.0689754	0.00743006	2.1e-23	86.1759
CR2	GCST90468852	rs17026687	1	207576242	G	C	0.0376231	0.0816009	0.0146997	2.51e-09	30.8145
CR2	GCST90468852	rs17042520	1	207582256	T	C	0.11315	-0.243218	0.00863297	4.92e-201	793.693
CR2	GCST90468852	rs12734973	1	207596652	C	T	0.0914036	0.0526523	0.0096466	4.6e-09	29.7899
CR2	GCST90468852	rs311318	1	207620574	C	T	0.0237267	0.164411	0.0183095	5.31e-22	80.6292
CR2	GCST90468852	rs17044576	1	207634670	C	T	0.0409781	-0.0720245	0.0138237	2.21e-08	27.1454
CR2	GCST90468852	rs1048971	1	207646322	A	G	0.368311	-0.0666446	0.00567331	1.77e-36	137.987
CR2	GCST90468852	rs17617	1	207653395	A	C	0.845963	-0.157518	0.00759902	9.39e-110	429.662
CR2	GCST90468852	rs12021671	1	207658145	G	A	0.646981	0.0507294	0.00576399	3.37e-21	77.4559
CR2	GCST90468852	rs4618970	1	207661640	T	C	0.880874	-0.114375	0.00848216	1.64e-47	181.816
CR2	GCST90468852	rs7536931	1	207677486	A	G	0.4414	-0.114365	0.00558082	2.6e-107	419.925
CR2	GCST90468852	rs11118166	1	207781995	G	A	0.166755	-0.0809446	0.00734088	2.42e-32	121.58
CR2	GCST90468852	rs17259045	1	207782707	G	A	0.11597	-0.0495174	0.00857352	5.58e-10	33.3564
CR2	GCST90468852	rs12745818	1	207819401	T	C	0.299068	0.0596579	0.00600534	1.45e-26	98.683
CR2	GCST90468852	rs12729557	1	207846068	A	G	0.0656107	-0.0581174	0.0111526	2.2e-08	27.1545
CR2	GCST90468852	rs7537669	1	207875537	C	T	0.0777603	0.0569453	0.0104555	4.97e-09	29.6626
CR2	GCST90468852	rs114175569	1	207876068	T	C	0.07335	0.0777284	0.010944	2.41e-14	50.4415
CR2	GCST90468852	rs116455739	1	207890892	A	G	0.0671108	-0.0711628	0.0109839	3.48e-12	41.9733
CR2	GCST90468852	rs116371446	1	207900355	G	A	0.0233413	-0.0941456	0.0185013	4.65e-08	25.8927
CR2	GCST90468852	rs2796259	1	207913134	T	G	0.543758	0.0363791	0.00551804	1.45e-12	43.4626
CRACR2A	GCST90468853	rs4636744	12	3712510	C	T	0.3572	-0.0419728	0.00641468	1.23e-11	42.8122
CRACR2A	GCST90468853	rs17697432	12	3716385	G	A	0.106189	0.0537633	0.00992484	2.02e-08	29.3431
CRACR2A	GCST90468853	rs887304	12	3757548	C	T	0.70488	-0.0533287	0.00674551	2.66e-16	62.4991
CRACR2A	GCST90468853	rs4766157	12	3761936	C	T	0.238284	-0.0456002	0.00725657	7.61e-11	39.4868
CRACR2A	GCST90468853	rs17697855	12	3771662	T	C	0.150354	-0.0552545	0.00859573	2.79e-11	41.3192
CRACR2A	GCST90468853	rs242026	12	3786884	T	C	0.232446	-0.0551315	0.00749123	2.5e-14	54.1595
CRACR2A	GCST90468853	rs73049123	12	3787238	C	T	0.133669	-0.0977866	0.00907008	6.01e-29	116.23
CRACR2A	GCST90468853	rs242018	12	3788145	T	C	0.292261	-0.0563037	0.00675149	5.78e-18	69.5434
CRACR2A	GCST90468853	rs242012	12	3790147	A	G	0.627424	-0.054818	0.00638876	6.32e-19	73.6198
CRACR2A	GCST90468853	rs17770663	12	3791143	C	T	0.219042	-0.111049	0.00746173	1.34e-53	221.479
CRACR2A	GCST90468853	rs12422231	12	3803566	C	T	0.22744	0.0444614	0.00736495	4.05e-10	36.4425
CRACR2A	GCST90468853	rs242003	12	3807105	A	G	0.858483	-0.0522503	0.00886244	1.02e-09	34.7578
CRACR2A	GCST90468853	rs241993	12	3818665	C	T	0.496408	-0.0554903	0.0061745	1.31e-20	80.763
CRACR2A	GCST90468853	rs717596	12	3841343	A	G	0.181286	-0.0553908	0.00803619	9.44e-13	47.5069
CRACR2A	GCST90468853	rs567280320	12	3848519	G	T	0.0753168	-0.110039	0.0118642	7.58e-22	86.0192
CRACR2A	GCST90468853	rs12370980	12	3849484	T	C	0.201811	0.0479729	0.00766396	9.01e-11	39.1803
CRACR2A	GCST90468853	rs11062784	12	3854467	G	A	0.521606	-0.0648065	0.00630063	1.7e-26	105.792
CRACR2A	GCST90468853	rs7976397	12	3857650	T	C	0.172489	0.0641242	0.00815256	3.76e-16	61.8639
CRACR2A	GCST90468853	rs11062786	12	3859074	A	G	0.399036	0.0779515	0.00639081	1.4e-36	148.771
CRACR2A	GCST90468853	rs17836356	12	3859449	A	G	0.168194	-0.103449	0.00826626	2.04e-38	156.609
CRACR2A	GCST90468853	rs7957678	12	3863079	G	A	0.718301	0.0995462	0.00687176	7.04e-51	209.843
CRACR2A	GCST90468853	rs3825375	12	3864104	C	T	0.029739	-0.112092	0.0180936	1.4e-10	38.3777
CRACR2A	GCST90468853	rs9300302	12	3867471	C	T	0.67916	0.0422885	0.00661483	3.57e-11	40.8685
CRACR2A	GCST90468853	rs10774171	12	3868309	A	G	0.836496	0.0707029	0.00832437	1.41e-18	72.1363
CRACR2A	GCST90468853	rs10128789	12	3880911	G	A	0.0831919	-0.0960675	0.0110999	3.15e-19	74.9027
CRACR2A	GCST90468853	rs12316353	12	3899951	C	T	0.0423176	-0.089228	0.015349	1.74e-09	33.7928
CRACR2A	GCST90468853	rs6489498	12	3902269	G	A	0.342433	-0.132266	0.00649542	1e-98	414.634
CRACR2A	GCST90468853	rs2231381	12	3923061	A	G	0.129819	-0.101287	0.00917191	2.73e-30	121.947
CRACR2A	GCST90468853	rs12424633	12	3925226	T	C	0.128554	-0.0754244	0.00919456	1.97e-17	67.289
CRACR2A	GCST90468853	rs7305729	12	3936536	C	T	0.101614	-0.0899161	0.0102188	8.03e-20	77.4199
CRACR2A	GCST90468853	rs7954694	12	3989667	T	C	0.363123	0.0834274	0.00643706	4.46e-41	167.967
CRACR2A	GCST90468853	rs10774180	12	3992311	A	C	0.161204	-0.0878241	0.00842937	3.82e-27	108.547
CRACR2A	GCST90468853	rs1419859	12	4007898	C	T	0.625201	0.0571252	0.00636233	1.42e-20	80.6131
CRACR2A	GCST90468853	rs596856	12	4013581	C	T	0.122212	-0.0647012	0.00946272	1.43e-12	46.7493
CRACR2A	GCST90468853	rs657074	12	4050610	C	T	0.0860614	-0.0583492	0.0109452	3.37e-08	28.4189
CRACR2A	GCST90468853	rs11062932	12	4064156	T	G	0.178532	0.0555062	0.00803617	8.47e-13	47.7053
CRADD	GCST90468854	rs3847789	12	94240370	G	A	0.394669	-0.0412599	0.00639814	4.98e-11	41.5844
CRADD	GCST90468854	rs56944668	12	94243853	T	C	0.157252	-0.0865403	0.00852347	4.34e-25	103.083
CREG1	GCST90468857	rs858543	1	167467298	G	A	0.7552	-0.0423328	0.00668583	6.29e-12	40.089
CREG1	GCST90468857	rs17534481	1	167470817	T	C	0.233794	-0.0434731	0.00648427	3.4e-13	44.9471
CREG1	GCST90468857	rs704856	1	167481040	C	A	0.891515	-0.0662968	0.00895899	9.55e-16	54.7582
CREG1	GCST90468857	rs3820390	1	167487880	T	C	0.0610961	0.073165	0.0117999	1.69e-11	38.4446
CREG1	GCST90468857	rs863454	1	167488799	A	C	0.463555	-0.0513932	0.00551941	5.13e-24	86.6977
CREG1	GCST90468857	rs4656540	1	167500075	C	A	0.188389	-0.0388366	0.00703545	2.07e-09	30.4706
CREG1	GCST90468857	rs10918709	1	167502914	G	A	0.335474	0.0890262	0.0059743	7.55e-59	222.046
CREG1	GCST90468857	rs10753759	1	167503091	A	T	0.905938	-0.0751204	0.00962921	2.49e-17	60.8578
CREG1	GCST90468857	rs10800316	1	167506734	C	T	0.607814	-0.146112	0.00563318	2.11e-174	672.738
CREG1	GCST90468857	rs72695311	1	167508559	A	T	0.243177	-0.0934313	0.00647833	3.08e-55	207.989
CREG1	GCST90468857	rs7513428	1	167515272	C	T	0.840559	-0.215185	0.00758006	1.67e-208	805.862
CREG1	GCST90468857	rs4657669	1	167521425	T	C	0.0759652	0.0681044	0.0104446	1.46e-12	42.5158
CREG1	GCST90468857	rs34107354	1	167521571	C	T	0.22158	-0.0666709	0.00667965	2.37e-27	99.6201
CREG1	GCST90468857	rs2984801	1	167526473	A	G	0.4133	0.0597812	0.00558083	2.99e-31	114.74
CREG1	GCST90468857	rs10489192	1	167529696	C	T	0.10101	-0.0917545	0.00915648	1.48e-27	100.411
CREG1	GCST90468857	rs12096911	1	167532812	C	T	0.33347	-0.0716157	0.00609802	3.21e-37	137.918
CREG1	GCST90468857	rs1890131	1	167597473	T	C	0.404755	-0.0295335	0.0056281	1.23e-08	27.5352
CREG1	GCST90468857	rs945872	1	167614641	A	G	0.0933167	0.0506591	0.00949199	6.91e-09	28.4827
CREG1	GCST90468857	rs3753928	1	167638451	T	C	0.197822	-0.0364252	0.00689611	9.84e-09	27.8983
CRELD1	GCST90468858	rs787836	3	9727002	C	G	0.178237	0.0561221	0.00709568	2.29e-18	62.555
CRELD1	GCST90468858	rs17050516	3	9730125	T	C	0.036761	0.209599	0.014308	5.84e-59	214.585
CRELD1	GCST90468858	rs293777	3	9752333	G	A	0.101096	0.084327	0.00898073	3.12e-25	88.1641
CRELD1	GCST90468858	rs77059018	3	9753589	A	G	0.0866166	-0.0575939	0.00966945	4.6e-11	35.4757
CRELD1	GCST90468858	rs697820	3	9757086	G	C	0.335512	-0.0640332	0.00570062	2.17e-35	126.168
CRELD1	GCST90468858	rs113615875	3	9757477	A	T	0.0515063	-0.0799733	0.0124677	1.34e-12	41.1435
CRELD1	GCST90468858	rs56194004	3	9761940	T	C	0.0663044	-0.0551167	0.011006	3.11e-08	25.078
CRELD1	GCST90468858	rs159154	3	9783360	T	C	0.293735	-0.0373546	0.00592622	3.24e-12	39.7296
CRELD1	GCST90468858	rs293796	3	9809082	C	T	0.914944	0.101178	0.0096786	7.04e-31	109.277
CRELD1	GCST90468858	rs9841674	3	9827450	C	T	0.72537	0.0906293	0.00605331	1.66e-61	224.148
CRELD1	GCST90468858	rs4686371	3	9839182	C	T	0.229387	0.086673	0.00639715	1.07e-50	183.559
CRELD1	GCST90468858	rs73031048	3	9891136	A	G	0.187384	0.0841022	0.00707003	1.75e-39	141.499
CRELD1	GCST90468858	rs28575453	3	9908656	T	C	0.0722346	-0.0952754	0.0104555	7.38e-24	83.0335
CRELD1	GCST90468858	rs61742367	3	9918811	A	G	0.0378993	-0.154843	0.0140581	4.29e-34	121.314
CRELD1	GCST90468858	rs9860117	3	9921595	T	C	0.121419	-0.0928632	0.00837936	1.7e-34	122.814
CRELD1	GCST90468858	rs11918795	3	9926348	G	A	0.0943163	0.0902543	0.0092267	3.04e-27	95.6807
CRELD1	GCST90468858	rs115560865	3	9931029	T	C	0.0369723	0.390036	0.0143711	1.07e-197	736.569
CRELD1	GCST90468858	rs279558	3	9932337	C	G	0.695615	-0.146745	0.00590113	2.68e-166	618.355
CRELD1	GCST90468858	rs143031647	3	9950932	A	G	0.0135407	0.222005	0.0233142	6.65e-26	90.6705
CRELD1	GCST90468858	rs4686383	3	9959713	T	C	0.21102	-0.103744	0.00664669	1.1e-66	243.611
CRELD1	GCST90468858	rs376511	3	9962816	G	A	0.460017	0.177501	0.00540016	5.58e-289	1080.36
CRELD1	GCST90468858	rs6779580	3	9965393	A	G	0.10488	-0.0496329	0.00879755	4.5e-10	31.8272
CRELD1	GCST90468858	rs75692599	3	9965582	A	G	0.0164221	-0.179182	0.0220317	2.5e-19	66.1415
CRELD1	GCST90468858	rs13097123	3	9965745	T	C	0.0728472	-0.144424	0.0105677	1.5e-51	186.765
CRELD1	GCST90468858	rs11131196	3	9969516	C	G	0.701007	0.196151	0.00598554	2.93e-287	1073.88
CRELD1	GCST90468858	rs115461448	3	9970081	A	G	0.0163473	0.166911	0.021309	4.83e-18	61.3514
CRELD1	GCST90468858	rs115419420	3	9970121	T	C	0.0405068	0.253	0.0138587	1.55e-90	333.256
CRELD1	GCST90468858	rs279545	3	9972493	A	G	0.781921	-0.507013	0.00660296	1.94694e-308	5895.8
CRELD1	GCST90468858	rs148575246	3	9974543	C	G	0.0143157	-0.272875	0.0225789	1.07e-40	146.051
CRELD1	GCST90468858	rs2270894	3	9975386	G	C	0.202128	0.100823	0.00695508	8.96e-58	210.134
CRELD1	GCST90468858	rs3894571	3	9977244	C	T	0.471623	0.269218	0.0056778	1.94694e-308	2248.17
CRELD1	GCST90468858	rs138666607	3	9983196	C	T	0.0659624	0.0925812	0.0110565	2.15e-20	70.1118
CRELD1	GCST90468858	rs76764016	3	9985096	A	G	0.0158027	-0.193811	0.0215756	3.13e-23	80.6889
CRELD1	GCST90468858	rs279601	3	9991388	C	G	0.977087	0.23284	0.0180356	3.42e-46	166.662
CRELD1	GCST90468858	rs11718177	3	9993430	A	C	0.085474	-0.269392	0.0100884	1.92e-191	713.024
CRELD1	GCST90468858	rs13096737	3	10016911	C	A	0.0163682	0.447966	0.021185	8.41e-121	447.111
CRELD1	GCST90468858	rs11551739	3	10028294	A	G	0.0842778	-0.296116	0.0102602	2.81e-223	832.898
CRELD1	GCST90468858	rs781869	3	10035361	A	T	0.971181	0.238534	0.0169696	1.98e-54	197.579
CRELD1	GCST90468858	rs62245493	3	10044709	A	G	0.0599656	0.434172	0.0113729	1.94694e-308	1457.36
CRELD1	GCST90468858	rs803335	3	10085035	T	G	0.911683	0.179917	0.00967925	8.63e-94	345.496
CRELD1	GCST90468858	rs35495399	3	10115033	T	G	0.0346378	-0.270873	0.0154311	7.53e-84	308.118
CRELD1	GCST90468858	rs9862958	3	10141172	A	G	0.0172828	0.450314	0.0206622	3.33e-128	474.963
CRELD1	GCST90468858	rs3172417	3	10142949	T	C	0.416735	-0.400734	0.00545003	1.94694e-308	5406.25
CRELD1	GCST90468858	rs78638844	3	10158973	C	A	0.0472533	0.445175	0.0126841	1.94694e-308	1231.75
CRELD1	GCST90468858	rs3864019	3	10179646	G	A	0.0274374	0.43126	0.0164723	4.14e-184	685.411
CRELD1	GCST90468858	rs11465853	3	10206981	C	G	0.299818	0.0720531	0.00650935	2.04e-34	122.521
CRELD1	GCST90468858	rs3844279	3	10212180	C	T	0.144074	0.166552	0.00766931	2.62e-127	471.595
CRELD1	GCST90468858	rs1619378	3	10217965	A	G	0.764729	-0.0464046	0.00639659	1.07e-15	52.6268
CRELD1	GCST90468858	rs11465864	3	10219567	A	C	0.0198869	-0.228359	0.0192069	1.92e-39	141.353
CRELD1	GCST90468858	rs17610830	3	10220830	G	A	0.37615	0.149657	0.00560674	2.71e-191	712.452
CRELD1	GCST90468858	rs143476512	3	10226704	C	T	0.12553	0.182656	0.00861039	1.44e-121	449.991
CRELD1	GCST90468858	rs78497204	3	10233819	T	C	0.0577038	-0.0742031	0.0119702	7.31e-12	38.4259
CRELD1	GCST90468858	rs1144911	3	10234065	A	G	0.38981	-0.184066	0.00556886	3.49e-292	1092.44
CRELD2	GCST90468859	rs5770638	22	50069833	A	G	0.182885	-0.123059	0.00763321	1.43e-66	259.893
CRELD2	GCST90468859	rs6009839	22	50108991	T	C	0.0956358	0.0897454	0.0101479	3.23e-21	78.2091
CRELD2	GCST90468859	rs11913414	22	50110721	G	T	0.136428	-0.119687	0.00884728	2.07e-47	183.002
CRELD2	GCST90468859	rs75649964	22	50112648	A	C	0.124985	-0.165	0.00928615	1.82e-80	315.703
CRELD2	GCST90468859	rs17001272	22	50113084	C	T	0.142319	0.0944182	0.00822129	1.18e-34	131.89
CRELD2	GCST90468859	rs4823954	22	50119885	A	G	0.0666248	0.0900111	0.0115446	7.7e-17	60.7879
CRELD2	GCST90468859	rs139787	22	50122276	A	G	0.0813287	0.183437	0.0105956	1.74e-76	299.714
CRELD2	GCST90468859	rs60564356	22	50152389	A	G	0.110723	-0.0997717	0.0092544	9.74e-31	116.225
CRELD2	GCST90468859	rs79853675	22	50162422	T	G	0.255468	-0.075786	0.00705481	1.57e-30	115.396
CRELD2	GCST90468859	rs138819	22	50163806	G	A	0.104344	0.357389	0.00947129	1.94694e-308	1423.79
CRELD2	GCST90468859	rs17001322	22	50208019	T	C	0.0108824	-0.223384	0.0278825	1.08e-17	64.1833
CRELD2	GCST90468859	rs2239848	22	50216754	A	G	0.0102719	0.292165	0.0288116	2.19e-27	102.826
CRELD2	GCST90468859	rs17001403	22	50281187	G	A	0.0102419	0.288518	0.0286216	4.41e-27	101.611
CRELD2	GCST90468859	rs74510325	22	50315382	G	C	0.0342653	-0.719796	0.015796	1.94694e-308	2076.38
CRELD2	GCST90468859	rs113168785	22	50318061	C	G	0.0221699	-0.175328	0.0195132	7.53e-22	80.7286
CRELD2	GCST90468859	rs28372042	22	50324428	G	A	0.261996	0.128073	0.00657324	2.28e-96	379.61
CRELD2	GCST90468859	rs28687940	22	50340884	T	C	0.0475674	-0.0995046	0.0136779	7.39e-15	52.9212
CRELD2	GCST90468859	rs73445933	22	50345080	T	C	0.0535009	0.257264	0.0136357	1.76e-90	355.945
CRELD2	GCST90468859	rs28523622	22	50347045	A	G	0.171751	0.0702426	0.00818149	4.35e-20	73.7086
CRELD2	GCST90468859	rs28570255	22	50347996	C	A	0.221259	0.181546	0.00691199	1.68e-173	689.842
CRELD2	GCST90468859	rs28449609	22	50350008	G	A	0.093216	0.253911	0.0106863	2.35e-142	564.534
CRELD2	GCST90468859	rs35042741	22	50360740	G	T	0.809676	-0.0516829	0.00736679	6.35e-14	49.2174
CRELD2	GCST90468859	rs79298	22	50468933	T	G	0.308963	-0.0398023	0.00628972	1.33e-11	40.0439
CRELD2	GCST90468859	rs6010161	22	50492121	A	G	0.264767	0.0470981	0.00659613	2.28e-14	50.9813
CRH	GCST90468862	rs16932465	8	66988197	G	A	0.0434941	-0.128497	0.0136352	8.3e-25	88.8066
CRH	GCST90468862	rs9643575	8	67052316	C	A	0.385276	-0.0650167	0.00573673	3.9e-35	128.441
CRH	GCST90468862	rs6999100	8	67082732	C	T	0.157682	0.0691193	0.0076031	3.38e-23	82.6418
CRH	GCST90468862	rs10105164	8	67085267	T	C	0.0473409	0.162733	0.0130703	4.78e-42	155.01
CRH	GCST90468862	rs12721510	8	67091182	T	G	0.0616171	-0.146372	0.0118414	1.81e-41	152.789
CRH	GCST90468862	rs13251533	8	67167216	G	C	0.271141	0.0422133	0.00634024	3.71e-13	44.3271
CRH	GCST90468862	rs13264895	8	67170378	A	G	0.0345687	-0.565615	0.0152288	1.94694e-308	1379.41
CRH	GCST90468862	rs9792363	8	67182715	G	T	0.27504	-0.06893	0.00624256	1.94e-33	121.92
CRH	GCST90468862	rs4737783	8	67223097	G	A	0.17902	-0.0656567	0.0072752	6.95e-23	81.4423
CRH	GCST90468862	rs7018347	8	67226315	T	G	0.344621	0.0596403	0.00584553	8.56e-29	104.091
CRH	GCST90468862	rs7828555	8	67258740	C	T	0.243791	0.0588624	0.00648916	4.21e-23	82.2775
CRH	GCST90468862	rs7834904	8	67293801	A	G	0.0693262	0.0889766	0.0109813	9.39e-19	65.6484
CRH	GCST90468862	rs16919047	8	67334099	C	A	0.113613	-0.301781	0.00872584	1.94707e-308	1196.05
CRH	GCST90468862	rs12541098	8	67336382	T	C	0.310677	-0.119589	0.00599564	4.8e-105	397.826
CRHBP	GCST90468860	rs7717826	5	76002914	T	C	0.67633	-0.0565199	0.00591908	2.6e-25	91.1752
CRHBP	GCST90468860	rs464494	5	76003258	T	C	0.421074	-0.0473812	0.00558843	2.7e-20	71.8809
CRHBP	GCST90468860	rs2227819	5	76012745	T	C	0.111773	0.216303	0.0088353	1.67e-156	599.327
CRHBP	GCST90468860	rs27135	5	76012843	A	G	0.523039	-0.106564	0.00553538	1.57e-97	370.602
CRHBP	GCST90468860	rs2227821	5	76014021	A	G	0.0305829	0.218047	0.0164338	2.7e-47	176.039
CRHBP	GCST90468860	rs113032814	5	76015008	T	C	0.0295234	-0.104122	0.0165754	7.99e-12	39.4584
CRHBP	GCST90468860	rs2227828	5	76020618	T	A	0.0358009	0.206046	0.0151725	1.84e-49	184.415
CRHBP	GCST90468860	rs250736	5	76034355	A	G	0.171935	-0.122899	0.00736188	8.26e-74	278.677
CRHBP	GCST90468860	rs2054192	5	76048623	G	A	0.112492	-0.141864	0.00877053	2.09e-69	261.622
CRHBP	GCST90468860	rs193943	5	76049832	T	C	0.525876	-0.0657305	0.00555838	6.3e-38	139.836
CRHBP	GCST90468860	rs250718	5	76050452	C	G	0.811931	-0.161118	0.00709295	5.15e-135	515.961
CRHBP	GCST90468860	rs149807841	5	76061672	A	G	0.0172306	-0.150896	0.0222002	1.36e-13	46.1982
CRHBP	GCST90468860	rs458124	5	76090951	A	G	0.379997	0.076126	0.00568664	4.12e-48	179.2
CRHBP	GCST90468860	rs78644660	5	76110269	A	G	0.121646	-0.144291	0.00844234	2.83e-77	292.102
CRHBP	GCST90468860	rs2243072	5	76115069	T	C	0.0260341	0.126962	0.0175004	2.83e-15	52.63
CRHBP	GCST90468860	rs2243057	5	76127135	A	G	0.520792	0.174905	0.00555151	7.95e-258	992.575
CRHBP	GCST90468860	rs116462677	5	76127845	T	A	0.0196853	-0.184161	0.0210326	1.54e-21	76.6641
CRHBP	GCST90468860	rs2243060	5	76128367	A	G	0.205813	0.0851982	0.00685915	1.15e-41	154.277
CRHBP	GCST90468860	rs631465	5	76129053	C	T	0.950194	0.145473	0.0126617	6.75e-36	131.996
CRHBP	GCST90468860	rs7712675	5	76138567	A	T	0.0570223	0.100668	0.0121064	1.39e-19	69.1414
CRHBP	GCST90468860	rs2460498	5	76141779	G	A	0.778548	0.167186	0.00685309	2.03e-155	595.125
CRHBP	GCST90468860	rs57544588	5	76143436	G	A	0.222925	0.2325	0.0067472	5.37e-308	1187.36
CRHBP	GCST90468860	rs2460506	5	76147234	A	C	0.390355	0.221023	0.00567365	1.94694e-308	1517.51
CRHBP	GCST90468860	rs6883033	5	76157083	A	G	0.0173059	0.218604	0.0213755	8.6e-29	104.584
CRHBP	GCST90468860	rs2359425	5	76158036	A	C	0.0425175	-0.153825	0.0136795	1.85e-34	126.444
CRHBP	GCST90468860	rs7712142	5	76160369	T	C	0.189015	-0.158582	0.00712179	8.08e-130	495.806
CRHBP	GCST90468860	rs6869909	5	76163813	G	A	0.605934	-0.384313	0.00566028	1.94694e-308	4609.74
CRHBP	GCST90468860	rs13188087	5	76173722	C	A	0.0616931	-0.20238	0.0121411	1.36e-73	277.843
CRHBP	GCST90468860	rs151079784	5	76199785	T	C	0.079139	-0.169629	0.0108214	2.69e-65	245.705
CRHBP	GCST90468860	rs34300545	5	76219704	T	A	0.177871	-0.209654	0.00760303	5.33e-198	760.353
CRHBP	GCST90468860	rs35060130	5	76222024	T	C	0.654519	-0.205177	0.00579733	1.94694e-308	1252.51
CRHBP	GCST90468860	rs6898345	5	76226473	G	A	0.202438	-0.0907832	0.00695096	7.02e-46	170.57
CRHBP	GCST90468860	rs35410030	5	76230696	C	T	0.116674	0.285373	0.00868317	2.31e-280	1080.07
CRHBP	GCST90468860	rs1715760	5	76232818	T	C	0.497048	0.0464724	0.00555353	8.23e-20	70.0219
CRHBP	GCST90468860	rs28365143	5	76248086	A	G	0.0420046	-0.199714	0.0138224	9.45e-56	208.754
CRHBP	GCST90468860	rs7721799	5	76250378	A	G	0.0700422	-0.204398	0.0110694	7.01e-90	340.948
CRHBP	GCST90468860	rs75342827	5	76252686	T	C	0.0688356	0.0755883	0.0111841	1.87e-13	45.6764
CRHBP	GCST90468860	rs10062367	5	76264354	A	G	0.187397	0.0728563	0.00712304	8.45e-29	104.613
CRHBP	GCST90468860	rs10473984	5	76267126	T	G	0.0451251	0.196617	0.0133218	4.29e-58	217.82
CRHBP	GCST90468860	rs6861530	5	76279032	G	T	0.0201801	-0.110489	0.0195955	8.33e-10	31.7913
CRHBP	GCST90468860	rs1651094	5	76292643	C	T	0.245299	-0.0572112	0.00651915	1.25e-21	77.0126
CRHBP	GCST90468860	rs450665	5	76293299	A	G	0.376573	-0.058255	0.00570139	9.62e-29	104.397
CRHBP	GCST90468860	rs189050159	5	76300057	C	A	0.0119484	0.272661	0.0256713	6.34e-31	112.806
CRHBP	GCST90468860	rs247743	5	76300796	A	G	0.79466	-0.0919274	0.00684922	2.36e-48	180.131
CRHBP	GCST90468860	rs1035887	5	76303699	T	C	0.0393758	0.200803	0.0141766	1.19e-53	200.621
CRHBP	GCST90468860	rs10058100	5	76310398	C	T	0.0843735	-0.0690022	0.010039	7.27e-14	47.2416
CRHBP	GCST90468860	rs1428354	5	76330356	C	T	0.0942403	-0.0856413	0.00945369	6.06e-23	82.0626
CRHBP	GCST90468860	rs995743	5	76342829	T	C	0.616525	0.0449082	0.00570429	1.03e-17	61.9769
CRHBP	GCST90468860	rs12518258	5	76343708	G	T	0.209389	0.0592072	0.00679985	2.56e-21	75.8109
CRHBP	GCST90468860	rs2545	5	76360816	T	C	0.10184	-0.0868828	0.00941618	9.65e-24	85.1335
CRHBP	GCST90468860	rs77099102	5	76369494	G	C	0.072194	-0.125249	0.0109412	1.19e-35	131.039
CRHBP	GCST90468860	rs114492048	5	76372531	G	T	0.0218298	-0.144113	0.0207233	3.71e-14	48.3581
CRHBP	GCST90468860	rs13154434	5	76386843	C	T	0.277574	-0.070447	0.00626465	1.85e-34	126.448
CRHBP	GCST90468860	rs11741285	5	76400618	C	T	0.12305	0.0659136	0.00844955	2.02e-17	60.8506
CRHBP	GCST90468860	rs76769037	5	76423621	C	A	0.0418892	0.102925	0.0137421	3.52e-16	56.0945
CRHBP	GCST90468860	rs7708818	5	76448284	T	C	0.0529516	0.106281	0.012419	1.2e-20	73.2351
CRHBP	GCST90468860	rs6866080	5	76451520	G	A	0.636505	0.0532678	0.00572718	4.25e-24	86.5029
CRHBP	GCST90468860	rs12171500	5	76460134	A	G	0.14199	0.0875965	0.00796685	5.1e-33	120.888
CRHBP	GCST90468860	rs1479561	5	76467984	A	G	0.142703	0.0967416	0.0078898	1.2e-40	150.341
CRHBP	GCST90468860	rs16874056	5	76468544	C	T	0.0450487	0.0994345	0.0133557	5.26e-16	55.4273
CRHBP	GCST90468860	rs2928170	5	76476457	G	C	0.136761	0.0541208	0.0080863	3.18e-13	44.7931
CRIM1	GCST90468863	rs12472996	2	36527733	C	T	0.432851	-0.0379659	0.00583347	2.89e-12	42.3561
CRIM1	GCST90468863	rs10200367	2	36563968	T	C	0.320557	-0.0412235	0.0061386	5.8e-13	45.0954
CRIM1	GCST90468863	rs145029810	2	36583140	A	G	0.0380635	-0.145228	0.0151136	6.37e-25	92.3312
CRIM1	GCST90468863	rs3770968	2	36585324	A	G	0.0841764	-0.137401	0.0103127	2.36e-46	177.506
CRIM1	GCST90468863	rs3770962	2	36588291	C	A	0.126651	-0.0763411	0.00861224	1.9e-21	78.5717
CRIM1	GCST90468863	rs3770957	2	36593811	A	G	0.181641	-0.120034	0.00746372	1.03e-66	258.63
CRIM1	GCST90468863	rs3770947	2	36609717	A	G	0.672648	-0.0986028	0.00613362	1.16e-66	258.42
CRIM1	GCST90468863	rs3770911	2	36638473	A	G	0.355237	-0.0719241	0.00600746	9.12e-38	143.334
CRIM1	GCST90468863	rs12996582	2	36645856	G	T	0.327526	-0.0713102	0.00614157	1.27e-35	134.811
CRIM1	GCST90468863	rs3770890	2	36657992	G	T	0.025441	-0.151831	0.0184447	1.03e-18	67.7581
CRIM1	GCST90468863	rs848512	2	36675530	G	A	0.676853	-0.084852	0.0061196	4.68e-50	192.247
CRIM1	GCST90468863	rs3770874	2	36683997	A	G	0.404102	-0.0359951	0.00591367	6.55e-11	37.0471
CRIM1	GCST90468863	rs55653640	2	36684196	A	G	0.0633012	0.0721343	0.0120912	1.55e-10	35.5901
CRIM1	GCST90468863	rs888077	2	36687111	G	A	0.802884	-0.0855692	0.00728053	1.86e-36	138.131
CRIM1	GCST90468863	rs848551	2	36700639	A	G	0.046777	0.118236	0.0136593	1.58e-20	74.9241
CRIM1	GCST90468863	rs7571475	2	36730145	A	G	0.238612	-0.0718313	0.00672548	2.11e-30	114.068
CRIM1	GCST90468863	rs10084382	2	36768447	T	C	0.313041	-0.0655536	0.00616119	3.5e-30	113.2
CRIM1	GCST90468863	rs848621	2	36802331	G	A	0.694518	-0.085606	0.0062272	3.1e-49	188.975
CRIM1	GCST90468863	rs13429624	2	36847632	A	G	0.0478165	0.0771239	0.0134335	7.29e-10	32.9595
CRIM1	GCST90468863	rs35686431	2	36862239	C	T	0.169527	-0.0437924	0.00766817	8.94e-10	32.6134
CRIM1	GCST90468863	rs10209444	2	36863789	G	T	0.609068	-0.0363911	0.00599179	7.2e-11	36.8858
CRIM1	GCST90468863	rs11124530	2	36913289	T	A	0.653358	0.0319963	0.00604948	1.39e-08	27.9734
CRIM1	GCST90468863	rs13029062	2	36935570	G	A	0.625029	0.0302328	0.00591931	4.26e-08	26.0854
CRIM1	GCST90468863	rs10490665	2	36936350	C	A	0.0403184	-0.0752929	0.014552	2.84e-08	26.7697
CRIP2	GCST90468864	rs111376436	14	105833623	T	C	0.0220233	0.153533	0.0194765	2.55e-16	62.1386
CRIP2	GCST90468864	rs4983411	14	105916797	A	G	0.650691	0.0516068	0.0062263	7.03e-18	68.6966
CRIP2	GCST90468864	rs80324969	14	105917816	C	G	0.171033	0.162862	0.00801195	4.54e-99	413.185
CRIP2	GCST90468864	rs9671696	14	105932544	A	G	0.584171	0.0542927	0.00591196	1.37e-21	84.3339
CRIP2	GCST90468864	rs35203032	14	105951319	C	T	0.095853	-0.0800329	0.00971178	1.08e-17	67.908
CRIP2	GCST90468864	rs7160340	14	105953324	T	C	0.982654	0.1599	0.0220242	4.5e-14	52.708
CRIP2	GCST90468864	rs12884681	14	106067618	A	G	0.963184	-0.101987	0.016989	4.4e-10	36.0359
CRISP2	GCST90468865	rs112933822	6	49426730	C	A	0.0194148	0.253512	0.0167708	7.26e-68	228.492
CRISP2	GCST90468865	rs6901242	6	49433737	A	G	0.0165262	-0.501847	0.0177498	1.58e-232	799.348
CRISP2	GCST90468865	rs7750700	6	49435694	A	G	0.251696	0.126673	0.0051965	2.2e-173	594.193
CRISP2	GCST90468865	rs9381793	6	49484201	A	G	0.33763	0.045463	0.00477384	5.52e-28	90.6904
CRISP2	GCST90468865	rs9473583	6	49491305	T	C	0.291942	-0.160362	0.0049606	2.52e-303	1045
CRISP2	GCST90468865	rs9367359	6	49494241	G	A	0.650246	-0.135133	0.00473137	3.07e-237	815.701
CRISP2	GCST90468865	rs13199703	6	49495356	C	G	0.218683	-0.0332577	0.00547905	2.75e-12	36.8431
CRISP2	GCST90468865	rs4144152	6	49516146	G	T	0.430841	-0.0880494	0.00454918	4.77e-110	374.6
CRISP2	GCST90468865	rs45551532	6	49518599	C	T	0.021374	-0.804389	0.0156583	1.94694e-308	2638.91
CRISP2	GCST90468865	rs9367361	6	49522865	T	G	0.271359	0.178147	0.00510046	1.94694e-308	1219.89
CRISP2	GCST90468865	rs1904839	6	49534835	A	G	0.216024	0.0566072	0.00551049	2.74e-32	105.522
CRISP2	GCST90468865	rs7775756	6	49540705	T	C	0.516247	-0.0317989	0.00452034	5.46e-16	49.484
CRISP2	GCST90468865	rs6927133	6	49543614	G	A	0.0732747	-0.0678536	0.00868067	2.23e-19	61.0972
CRISP2	GCST90468865	rs60094482	6	49545607	G	A	0.0193633	0.135947	0.0164485	1.77e-21	68.3071
CRISP2	GCST90468865	rs62412362	6	49550564	A	G	0.0752327	0.0730635	0.00864483	2.19e-22	71.4282
CRISP2	GCST90468865	rs9395515	6	49560784	A	G	0.58654	-0.291591	0.00461561	1.94694e-308	3990.9
CRISP2	GCST90468865	rs2396910	6	49564722	G	A	0.051775	0.124426	0.0101607	3.7e-45	149.952
CRISP2	GCST90468865	rs1985222	6	49576183	A	C	0.303457	-0.255923	0.00492927	1.94694e-308	2695.47
CRISP2	GCST90468865	rs12524967	6	49587227	C	T	0.175024	0.17525	0.00592109	1.3e-254	875.981
CRISP2	GCST90468865	rs6934867	6	49599462	T	G	0.180276	0.214162	0.00586535	1.94694e-308	1333.15
CRISP2	GCST90468865	rs13216398	6	49627640	A	G	0.0577334	-0.0723041	0.0101664	2.61e-16	50.5794
CRISP2	GCST90468865	rs11752738	6	49636718	T	G	0.272065	-0.0949792	0.00509894	4.52e-102	346.959
CRISP2	GCST90468865	rs9296619	6	49641255	T	C	0.90511	-0.259417	0.00767386	1.94694e-308	1142.75
CRISP2	GCST90468865	rs56339058	6	49642659	A	C	0.0507593	-0.242922	0.0103248	1.16e-161	553.546
CRISP2	GCST90468865	rs802071	6	49656252	C	A	0.0276426	0.269678	0.0138218	8.47e-112	380.668
CRISP2	GCST90468865	rs73737231	6	49660723	T	C	0.0177504	-0.115991	0.0173344	1.3e-14	44.7728
CRISP2	GCST90468865	rs189664	6	49675544	C	T	0.551714	0.168355	0.00454422	1.94694e-308	1372.51
CRISP2	GCST90468865	rs9473663	6	49778621	C	A	0.337962	0.175516	0.00478274	1.94694e-308	1346.67
CRISP2	GCST90468865	rs780444	6	49786871	A	G	0.0972316	-0.334724	0.00767033	1.94694e-308	1904.26
CRISP2	GCST90468865	rs10498779	6	49801612	A	G	0.155234	-0.265049	0.00625206	1.94694e-308	1797.16
CRISP2	GCST90468865	rs111607050	6	49846449	G	A	0.0489371	0.198804	0.0104706	5.63e-106	360.489
CRISP2	GCST90468865	rs7764242	6	49869448	C	A	0.229688	0.144918	0.0053944	3.9e-210	721.672
CRISP2	GCST90468865	rs9349507	6	49869801	A	C	0.503477	-0.0670199	0.00452091	2.43e-65	219.754
CRISP2	GCST90468865	rs4236101	6	49888022	T	C	0.498707	-0.0589266	0.00452259	6.89e-51	169.758
CRISP2	GCST90468865	rs41334350	6	49893260	A	G	0.112079	-0.115387	0.00717515	1.46e-76	258.603
CRISP2	GCST90468865	rs9463558	6	49908754	G	T	0.0399632	-0.109677	0.0116137	1.51e-27	89.1816
CRISP2	GCST90468865	rs75270544	6	49908961	C	G	0.109273	0.0545861	0.00728398	6.15e-18	56.1576
CRISP2	GCST90468865	rs9473701	6	49915709	G	A	0.132663	-0.11163	0.00667804	1.43e-82	279.413
CRISP3	GCST90468866	rs2251115	6	49446509	A	G	0.373024	0.0647321	0.005611	2.76e-39	133.089
CRISP3	GCST90468866	rs7755833	6	49466686	T	G	0.105886	0.0507849	0.00884411	6.71e-11	32.9718
CRISP3	GCST90468866	rs13220023	6	49475331	A	G	0.137439	0.129735	0.00786841	2.27e-78	271.846
CRISP3	GCST90468866	rs7453050	6	49479972	T	C	0.764562	0.0437722	0.00639867	7.5e-15	46.795
CRISP3	GCST90468866	rs9369905	6	49489397	A	C	0.337334	0.073248	0.00571105	3.85e-48	164.491
CRISP3	GCST90468866	rs9473583	6	49491305	T	C	0.291942	-0.0796777	0.00594078	1.78e-52	179.874
CRISP3	GCST90468866	rs17805607	6	49511969	C	T	0.143318	-0.100135	0.00775682	9.52e-49	166.643
CRISP3	GCST90468866	rs4144152	6	49516146	G	T	0.430841	-0.0517339	0.00544807	3.69e-27	90.1669
CRISP3	GCST90468866	rs7742891	6	49525360	C	T	0.978296	0.128788	0.0187005	4.95e-15	47.427
CRISP3	GCST90468866	rs1904839	6	49534835	A	G	0.216024	-0.100814	0.00659932	1.54e-67	233.359
CRISP3	GCST90468866	rs6927133	6	49543614	G	A	0.0732747	0.22072	0.0103959	1.12e-128	450.756
CRISP3	GCST90468866	rs60094482	6	49545607	G	A	0.0193633	-0.24747	0.0196987	2.93e-46	157.817
CRISP3	GCST90468866	rs1480620	6	49547409	A	G	0.290738	-0.198323	0.00596737	1.94694e-308	1104.49
CRISP3	GCST90468866	rs62412362	6	49550564	A	G	0.0752327	-0.0663903	0.010353	3.12e-13	41.1207
CRISP3	GCST90468866	rs10485290	6	49584680	T	C	0.273161	0.219226	0.00610426	1.94694e-308	1289.73
CRISP3	GCST90468866	rs1471540	6	49586285	A	G	0.152938	0.321261	0.00752806	1.94694e-308	1821.09
CRISP3	GCST90468866	rs12524967	6	49587227	C	T	0.175024	-0.327445	0.00709105	1.94694e-308	2132.25
CRISP3	GCST90468866	rs13216398	6	49627640	A	G	0.0577334	0.224028	0.0121752	3.91e-97	338.559
CRISP3	GCST90468866	rs10485289	6	49642065	A	G	0.0277522	0.167234	0.0164735	8.38e-31	103.053
CRISP3	GCST90468866	rs56339058	6	49642659	A	C	0.0507593	-0.12336	0.0123649	8.3e-30	99.5292
CRISP3	GCST90468866	rs73737231	6	49660723	T	C	0.0177504	-0.101957	0.0207595	2.37e-08	24.1202
CRISP3	GCST90468866	rs6902472	6	49694656	G	A	0.170425	-0.4549	0.00719558	1.94694e-308	3996.52
CRISP3	GCST90468866	rs495335	6	49701523	G	A	0.671034	0.230901	0.0057408	1.94694e-308	1617.67
CRISP3	GCST90468866	rs2275597	6	49705182	A	G	0.122795	0.193446	0.00826528	6.21e-156	547.755
CRISP3	GCST90468866	rs527461	6	49725341	C	A	0.45137	-0.0607664	0.00544049	6.24e-37	124.748
CRISP3	GCST90468866	rs12214603	6	49770138	T	A	0.0538563	-0.318189	0.0119675	1.24e-200	706.882
CRISP3	GCST90468866	rs780444	6	49786871	A	G	0.0972316	-0.119672	0.00918593	1.3e-49	169.715
CRISP3	GCST90468866	rs111607050	6	49846449	G	A	0.0489371	-0.23811	0.0125395	2.54e-103	360.561
CRISP3	GCST90468866	rs7764242	6	49869448	C	A	0.229688	0.196943	0.0064603	4.24e-263	929.305
CRISP3	GCST90468866	rs2792833	6	49871812	G	T	0.470711	-0.113288	0.00543984	7.03e-124	433.688
CRISP3	GCST90468866	rs1337819	6	49872308	G	A	0.169296	-0.134014	0.00725663	7.8e-98	341.046
CRISP3	GCST90468866	rs3931577	6	49886643	T	C	0.0938451	0.058606	0.00971344	6.98e-12	36.4015
CRISP3	GCST90468866	rs41334350	6	49893260	A	G	0.112079	-0.217136	0.0085929	1.98e-181	638.507
CRISP3	GCST90468866	rs9463558	6	49908754	G	T	0.0399632	-0.118629	0.0139084	3.17e-22	72.7458
CRISP3	GCST90468866	rs75270544	6	49908961	C	G	0.109273	0.0514794	0.00872324	1.97e-11	34.8252
CRISP3	GCST90468866	rs4715160	6	49909756	G	A	0.36444	0.0697738	0.00563292	5.06e-45	153.426
CRISP3	GCST90468866	rs1361121	6	49924070	C	A	0.0992669	-0.0680674	0.00881178	1.63e-18	59.6669
CRNN	GCST90468869	rs1353435	1	152139640	C	T	0.164938	-0.26665	0.00712922	1.94694e-308	1398.88
CRNN	GCST90468869	rs1496036	1	152140016	A	G	0.569708	0.12392	0.00534835	7.95e-143	536.816
CRNN	GCST90468869	rs1496042	1	152159773	T	C	0.421709	-0.163613	0.00539194	1.73e-243	920.72
CRNN	GCST90468869	rs11587676	1	152159961	T	C	0.129662	-0.27485	0.00790099	1.94694e-308	1210.07
CRNN	GCST90468869	rs72696970	1	152199727	T	A	0.0217177	-0.560847	0.018574	3.95e-241	911.715
CRNN	GCST90468869	rs149817134	1	152281724	T	G	0.0109689	-0.829305	0.0257563	6.92e-274	1036.68
CRNN	GCST90468869	rs151103850	1	152282684	A	G	0.0455335	0.173485	0.0126916	6.15e-51	186.84
CRNN	GCST90468869	rs1933064	1	152301576	A	G	0.469022	0.0292057	0.00537094	2.35e-09	29.5676
CRNN	GCST90468869	rs16842865	1	152328095	T	C	0.0195076	0.341032	0.0191811	6.63e-85	316.1
CRNN	GCST90468869	rs1923504	1	152360184	C	T	0.603838	-0.187115	0.0054672	1.99169e-308	1171.3
CRNN	GCST90468869	rs4240877	1	152387485	C	T	0.807338	-0.317616	0.00671846	1.94694e-308	2234.84
CRNN	GCST90468869	rs10494275	1	152391567	A	G	0.0735801	-0.924802	0.0103028	1.94694e-308	8056.93
CRNN	GCST90468869	rs12089980	1	152431931	T	C	0.0916603	0.0458048	0.00920839	4.69e-08	24.7421
CRNN	GCST90468869	rs908922	1	152454591	A	G	0.695102	-0.221711	0.00578335	1.94694e-308	1469.59
CRNN	GCST90468869	rs3753450	1	152486019	G	T	0.270416	-0.269648	0.00594615	1.94694e-308	2056.38
CRNN	GCST90468869	rs7529325	1	152492634	T	A	0.927658	-0.310895	0.0104716	3.47e-233	881.417
CRNN	GCST90468869	rs1001149	1	152508562	T	C	0.0593046	-0.117668	0.011249	1.52e-30	109.414
CRNN	GCST90468869	rs9645407	1	152530099	T	C	0.21187	0.0322168	0.00645951	4.32e-08	24.8741
CRNN	GCST90468869	rs4845791	1	152536784	A	G	0.688418	-0.174211	0.00571864	2.13e-245	928
CRNN	GCST90468869	rs17659389	1	152539393	A	G	0.282684	0.0615113	0.0060267	3.69e-29	104.167
CRNN	GCST90468869	rs7516108	1	152542229	C	T	0.621241	0.127801	0.00556816	3.42e-140	526.777
CRNN	GCST90468869	rs4112788	1	152551276	G	A	0.662593	0.0873506	0.00561032	1.52e-65	242.403
CRNN	GCST90468869	rs11589128	1	152551801	A	C	0.31238	0.0406956	0.00572286	5.74e-15	50.565
CRNN	GCST90468869	rs56122637	1	152585242	A	T	0.0559197	-0.295724	0.0117331	1.23e-168	635.231
CRNN	GCST90468869	rs79024265	1	152632654	C	T	0.102947	0.090916	0.00882289	1.09e-29	106.179
CRTAC1	GCST90468870	rs12245600	10	99388158	A	C	0.0323175	-0.255394	0.0149733	1.3e-75	290.915
CRTAC1	GCST90468870	rs3890727	10	99414202	A	G	0.324922	0.0570124	0.00569235	3.27e-27	100.308
CRTAC1	GCST90468870	rs11556392	10	99439556	C	A	0.07938	0.07104	0.00980035	5.29e-15	52.5418
CRTAC1	GCST90468870	rs10786364	10	99444730	A	C	0.448463	0.0868978	0.00535674	1.42e-68	263.147
CRTAC1	GCST90468870	rs10882989	10	99449591	T	G	0.0879254	0.161093	0.00930043	6.45e-78	300.005
CRTAC1	GCST90468870	rs73322573	10	99457077	T	C	0.0187035	-0.150815	0.0195523	8.71e-17	59.4943
CRTAC1	GCST90468870	rs1343652	10	99459308	A	C	0.268887	0.0679203	0.00597529	1.44e-34	129.2
CRTAC1	GCST90468870	rs71486131	10	99473729	G	C	0.0619528	-0.141318	0.0110591	3.12e-43	163.282
CRTAC1	GCST90468870	rs72835965	10	99479032	T	C	0.0589238	-0.283188	0.0118567	2.12e-146	570.429
CRTAC1	GCST90468870	rs2297933	10	99496787	G	A	0.123576	0.0600145	0.00803968	8.08e-16	55.7206
CRTAC1	GCST90468870	rs79414645	10	99502153	C	T	0.0338029	0.096106	0.0152625	1.1e-11	39.6492
CRTAC1	GCST90468870	rs77254053	10	99507238	G	A	0.0975401	0.131023	0.0089611	4.74e-56	213.774
CRTAC1	GCST90468870	rs41317028	10	99508142	T	C	0.0626126	0.072637	0.0116094	1.48e-11	39.1453
CRTAC1	GCST90468870	rs7080894	10	99517848	T	C	0.666454	0.123147	0.00576117	1.18e-117	456.887
CRTAC1	GCST90468870	rs4359141	10	99554180	G	A	0.798841	-0.0564895	0.00663528	4.14e-20	72.4769
CRTAC1	GCST90468870	rs12251897	10	99557701	C	T	0.0874525	-0.0568657	0.00943129	7.79e-11	36.353
CRTAC1	GCST90468870	rs10509714	10	99558738	A	G	0.104923	0.0487469	0.00889884	3.43e-09	30.006
CRTAC1	GCST90468870	rs7078809	10	99559595	T	G	0.305306	-0.266755	0.00574544	1.94694e-308	2155.56
CRTAC1	GCST90468870	rs12357221	10	99573168	T	C	0.686347	-0.0858024	0.0057239	8.02e-59	224.696
CRTAC1	GCST90468870	rs7070841	10	99574148	C	A	0.0672186	0.0902204	0.0106312	5.43e-20	72.0163
CRTAC1	GCST90468870	rs12246473	10	99580138	C	T	0.283859	0.12849	0.00591512	1.92e-121	471.839
CRTAC1	GCST90468870	rs1417005	10	99594465	G	A	0.0396884	0.112943	0.0139194	2.07e-18	65.8358
CRTAC1	GCST90468870	rs11189408	10	99596951	C	T	0.173809	-0.525353	0.00697257	1.94694e-308	5676.74
CRTAC1	GCST90468870	rs872570	10	99600367	A	G	0.536904	-0.22538	0.00528984	1.94694e-308	1815.21
CRTAC1	GCST90468870	rs4919153	10	99634541	C	T	0.689739	-0.17716	0.00594971	2.13e-226	886.588
CRTAC1	GCST90468870	rs658135	10	99634578	A	C	0.858593	0.344746	0.00757877	1.94694e-308	2069.11
CRTAC1	GCST90468870	rs2297934	10	99639573	T	C	0.124641	0.240881	0.0079973	1.31e-231	907.195
CRTAC1	GCST90468870	rs2297935	10	99640120	T	C	0.0310713	-0.692869	0.0152723	1.94694e-308	2058.14
CRTAC1	GCST90468870	rs11599481	10	99640463	T	C	0.245498	0.289367	0.00616589	1.94694e-308	2202.36
CRTAC1	GCST90468870	rs10786376	10	99640651	T	C	0.166701	-0.268844	0.00741402	1.94694e-308	1314.85
CRTAC1	GCST90468870	rs684225	10	99642362	A	C	0.425322	-0.258366	0.00534664	1.94694e-308	2335.02
CRTAC1	GCST90468870	rs61606555	10	99644799	A	G	0.0906789	0.141384	0.00981235	1.74e-54	207.604
CRTAC1	GCST90468870	rs7914222	10	99666275	T	C	0.0673381	0.193272	0.0106173	7.32e-86	331.356
CRTAC1	GCST90468870	rs1372696	10	99678364	A	G	0.798642	0.125193	0.00657526	9.39e-94	362.507
CRTAC1	GCST90468870	rs113129654	10	99690907	T	A	0.937885	0.355277	0.0109709	2.17e-267	1048.64
CRTAC1	GCST90468870	rs35281699	10	99694724	T	G	0.0746219	-0.155315	0.0109985	2.1e-52	199.407
CRTAC1	GCST90468870	rs474558	10	99695194	A	C	0.187381	0.0463352	0.00680034	1.97e-13	46.424
CRTAC1	GCST90468870	rs511346	10	99706324	C	T	0.436345	0.0476413	0.00534539	6.92e-22	79.4309
CRTAC1	GCST90468870	rs34833894	10	99709684	A	G	0.0611792	-0.213562	0.0110401	1.03e-96	374.184
CRTAC1	GCST90468870	rs72842540	10	99747497	A	C	0.0638705	-0.0658973	0.0108652	6.03e-11	36.7828
CRTAC1	GCST90468870	rs479421	10	99760632	T	C	0.122978	0.0881704	0.0080831	5.74e-32	118.979
CRTAC1	GCST90468870	rs72826219	10	99799522	T	C	0.184357	-0.0736954	0.00683619	2.91e-31	116.208
CRTAC1	GCST90468870	rs117949786	10	99807092	T	C	0.0452089	-0.197533	0.0127133	4.63e-63	241.406
CRTAC1	GCST90468870	rs17108848	10	99811236	T	C	0.0501623	0.0743133	0.012113	3.63e-11	37.6368
CRTAC1	GCST90468870	rs11189483	10	99846070	G	A	0.35409	0.0681574	0.00553052	2.47e-40	151.871
CRTAC1	GCST90468870	rs117070777	10	99876289	T	C	0.101466	0.119058	0.00905119	1.05e-45	173.016
CRTAC1	GCST90468870	rs10509719	10	99934334	C	T	0.10931	-0.104218	0.0084832	4.32e-40	150.92
CRTAC1	GCST90468870	rs35122894	10	99969507	T	C	0.0293958	-0.07992	0.0156216	3.41e-08	26.1722
CRTAC1	GCST90468870	rs10450402	10	99990493	A	G	0.63714	-0.0451549	0.00550326	8.62e-19	67.3212
CRTAC1	GCST90468870	rs746257	10	100021983	A	G	0.150309	0.0632075	0.00741013	3.51e-20	72.7558
CRTAC1	GCST90468870	rs7899882	10	100030768	T	C	0.839512	0.054098	0.007216	6.08e-16	56.2019
CRTAC1	GCST90468870	rs10883056	10	100031573	G	C	0.337518	0.103635	0.00586718	5.93e-81	311.986
CRTAM	GCST90468871	rs871843	11	122612295	T	C	0.383398	0.0424742	0.00606432	3e-14	49.0534
CRTAM	GCST90468871	rs60065428	11	122614294	G	A	0.0258193	-0.116931	0.0181904	3.09e-12	41.3197
CRTAM	GCST90468871	rs10892892	11	122620957	A	G	0.854872	0.079091	0.0082791	3.62e-25	91.2577
CRTAM	GCST90468871	rs10892895	11	122630672	C	T	0.0756007	-0.0779516	0.0109537	1.16e-14	50.6422
CRTAM	GCST90468871	rs10892897	11	122644077	T	C	0.393774	0.0550762	0.0059738	1.49e-23	84.9978
CRTAM	GCST90468871	rs4935813	11	122650172	G	C	0.755262	0.0421556	0.0066774	7.44e-12	39.8545
CRTAM	GCST90468871	rs6589952	11	122651857	G	T	0.972991	0.147692	0.0178498	2.8e-19	68.4591
CRTAM	GCST90468871	rs11218816	11	122665549	T	C	0.245518	-0.0491503	0.00670387	1.81e-15	53.7506
CRTAM	GCST90468871	rs12576789	11	122675109	A	G	0.11378	0.0752926	0.00919805	6.66e-19	67.0031
CRTAM	GCST90468871	rs1557455	11	122681534	G	A	0.0248612	-0.221578	0.0185189	1.58e-38	143.155
CRTAM	GCST90468871	rs7929803	11	122682103	G	A	0.0128642	0.172592	0.026819	2.92e-12	41.4132
CRTAM	GCST90468871	rs1996841	11	122682111	A	G	0.182978	0.087418	0.00750457	1.32e-36	135.685
CRTAM	GCST90468871	rs3133250	11	122704882	C	T	0.822902	0.0471546	0.00769097	2.9e-11	37.5896
CRTAM	GCST90468871	rs73028102	11	122705354	A	G	0.137533	0.226697	0.00858952	2.67e-180	696.523
CRTAM	GCST90468871	rs12270235	11	122707989	C	A	0.13114	0.205165	0.00866428	1.55e-145	560.69
CRTAM	GCST90468871	rs1879884	11	122710561	G	T	0.571956	0.212796	0.00581259	1.94694e-308	1340.2
CRTAM	GCST90468871	rs2177194	11	122711989	C	A	0.0688818	-0.149641	0.0113643	2.71e-46	173.378
CRTAM	GCST90468871	rs2140151	11	122736853	C	A	0.722313	0.179036	0.00640091	3.01e-202	782.31
CRTAM	GCST90468871	rs17126930	11	122738718	C	T	0.0957273	-0.320244	0.00979266	1.08e-275	1069.41
CRTAM	GCST90468871	rs3134404	11	122751108	T	C	0.279801	-0.120777	0.00642775	2.29e-92	353.046
CRTAM	GCST90468871	rs3107615	11	122763037	G	T	0.932455	0.25218	0.0119197	1.4e-116	447.585
CRTAM	GCST90468871	rs7118375	11	122784803	G	A	0.042387	-0.103981	0.0145803	1.02e-14	50.8576
CRTAM	GCST90468871	rs3134402	11	122784817	C	T	0.641355	0.0594749	0.00601317	7.35e-27	97.8234
CRTAM	GCST90468871	rs4936760	11	122785984	A	G	0.338435	0.0746054	0.00628669	6.28e-38	140.825
CRTAM	GCST90468871	rs11606292	11	122786735	A	G	0.0674809	-0.0692908	0.0117029	1.33e-10	35.0545
CRTAM	GCST90468871	rs75347095	11	122795781	T	C	0.0901689	0.167844	0.0104067	1.5e-68	260.116
CRTAM	GCST90468871	rs7123335	11	122809221	G	A	0.0182929	-0.157777	0.0216374	2.56e-15	53.1691
CRTAM	GCST90468871	rs7110039	11	122834001	C	T	0.566888	0.0452245	0.00583752	4.29e-17	60.0168
CRTAM	GCST90468871	rs11218921	11	122890439	C	T	0.747613	0.0434306	0.00664736	1.36e-12	42.685
CRTAM	GCST90468871	rs11603273	11	122906782	T	C	0.603579	-0.0387657	0.00591756	1.19e-12	42.9133
CRTAM	GCST90468871	rs79741699	11	122977369	G	A	0.0719971	0.145672	0.0111423	1.16e-45	170.917
CRYBB1	GCST90468874	rs2283817	22	26923155	C	T	0.243104	-0.0372674	0.00709092	3.25e-08	27.6207
CRYBB1	GCST90468874	rs4149478	22	26931221	T	C	0.564356	0.0465861	0.00613104	1.34e-15	57.7334
CRYBB1	GCST90468874	rs9608506	22	26958481	G	C	0.271257	0.0451274	0.00682068	3.44e-12	43.7731
CRYBB1	GCST90468874	rs13055271	22	26962033	C	T	0.187089	-0.0459832	0.00778414	5.21e-10	34.8947
CRYBB1	GCST90468874	rs5761606	22	26963743	T	G	0.0760105	0.0831481	0.0114378	2.08e-14	52.8444
CRYBB1	GCST90468874	rs5761613	22	26980075	A	G	0.820265	-0.0814345	0.00802584	1.39e-26	102.948
CRYBB1	GCST90468874	rs5752351	22	26990807	G	A	0.147942	-0.138666	0.00855848	4.15e-65	262.499
CRYBB1	GCST90468874	rs4822748	22	27004964	A	G	0.18797	-0.085569	0.00773659	2.83e-31	122.325
CRYBB1	GCST90468874	rs4822752	22	27011420	T	C	0.516965	-0.12718	0.0060674	1.07e-107	439.354
CRYBB1	GCST90468874	rs4822753	22	27011460	A	G	0.21802	-0.038529	0.00735738	3.64e-08	27.4228
CRYBB1	GCST90468874	rs16982453	22	27014428	A	G	0.0266396	-0.172881	0.0188252	4.53e-22	84.3329
CRYBB1	GCST90468874	rs2269671	22	27043728	T	G	0.22004	0.0525628	0.00741296	8.83e-14	50.2755
CRYBB1	GCST90468874	rs7284198	22	27054199	T	C	0.803761	-0.0712147	0.00768791	1.99e-22	85.8034
CRYBB1	GCST90468874	rs4274	22	27064287	A	G	0.147436	-0.0706624	0.00853124	3.01e-18	68.6016
CRYBB1	GCST90468874	rs4822768	22	27070749	T	C	0.599198	-0.0613644	0.00616841	1.28e-25	98.9619
CRYBB1	GCST90468874	rs5761698	22	27110827	T	C	0.51989	-0.0463511	0.00611733	1.6e-15	57.4087
CRYBB2	GCST90468875	rs16986560	22	25623839	T	G	0.0102629	0.163942	0.0285982	4.61e-10	32.8612
CRYGD	GCST90468876	rs12467643	2	208746126	T	C	0.295057	0.038742	0.00656868	2.32e-10	34.7848
CRYGD	GCST90468876	rs12475798	2	208791625	G	C	0.0999533	0.079356	0.0103844	2.16e-16	58.3949
CRYGD	GCST90468876	rs6705199	2	208820252	A	G	0.597283	0.0424887	0.00611239	7.99e-14	48.3177
CRYGD	GCST90468876	rs11677782	2	208824051	C	T	0.0728331	-0.131199	0.0120454	1.19e-31	118.631
CRYGD	GCST90468876	rs10497890	2	208853299	C	T	0.30931	0.0565096	0.00646695	5.95e-21	76.3532
CRYGD	GCST90468876	rs9789678	2	208899477	G	A	0.721273	0.0891868	0.00670262	2.18e-46	177.049
CRYGD	GCST90468876	rs77617453	2	208950704	A	T	0.0742679	0.164678	0.0116547	4.44e-52	199.642
CRYGD	GCST90468876	rs896637	2	208957750	G	A	0.619696	-0.0490434	0.00625727	3.66e-17	61.429
CRYGD	GCST90468876	rs55705560	2	208958631	C	T	0.853406	0.128343	0.0094615	3.88e-48	183.995
CRYGD	GCST90468876	rs11688084	2	208962743	G	A	0.0835921	0.110109	0.0109047	1.96e-27	101.954
CRYGD	GCST90468876	rs6733487	2	208966158	A	G	0.591	-0.372585	0.0061244	1.94694e-308	3700.89
CRYGD	GCST90468876	rs10181061	2	208971007	A	G	0.531887	-0.452373	0.00600408	1.94694e-308	5676.51
CRYGD	GCST90468876	rs10932239	2	208971645	C	T	0.122072	0.623547	0.00913355	1.94694e-308	4660.59
CRYGD	GCST90468876	rs6751702	2	208972563	C	T	0.919451	-0.255207	0.0110626	1.08e-135	532.169
CRYGD	GCST90468876	rs2305430	2	208986637	C	T	0.923333	-0.0665143	0.0112831	2.37e-10	34.7501
CRYGD	GCST90468876	rs2242073	2	208994045	G	T	0.162195	-0.0826121	0.00790102	2.69e-29	109.321
CRYGD	GCST90468876	rs2060867	2	208996263	C	T	0.363698	-0.457269	0.00622602	1.94694e-308	5393.92
CRYGD	GCST90468876	rs6758279	2	209019793	C	A	0.58274	0.151532	0.00605649	2.98e-159	625.963
CRYGD	GCST90468876	rs796270	2	209020865	C	T	0.926067	0.0973198	0.0114693	7.58e-20	71.9967
CRYGD	GCST90468876	rs796271	2	209021232	G	A	0.0414284	-0.248819	0.0149679	2.2e-71	276.33
CRYGD	GCST90468876	rs76005718	2	209022201	T	G	0.0468187	-0.40644	0.0146882	2.48e-194	765.66
CRYGD	GCST90468876	rs11890150	2	209023358	C	A	0.139837	-0.133216	0.00862603	7.32e-62	238.491
CRYGD	GCST90468876	rs12992165	2	209031841	G	A	0.231846	0.370043	0.00708914	1.94694e-308	2724.57
CRYGD	GCST90468876	rs78933523	2	209034815	C	T	0.0567389	0.116807	0.0129016	2.25e-22	81.9657
CRYGD	GCST90468876	rs7596783	2	209035224	A	G	0.0895696	-0.0615296	0.0104718	2.71e-10	34.5228
CRYGD	GCST90468876	rs11695724	2	209037868	C	A	0.646182	-0.0680597	0.00635658	1.22e-30	114.634
CRYGD	GCST90468876	rs11674648	2	209044222	G	A	0.145408	0.178782	0.00870133	4.79e-108	422.142
CRYGD	GCST90468876	rs6435425	2	209046162	A	G	0.787782	-0.0725013	0.00737435	4.29e-26	96.6552
CRYGD	GCST90468876	rs80351950	2	209052991	A	G	0.102861	-0.0905067	0.0098472	5.21e-23	84.4729
CRYGD	GCST90468876	rs13402685	2	209063261	C	T	0.069316	0.0717191	0.0118498	7.8e-11	36.6294
CRYGD	GCST90468876	rs10192397	2	209071066	C	T	0.144076	-0.0852428	0.0085372	7.31e-27	99.6933
CRYGD	GCST90468876	rs115829460	2	209094050	A	C	0.0291758	0.13469	0.0177633	3.67e-16	57.4915
CRYGD	GCST90468876	rs12105636	2	209099697	C	A	0.157918	-0.056032	0.00821542	2.31e-13	46.5152
CRYGD	GCST90468876	rs73070950	2	209107789	C	A	0.0564614	-0.0978247	0.0129728	5.32e-16	56.8605
CRYGD	GCST90468876	rs3769521	2	209116753	A	G	0.171829	0.0716884	0.00795666	3.57e-22	81.1742
CRYGD	GCST90468876	rs12478635	2	209120258	T	G	0.199191	0.132285	0.0075441	3.25e-79	307.459
CRYGD	GCST90468876	rs17652774	2	209131796	C	T	0.421824	-0.0926624	0.00605811	1.02e-60	233.946
CRYGD	GCST90468876	rs112662221	2	209147157	C	A	0.0200719	-0.256784	0.0219268	2.53e-36	137.141
CRYGD	GCST90468876	rs78907274	2	209253879	G	A	0.0756414	0.180792	0.0113107	3.88e-66	255.482
CRYGD	GCST90468876	rs10188685	2	209268979	T	C	0.0931836	-0.0630185	0.0103141	5.16e-11	37.3295
CRYM	GCST90468877	rs2112494	16	21045369	G	A	0.0951003	-0.0698104	0.0106815	2.69e-11	42.7128
CRYM	GCST90468877	rs144617499	16	21073933	A	G	0.0240654	-0.145886	0.0203813	2.94e-13	51.2326
CRYM	GCST90468877	rs2141997	16	21200952	C	T	0.923366	-0.0721517	0.0121797	1.55e-09	35.0915
CRYM	GCST90468877	rs9922402	16	21206593	T	C	0.270848	0.0491553	0.00705083	1.19e-12	48.6006
CRYM	GCST90468877	rs12446862	16	21208107	G	A	0.195273	-0.055835	0.00793145	7.15e-13	49.5553
CRYM	GCST90468877	rs2283517	16	21220404	T	C	0.109542	-0.101852	0.0100582	5.55e-25	102.537
CRYM	GCST90468877	rs118104961	16	21235320	G	A	0.0412713	-0.124421	0.0157163	7e-16	62.6714
CRYM	GCST90468877	rs4783389	16	21235343	T	C	0.686786	-0.0514523	0.00675257	7.99e-15	58.0569
CRYM	GCST90468877	rs741720	16	21240478	A	G	0.390345	-0.0690157	0.00639717	3.91e-28	116.386
CRYM	GCST90468877	rs9929374	16	21243950	G	A	0.375196	0.101923	0.00664218	3.72e-55	235.453
CRYM	GCST90468877	rs8051325	16	21247696	A	C	0.123176	0.0878809	0.00970179	2.6e-20	82.0479
CRYM	GCST90468877	rs17764140	16	21250033	A	G	0.405498	-0.0984657	0.00639598	1.66e-55	236.994
CRYM	GCST90468877	rs7191909	16	21262897	T	G	0.247527	-0.347467	0.00727142	1.94694e-308	2283.34
CRYM	GCST90468877	rs74428486	16	21268569	T	C	0.143067	0.0867811	0.00895033	4.87e-23	94.0057
CRYM	GCST90468877	rs10775268	16	21271261	G	A	0.909949	-0.111363	0.010953	3.58e-25	103.371
CRYM	GCST90468877	rs12446895	16	21303125	A	G	0.0155514	0.158808	0.0253133	1.6e-10	39.3577
CRYM	GCST90468877	rs226046	16	21304147	G	T	0.488491	-0.189197	0.00624774	2.95e-209	916.989
CRYM	GCST90468877	rs12446322	16	21327273	A	G	0.0413132	0.111225	0.0157306	5.68e-13	49.9915
CRYM	GCST90468877	rs74012166	16	21368513	A	C	0.0256514	-0.131124	0.0210481	2.14e-10	38.8079
CRYM	GCST90468877	rs62046351	16	21373737	A	G	0.0556921	-0.285094	0.0146036	3.96e-88	381.098
CRYM	GCST90468877	rs150456871	16	21375045	G	T	0.100953	0.0564678	0.0104066	3.17e-08	29.4422
CRYM	GCST90468877	rs2450050	16	21383424	G	T	0.630071	0.11963	0.00708884	2.49e-66	284.781
CRYM	GCST90468877	rs144947407	16	21387937	A	G	0.0139387	-0.280435	0.02894	5.16e-23	93.8965
CRYZL1	GCST90468878	rs8128362	21	34801876	C	T	0.874364	0.079389	0.00932201	5.33e-19	72.5243
CRYZL1	GCST90468878	rs7279549	21	34916613	C	T	0.687117	0.0407318	0.0066593	1.6e-10	37.4103
CRYZL1	GCST90468878	rs13050238	21	34997018	T	C	0.0317416	-0.323426	0.017603	2.92e-82	337.565
CRYZL1	GCST90468878	rs2834243	21	35034251	A	G	0.607272	0.0382846	0.00640981	4.22e-10	35.673
CRYZL1	GCST90468878	rs2834268	21	35199880	G	A	0.219897	0.039543	0.00748061	3.25e-08	27.9413
CRYZL1	GCST90468878	rs1108000	21	35201947	T	C	0.173044	-0.0700454	0.00822857	5.52e-19	72.4591
CSF1	GCST90468881	rs484673	1	110379315	C	T	0.692875	-0.0356487	0.00645496	4.62e-09	30.4987
CSF1	GCST90468881	rs11102017	1	110409330	C	T	0.530255	0.0436946	0.00593966	5.9e-15	54.1145
CSF1	GCST90468881	rs433192	1	110431378	T	C	0.42461	0.0456099	0.00597879	5.73e-16	58.1933
CSF1	GCST90468881	rs17608459	1	110435328	A	G	0.113501	0.0811553	0.0097736	1.24e-18	68.9456
CSF1	GCST90468881	rs434029	1	110447684	T	C	0.747883	0.0491328	0.00685743	2.9e-14	51.3336
CSF1	GCST90468881	rs1999713	1	110450177	C	T	0.364169	0.0433526	0.00616023	8.16e-14	49.5242
CSF1	GCST90468881	rs12089727	1	110461748	T	C	0.0840088	0.151417	0.0106636	2.65e-51	201.616
CSF1	GCST90468881	rs333970	1	110466338	A	C	0.604912	-0.154689	0.00606531	2.7e-161	650.421
CSF1	GCST90468881	rs12723805	1	110478327	A	G	0.194209	0.172187	0.00746675	3.08e-132	531.765
CSF1	GCST90468881	rs17025223	1	110490341	T	C	0.12306	0.0567988	0.009071	3.05e-11	39.2058
CSF1	GCST90468881	rs6675402	1	110491212	T	C	0.504294	-0.113504	0.00591281	3.11e-92	368.482
CSF1	GCST90468881	rs17610659	1	110503296	C	T	0.52052	-0.16028	0.00594895	9.12e-180	725.871
CSF1	GCST90468881	rs12142041	1	110505038	C	T	0.0830629	0.148241	0.0110065	2.47e-46	181.391
CSF1	GCST90468881	rs10857808	1	110533997	A	G	0.0101581	0.190887	0.0295815	7.52e-12	41.6384
CSF1	GCST90468881	rs11588387	1	110537864	T	C	0.0763552	-0.137819	0.0116833	6.01e-36	139.144
CSF1	GCST90468881	rs186724	1	110560915	T	C	0.22681	0.10793	0.00714548	8.16e-58	228.141
CSF1	GCST90468881	rs6537651	1	110585137	G	A	0.591067	0.114227	0.00603096	7.71e-90	358.712
CSF1	GCST90468881	rs673792	1	110646283	G	A	0.492657	0.0563809	0.00602847	3.27e-23	87.4645
CSF1R	GCST90468880	rs30832	5	149360877	C	T	0.988046	0.181481	0.0272991	1.02e-12	44.1923
CSF1R	GCST90468880	rs17712097	5	149384610	T	C	0.1051	0.0638205	0.00923295	1.26e-13	47.7772
CSF1R	GCST90468880	rs35341726	5	149404179	T	G	0.0692847	0.0891501	0.01116	1.09e-17	63.811
CSF1R	GCST90468880	rs216128	5	149429209	T	C	0.697914	-0.0758572	0.00621465	3.94e-39	148.985
CSF1R	GCST90468880	rs216140	5	149443298	T	C	0.722693	-0.120658	0.00637746	1.79e-91	357.93
CSF1R	GCST90468880	rs10079250	5	149450132	C	T	0.0693266	-0.324901	0.0112046	3.49e-212	840.804
CSF1R	GCST90468880	rs6870146	5	149461912	A	C	0.268429	-0.0662898	0.00687414	4.71e-25	92.9906
CSF1R	GCST90468880	rs216124	5	149462009	G	A	0.806774	-0.162438	0.00745222	8.84e-121	475.101
CSF1R	GCST90468880	rs6865659	5	149485772	G	A	0.318955	-0.0890392	0.00607792	1.38e-55	214.602
CSF1R	GCST90468880	rs4705413	5	149486214	C	G	0.449198	0.081466	0.00580363	3.49e-51	197.031
CSF1R	GCST90468880	rs7709258	5	149487910	C	T	0.637952	0.0541277	0.00589998	7.9e-23	84.1628
CSF1R	GCST90468880	rs7736526	5	149489242	T	C	0.320925	-0.0773973	0.00612502	8.21e-42	159.668
CSF1R	GCST90468880	rs6874642	5	149492296	T	C	0.209488	0.0864973	0.00696172	1.76e-40	154.367
CSF1R	GCST90468880	rs919751	5	149505489	G	A	0.408849	0.0555475	0.00585864	2.84e-24	89.8912
CSF1R	GCST90468880	rs1864971	5	149509111	T	C	0.633505	0.0494246	0.00588753	2.25e-19	70.4697
CSF1R	GCST90468880	rs17708574	5	149521238	A	G	0.101383	-0.0631359	0.00968167	2.72e-12	42.524
CSF1R	GCST90468880	rs2007637	5	149532685	G	A	0.833374	0.0520492	0.00788527	1.48e-12	43.569
CSF2	GCST90468884	rs2240525	5	131315884	A	G	0.589186	-0.0662682	0.0063216	2.16e-27	109.885
CSF2	GCST90468884	rs11575022	5	131402015	C	A	0.0610331	0.13015	0.0129853	3.5e-25	100.454
CSF2	GCST90468884	rs2069626	5	131410779	G	A	0.0131472	0.166256	0.027215	2.64e-10	37.3182
CSF2	GCST90468884	rs25882	5	131411460	C	T	0.207865	0.204752	0.00761094	2.1e-170	723.705
CSF2	GCST90468884	rs31427	5	131423966	A	G	0.616852	0.114173	0.00636342	7.01e-77	321.905
CSF2	GCST90468884	rs246836	5	131459972	A	G	0.0107731	0.231951	0.0301845	1.89e-15	59.0482
CSF2	GCST90468884	rs7733814	5	131556309	T	C	0.0561061	0.201479	0.0137445	6.3e-52	214.873
CSF2	GCST90468884	rs162899	5	131615593	G	A	0.248362	0.079482	0.00718574	2.61e-30	122.342
CSF2	GCST90468884	rs2662314	5	131625169	C	T	0.862205	0.0784958	0.00897632	1.5e-19	76.4677
CSF2	GCST90468884	rs3792876	5	131637309	T	C	0.0755769	0.134686	0.0117963	3.48e-32	130.357
CSF2	GCST90468884	rs270607	5	131649186	G	A	0.700199	0.0489562	0.00676166	6.95e-14	52.4193
CSF2RB	GCST90468883	rs115328567	22	37086408	C	T	0.180839	-0.0437948	0.00838004	1.67e-08	27.3108
CSF2RB	GCST90468883	rs760521	22	37247851	G	C	0.745712	-0.0951274	0.00744383	2.57e-43	163.305
CSF2RB	GCST90468883	rs730483	22	37247878	A	C	0.101635	-0.0970141	0.0105835	4.24e-23	84.0224
CSF2RB	GCST90468883	rs1883112	22	37256846	A	G	0.453639	-0.0618832	0.00587682	5.87e-30	110.877
CSF2RB	GCST90468883	rs741998	22	37258844	A	G	0.135276	-0.0877803	0.00954234	2.98e-23	84.6186
CSF2RB	GCST90468883	rs760517	22	37258986	T	C	0.370217	-0.075254	0.00658911	6.05e-35	130.433
CSF2RB	GCST90468883	rs741999	22	37259273	T	C	0.481709	-0.0683353	0.00652933	1.29e-29	109.53
CSF2RB	GCST90468883	rs35851878	22	37265061	G	C	0.0969289	-0.109823	0.0109557	2.64e-27	100.482
CSF2RB	GCST90468883	rs34756754	22	37265314	A	G	0.0176683	0.160976	0.0222871	6.22e-15	52.1672
CSF2RB	GCST90468883	rs2075938	22	37266322	G	A	0.711521	-0.248336	0.00651094	1.94694e-308	1454.7
CSF2RB	GCST90468883	rs3959633	22	37275555	A	G	0.0307571	0.239678	0.0169522	1.27e-52	199.888
CSF2RB	GCST90468883	rs6000464	22	37276430	T	C	0.0965444	0.331586	0.00994368	6.28e-284	1111.94
CSF2RB	GCST90468883	rs8135612	22	37279068	A	G	0.238706	0.210737	0.00693047	1.91e-236	924.566
CSF2RB	GCST90468883	rs5756384	22	37282093	C	T	0.566508	-0.307468	0.00593378	1.94694e-308	2684.84
CSF2RB	GCST90468883	rs78258532	22	37302788	A	C	0.0297328	-0.28978	0.0179253	3.08e-68	261.329
CSF2RB	GCST90468883	rs73158142	22	37308470	T	C	0.0469508	-0.125961	0.0148763	6.07e-20	71.6908
CSF2RB	GCST90468883	rs4821558	22	37308785	C	T	0.152625	0.278111	0.00816609	4.61e-296	1159.82
CSF2RB	GCST90468883	rs41280007	22	37317914	T	C	0.0502713	0.273175	0.0134256	5.41e-107	413.998
CSF2RB	GCST90468883	rs114063448	22	37320169	A	G	0.0101144	0.416157	0.0301819	3.89e-50	190.109
CSF2RB	GCST90468883	rs16846	22	37325833	T	C	0.0344434	0.464454	0.0160082	1.87e-215	841.747
CSF2RB	GCST90468883	rs117805308	22	37326794	A	G	0.0197194	0.192043	0.0210272	6.08e-23	83.4094
CSF2RB	GCST90468883	rs2075936	22	37328751	G	A	0.458354	-0.852963	0.00592054	1.94694e-308	20754.9
CSF2RB	GCST90468883	rs4339047	22	37328968	C	G	0.221623	0.476479	0.00711654	1.94694e-308	4482.62
CSF2RB	GCST90468883	rs112137675	22	37333109	T	G	0.0571093	-0.541016	0.0135089	1.94694e-308	1603.84
CSF2RB	GCST90468883	rs1801122	22	37333657	A	C	0.0413216	-0.553648	0.0155702	1.94694e-308	1264.34
CSF2RB	GCST90468883	rs16997517	22	37333936	T	C	0.0200859	-0.412945	0.0209596	1.96e-100	388.151
CSF2RB	GCST90468883	rs1803	22	37335326	T	C	0.17093	0.226682	0.00799781	1.04e-205	803.293
CSF2RB	GCST90468883	rs131843	22	37337409	T	C	0.299382	0.320494	0.00639974	1.94694e-308	2507.83
CSF2RB	GCST90468883	rs11703148	22	37339018	T	C	0.062572	0.239307	0.0121262	9.19e-101	389.444
CSF2RB	GCST90468883	rs5756417	22	37343466	T	C	0.886198	-0.151314	0.00921898	2.77e-70	269.386
CSF2RB	GCST90468883	rs7290617	22	37343646	A	T	0.256001	0.0388287	0.00702573	2.41e-09	30.5425
CSF2RB	GCST90468883	rs3950040	22	37344407	C	G	0.137425	0.21125	0.00871151	3.93e-151	588.015
CSF2RB	GCST90468883	rs8137446	22	37347959	T	C	0.13414	-0.0976658	0.00857157	8.66e-35	129.821
CSF2RB	GCST90468883	rs11705583	22	37356644	G	A	0.446916	0.0939564	0.00600614	5.15e-64	244.706
CSF2RB	GCST90468883	rs4820265	22	37357136	A	C	0.0814313	-0.0589635	0.0107226	2.89e-09	30.2379
CSF2RB	GCST90468883	rs73407859	22	37360416	T	C	0.0711455	-0.0895549	0.0116288	9.11e-17	59.3049
CSF2RB	GCST90468883	rs574496176	22	37362368	G	A	0.094674	0.12487	0.0100664	6.49e-41	153.87
CSF2RB	GCST90468883	rs16997569	22	37365274	T	C	0.0570426	0.102854	0.0125932	1.15e-18	66.7041
CSF2RB	GCST90468883	rs75908076	22	37365352	G	A	0.0645303	0.0814364	0.0118356	1.09e-13	47.341
CSF2RB	GCST90468883	rs8136107	22	37367308	A	G	0.0889754	0.0733736	0.0103677	2.14e-14	50.0838
CSF2RB	GCST90468883	rs5756444	22	37378451	C	T	0.352925	-0.0610305	0.00612751	5.61e-27	99.199
CSF2RB	GCST90468883	rs4820266	22	37378858	G	A	0.0312997	0.12602	0.0169822	1.12e-15	55.0645
CSF2RB	GCST90468883	rs77827656	22	37382312	G	A	0.0218454	0.214261	0.0203423	5.67e-30	110.935
CSF2RB	GCST90468883	rs2001062	22	37394731	C	T	0.201059	-0.0610701	0.00732336	2.16e-19	69.5373
CSF2RB	GCST90468883	rs62230766	22	37405671	T	C	0.1494	0.063712	0.00822987	6.3e-17	59.9291
CSF2RB	GCST90468883	rs11554714	22	37407109	C	G	0.0343177	-0.289507	0.0161235	9.59e-84	322.392
CSF2RB	GCST90468883	rs4764	22	37407194	A	G	0.0514504	-0.141779	0.0132444	6.63e-31	114.589
CSF2RB	GCST90468883	rs180910133	22	37421597	T	G	0.0220881	0.137547	0.0212398	2.69e-12	41.9357
CSF2RB	GCST90468883	rs8136338	22	37425201	A	G	0.168934	0.0575893	0.00783393	2.05e-15	54.0389
CSF2RB	GCST90468883	rs35722346	22	37429805	G	A	0.0436066	0.0765173	0.0143342	8.21e-09	28.494
CSF2RB	GCST90468883	rs2235321	22	37462926	A	G	0.383852	-0.0854956	0.00602274	4.93e-53	201.503
CSF2RB	GCST90468883	rs148550682	22	37466156	T	C	0.022476	0.158509	0.0208942	2.57e-16	57.5489
CSF2RB	GCST90468883	rs855789	22	37472855	C	T	0.0501946	-0.0741528	0.0136873	4.91e-09	29.3494
CSF2RB	GCST90468883	rs16990291	22	37474667	C	T	0.0273851	-0.213959	0.0178065	1.7e-38	144.373
CSF2RB	GCST90468883	rs855786	22	37474713	C	T	0.596859	-0.0502872	0.00599728	1.38e-19	70.3052
CSF2RB	GCST90468883	rs55945931	22	37496460	T	A	0.367449	-0.0466234	0.00614813	2.64e-16	57.5048
CSF2RB	GCST90468883	rs228907	22	37497593	A	G	0.280334	-0.0888686	0.00670168	1.66e-46	175.838
CSF2RB	GCST90468883	rs11704654	22	37499386	T	C	0.208707	0.0722413	0.00729413	1.08e-26	98.0858
CSF2RB	GCST90468883	rs228935	22	37516370	T	C	0.844993	-0.087874	0.00824748	1.24e-30	113.517
CSF2RB	GCST90468883	rs9607414	22	37517697	T	C	0.315412	-0.0663894	0.00636493	2e-29	108.791
CSF2RB	GCST90468883	rs228947	22	37526529	A	G	0.235656	-0.0447044	0.00701707	6.01e-12	40.5855
CSF2RB	GCST90468883	rs3218358	22	37530061	A	C	0.0265374	-0.120454	0.0190102	7.81e-12	40.1467
CSF2RB	GCST90468883	rs1003694	22	37539128	T	C	0.275812	-0.0575489	0.0066373	7.78e-21	75.1748
CSF2RB	GCST90468883	rs5995396	22	37586000	A	G	0.10786	-0.0575959	0.00942297	4.11e-11	37.3585
CSF3	GCST90468886	rs8069176	17	38057197	A	G	0.466178	-0.0443478	0.00599752	4.53e-15	54.6742
CSF3	GCST90468886	rs185922863	17	38086554	G	A	0.207752	-0.0496038	0.00763009	5.49e-12	42.2622
CSF3	GCST90468886	rs76285844	17	38092183	C	T	0.0966374	0.0609852	0.0102327	2.64e-10	35.5179
CSF3	GCST90468886	rs150597587	17	38104568	C	T	0.0616977	-0.0682342	0.0127518	1.4e-08	28.6313
CSF3	GCST90468886	rs4239225	17	38127112	A	G	0.475203	0.0665107	0.00597474	3.81e-32	123.916
CSF3	GCST90468886	rs2302776	17	38178149	G	A	0.449853	-0.0473455	0.00607632	1.45e-16	60.7097
CSF3	GCST90468886	rs7502966	17	38216522	T	C	0.579848	0.038526	0.00617689	3.78e-11	38.9
CSF3	GCST90468886	rs58572090	17	38236678	C	A	0.33013	-0.0350121	0.00655981	1.53e-08	28.4863
CSF3R	GCST90468885	rs955115	1	36858145	C	A	0.755828	-0.0701213	0.00695657	3.61e-26	101.6
CSF3R	GCST90468885	rs7065	1	36927733	A	G	0.923366	0.143289	0.0112493	8.8e-41	162.24
CSF3R	GCST90468885	rs2275472	1	36934667	C	T	0.0163344	0.561135	0.0237955	2.66e-135	556.067
CSF3R	GCST90468885	rs3917981	1	36937059	G	A	0.54518	0.125788	0.00606132	3.13e-105	430.651
CSF3R	GCST90468885	rs3918018	1	36937878	T	C	0.0307467	-0.381666	0.0174599	1.53e-116	477.82
CSF3R	GCST90468885	rs3917950	1	36941751	G	A	0.204084	0.126841	0.00740619	2.82e-72	293.3
CSF3R	GCST90468885	rs3917925	1	36945559	A	G	0.393808	0.112021	0.00613276	5.9e-82	333.632
CSF3R	GCST90468885	rs3917922	1	36945713	T	C	0.0114361	-0.690643	0.0283016	9.48e-145	595.48
CSF3R	GCST90468885	rs4653193	1	36976253	G	A	0.267819	-0.131775	0.00674511	1.77e-93	381.654
CSF3R	GCST90468885	rs80108277	1	36980368	T	C	0.0240968	0.247102	0.0193981	8.7e-41	162.261
CSF3R	GCST90468885	rs17498052	1	36986739	T	C	0.141657	0.0467554	0.00863556	1.32e-08	29.3133
CSF3R	GCST90468885	rs4636419	1	36988219	T	C	0.0893922	-0.0665199	0.0108629	1.29e-10	37.497
CSF3R	GCST90468885	rs4576633	1	36990158	G	T	0.539724	-0.0700647	0.00611648	2.61e-33	131.213
CSF3R	GCST90468885	rs7537473	1	36998140	A	C	0.0554048	-0.0719153	0.0131237	8.78e-09	30.0271
CSF3R	GCST90468885	rs7526895	1	37000090	T	C	0.282397	-0.0564656	0.00667367	6.54e-19	71.5847
CSF3R	GCST90468885	rs57170102	1	37002448	A	G	0.0894833	0.06196	0.0104934	5.69e-10	34.8633
CSPG4	GCST90468890	rs76621678	15	75844953	T	C	0.168971	-0.0437861	0.00736466	2.72e-10	35.3467
CSPG4	GCST90468890	rs11635996	15	75854732	A	G	0.105477	0.0744145	0.0090876	3.43e-18	67.0499
CSPG4	GCST90468890	rs35276980	15	75891723	T	C	0.0578989	-0.0714275	0.0119063	1.88e-10	35.9881
CSPG4	GCST90468890	rs111488993	15	75950202	G	A	0.0244528	0.0984962	0.0178841	4.95e-09	30.331
CSPG4	GCST90468890	rs77237106	15	75969335	T	C	0.17468	-0.119716	0.00730968	9.36e-68	268.219
CSPG4	GCST90468890	rs141264292	15	75976918	G	T	0.0224539	0.105993	0.0191692	4.3e-09	30.5725
CSPG4	GCST90468890	rs8043292	15	75990673	G	T	0.771644	-0.0877027	0.00664051	1.08e-44	174.423
CSPG4	GCST90468890	rs10851883	15	75991451	T	C	0.406125	-0.0671539	0.00566013	2.12e-36	140.757
CSPG4	GCST90468890	rs74694909	15	76045834	C	G	0.0980594	0.0745886	0.00938181	3.09e-17	63.2053
CSPG4	GCST90468890	rs2604404	15	76095396	C	T	0.749332	0.041187	0.00642738	1.01e-11	41.0615
CSPG4	GCST90468890	rs28526567	15	76138057	T	A	0.131094	-0.0592312	0.00847748	1.17e-13	48.8146
CST1	GCST90468893	rs2983296	20	23479088	G	A	0.529662	-0.0298129	0.0058022	4.21e-08	26.4001
CST1	GCST90468893	rs79390314	20	23483225	G	T	0.0168814	0.172731	0.0224212	2.05e-16	59.3477
CST1	GCST90468893	rs3004117	20	23486928	T	C	0.320605	0.0503537	0.00625204	8.51e-18	64.8636
CST1	GCST90468893	rs35677813	20	23492471	G	A	0.207932	-0.0541486	0.00717079	7.87e-16	57.0194
CST1	GCST90468893	rs77288035	20	23504543	A	G	0.0238171	0.17638	0.0194433	3.74e-22	82.289
CST1	GCST90468893	rs2015529	20	23565982	C	T	0.0455189	-0.153464	0.0141707	7.07e-31	117.276
CST1	GCST90468893	rs6083195	20	23577157	G	C	0.0966652	-0.142015	0.010109	8.82e-51	197.35
CST1	GCST90468893	rs77488724	20	23610372	A	G	0.163653	-0.159074	0.00798219	2.6e-100	397.133
CST1	GCST90468893	rs55837531	20	23614304	T	C	0.0154333	0.193063	0.0251568	2.67e-16	58.8936
CST1	GCST90468893	rs2424583	20	23623363	A	C	0.0197927	0.211301	0.0206054	7.39e-28	105.153
CST1	GCST90468893	rs141320443	20	23624308	G	A	0.0142437	0.27563	0.0257055	2.65e-30	114.97
CST1	GCST90468893	rs139450906	20	23626256	T	C	0.0172125	-0.167613	0.0230216	8.01e-15	53.0059
CST1	GCST90468893	rs111938776	20	23633839	C	T	0.621531	0.0538257	0.00641511	3.51e-19	70.3968
CST1	GCST90468893	rs73102387	20	23635529	G	A	0.179013	-0.126882	0.00750427	9.72e-73	285.868
CST1	GCST90468893	rs80182840	20	23636283	C	G	0.0469371	-0.215811	0.0137195	3.31e-63	247.43
CST1	GCST90468893	rs2424592	20	23638021	T	G	0.556165	0.210927	0.00578782	1.94694e-308	1328.06
CST1	GCST90468893	rs13040731	20	23642389	C	T	0.118012	-0.103601	0.00888507	1.59e-35	135.953
CST1	GCST90468893	rs2424595	20	23644387	A	G	0.223085	0.290116	0.00708564	1.94694e-308	1676.36
CST1	GCST90468893	rs3761286	20	23671740	A	G	0.18296	-0.375119	0.00745189	1.94694e-308	2533.89
CST1	GCST90468893	rs140696817	20	23676844	A	C	0.0157677	-0.25554	0.0235081	4.26e-31	118.158
CST1	GCST90468893	rs62643388	20	23692391	C	G	0.526889	-0.188322	0.0057732	2.34e-265	1064.02
CST1	GCST90468893	rs141357140	20	23701589	C	T	0.0423702	-0.318142	0.0142319	1.04e-125	499.685
CST1	GCST90468893	rs6036492	20	23702171	A	C	0.582728	-0.162108	0.00582965	2.06e-193	773.225
CST1	GCST90468893	rs4072312	20	23702419	T	C	0.285989	0.0776235	0.00637312	1.32e-38	148.342
CST1	GCST90468893	rs117668737	20	23708952	A	G	0.0314064	0.0923314	0.0164689	2.21e-09	31.4306
CST1	GCST90468893	rs114207825	20	23726316	T	C	0.0397494	0.270715	0.0150821	9.76e-82	322.167
CST1	GCST90468893	rs2070856	20	23731412	A	G	0.140067	-0.351611	0.00825996	1.94694e-308	1811.97
CST1	GCST90468893	rs2070855	20	23731665	G	T	0.653824	-0.0605755	0.0062836	8.25e-25	92.9307
CST1	GCST90468893	rs6083249	20	23731719	T	C	0.810477	0.310021	0.00756999	1.94694e-308	1677.16
CST1	GCST90468893	rs112899301	20	23740924	A	T	0.0705527	-0.346825	0.0112091	5.77e-239	957.335
CST1	GCST90468893	rs6138059	20	23746527	G	A	0.406373	0.0406028	0.00589962	2.1e-13	47.3637
CST1	GCST90468893	rs4378871	20	23746806	G	A	0.356022	-0.206837	0.0060624	4.39e-290	1163.99
CST1	GCST90468893	rs6049093	20	23749192	C	T	0.414089	-0.0810264	0.00581172	4.85e-50	194.368
CST1	GCST90468893	rs117926522	20	23752250	C	T	0.0724474	-0.214642	0.0110439	1.68e-95	377.715
CST1	GCST90468893	rs6106711	20	23754681	A	G	0.0691695	-0.251877	0.011285	2.51e-125	498.147
CST1	GCST90468893	rs6049106	20	23758700	A	C	0.378166	-0.0915107	0.00590045	1.71e-61	240.522
CST1	GCST90468893	rs6049110	20	23759208	A	G	0.119352	-0.250329	0.00887005	3.71e-199	796.438
CST1	GCST90468893	rs6132660	20	23763450	G	A	0.738727	-0.164453	0.00652681	3.63e-159	634.838
CST1	GCST90468893	rs56324768	20	23788298	A	T	0.037784	-0.165921	0.015803	4.02e-29	110.231
CST1	GCST90468893	rs139383547	20	23791550	A	G	0.0105969	0.323448	0.0290552	1.57e-32	123.921
CST1	GCST90468893	rs6076132	20	23801747	C	A	0.0287569	0.113637	0.0171588	1.6e-12	43.8578
CST1	GCST90468893	rs6114326	20	23815299	T	C	0.0986763	-0.172258	0.00960277	1.22e-81	321.772
CST1	GCST90468893	rs6076156	20	23844813	G	A	0.457848	0.0782459	0.00575149	9.86e-48	185.073
CST1	GCST90468893	rs6036561	20	23850053	G	A	0.188617	-0.0982918	0.00734507	3.05e-46	179.071
CST1	GCST90468893	rs6076157	20	23862844	A	G	0.65306	0.122179	0.00607838	5.12e-102	404.017
CST1	GCST90468893	rs78120918	20	23866637	A	T	0.0494006	0.119147	0.0133059	1.26e-21	80.1785
CST1	GCST90468893	rs113150036	20	23870697	T	G	0.133371	0.101096	0.00844233	2.25e-37	143.392
CST1	GCST90468893	rs2995685	20	23905755	G	A	0.116569	-0.0630233	0.00912663	1.74e-13	47.6829
CST1	GCST90468893	rs78996714	20	23918129	A	T	0.0610853	0.0947027	0.0120484	5.04e-17	61.78
CST1	GCST90468893	rs2983543	20	23935085	G	A	0.969331	-0.125718	0.0167071	9.91e-16	56.6208
CST1	GCST90468893	rs2208661	20	23937796	A	G	0.900581	-0.0654937	0.00960231	3.42e-13	46.5189
CST1	GCST90468893	rs3887942	20	23977072	G	A	0.185339	0.054005	0.00738514	6.11e-15	53.4727
CST1	GCST90468893	rs6036602	20	23981505	T	G	0.0570452	0.122081	0.0123722	6.47e-26	97.3613
CST3	GCST90468894	rs6048778	20	23373770	G	A	0.58002	-0.0472841	0.00551448	1.53e-20	73.5197
CST3	GCST90468894	rs17750862	20	23377815	A	G	0.0563933	-0.081845	0.0118105	5.96e-14	48.0205
CST3	GCST90468894	rs3004118	20	23487503	T	C	0.467211	0.0454249	0.00548311	2.79e-19	68.6304
CST3	GCST90468894	rs11907129	20	23487731	C	A	0.104231	-0.130087	0.00891428	2.55e-56	212.95
CST3	GCST90468894	rs238653	20	23499533	T	C	0.828566	-0.0562042	0.00728438	6.24e-17	59.5297
CST3	GCST90468894	rs112385480	20	23504771	G	A	0.0194366	0.133222	0.0197719	2.86e-13	45.398
CST3	GCST90468894	rs3004126	20	23524229	A	C	0.255996	0.0611053	0.00636013	2.22e-25	92.3011
CST3	GCST90468894	rs73610708	20	23539846	T	C	0.0882082	-0.144183	0.00964682	5.45e-59	223.379
CST3	GCST90468894	rs2015529	20	23565982	C	T	0.0455189	-0.142599	0.0134539	1.57e-30	112.337
CST3	GCST90468894	rs2405393	20	23569392	C	G	0.229519	-0.25869	0.00649523	1.94694e-308	1586.18
CST3	GCST90468894	rs6083195	20	23577157	G	C	0.0966652	0.0621599	0.00959756	2.25e-12	41.9451
CST3	GCST90468894	rs10485646	20	23592543	T	C	0.167949	0.100281	0.0072942	3.45e-50	189.001
CST3	GCST90468894	rs55837531	20	23614304	T	C	0.0154333	0.181533	0.0238842	1.78e-16	57.766
CST3	GCST90468894	rs73102387	20	23635529	G	A	0.179013	0.0870201	0.00712464	5.53e-40	149.175
CST3	GCST90468894	rs80182840	20	23636283	C	G	0.0469371	0.0982144	0.0130255	3.08e-16	56.8521
CST3	GCST90468894	rs16985615	20	23642427	C	T	0.131192	0.16842	0.00812336	9.02e-112	429.831
CST3	GCST90468894	rs3004153	20	23642458	A	G	0.209684	-0.175524	0.00667615	1.63e-178	691.198
CST3	GCST90468894	rs2424595	20	23644387	A	G	0.223085	0.0526466	0.00672718	2.25e-17	61.2429
CST3	GCST90468894	rs13041546	20	23663817	T	G	0.0948538	-0.0943599	0.00936536	9.51e-28	101.51
CST3	GCST90468894	rs140696817	20	23676844	A	C	0.0157677	-0.199296	0.0223189	3.82e-22	79.7323
CST3	GCST90468894	rs6049003	20	23677829	C	T	0.331862	-0.08602	0.00581091	6.68e-58	219.126
CST3	GCST90468894	rs117458662	20	23679928	A	G	0.0391874	-0.262751	0.0141628	7e-90	344.169
CST3	GCST90468894	rs112007621	20	23688488	A	G	0.0595157	0.103055	0.0118926	6.02e-21	75.0868
CST3	GCST90468894	rs13045477	20	23731426	T	C	0.255411	0.077771	0.00623269	1.18e-41	155.692
CST3	GCST90468894	rs6114264	20	23746310	T	C	0.136883	-0.164167	0.00790766	4.59e-112	430.98
CST3	GCST90468894	rs4378871	20	23746806	G	A	0.356022	-0.0291884	0.00575572	3.91e-08	25.716
CST3	GCST90468894	rs6138143	20	23750870	G	A	0.0861652	0.108933	0.00969807	4.43e-34	126.163
CST3	GCST90468894	rs6049097	20	23753552	T	C	0.620998	-0.0744135	0.00564824	3.1e-46	173.564
CST3	GCST90468894	rs6138072	20	23756139	A	G	0.256947	-0.0629585	0.00621418	4.87e-28	102.641
CST3	GCST90468894	rs6114326	20	23815299	T	C	0.0986763	0.0517424	0.00911698	7.76e-10	32.2087
CST3	GCST90468894	rs6049191	20	23847165	T	G	0.185885	-0.0544044	0.00698531	3.19e-17	60.6567
CST3	GCST90468894	rs6076157	20	23862844	A	G	0.65306	-0.0429337	0.00577088	7.54e-16	55.3471
CST5	GCST90468895	rs77488724	20	23610372	A	G	0.163653	0.100533	0.00700868	6.28e-63	205.744
CST5	GCST90468895	rs73102315	20	23613928	T	C	0.047948	-0.100504	0.0118884	5.71e-23	71.4665
CST5	GCST90468895	rs55837531	20	23614304	T	C	0.0154333	-0.126126	0.0220887	2.64e-11	32.6025
CST5	GCST90468895	rs111360484	20	23618984	C	G	0.21841	0.0895138	0.00616359	1.84e-64	210.909
CST5	GCST90468895	rs2424583	20	23623363	A	C	0.0197927	-0.125514	0.0180924	5.59e-16	48.1255
CST5	GCST90468895	rs141320443	20	23624308	G	A	0.0142437	-0.177872	0.0225704	3.61e-20	62.1036
CST5	GCST90468895	rs139450906	20	23626256	T	C	0.0172125	-0.193225	0.0202139	6.53e-29	91.3708
CST5	GCST90468895	rs111938776	20	23633839	C	T	0.621531	-0.0967528	0.00563272	2e-89	295.034
CST5	GCST90468895	rs73102387	20	23635529	G	A	0.179013	0.0712613	0.00658905	1.55e-36	116.962
CST5	GCST90468895	rs2424592	20	23638021	T	G	0.556165	-0.176691	0.00508193	1.94694e-308	1208.79
CST5	GCST90468895	rs16985619	20	23654318	A	G	0.121103	-0.038532	0.00777601	7.28e-09	24.5534
CST5	GCST90468895	rs76782803	20	23665192	A	G	0.123908	0.216737	0.00769099	2.58e-237	794.115
CST5	GCST90468895	rs140696817	20	23676844	A	C	0.0157677	-0.200145	0.0206411	1.06e-29	94.0171
CST5	GCST90468895	rs117458662	20	23679928	A	G	0.0391874	0.368499	0.0130981	1.56e-236	791.473
CST5	GCST90468895	rs112007621	20	23688488	A	G	0.0595157	-0.161054	0.0109986	1.68e-65	214.412
CST5	GCST90468895	rs4378870	20	23699433	G	A	0.156482	0.233994	0.00693534	1.94694e-308	1138.3
CST5	GCST90468895	rs141357140	20	23701589	C	T	0.0423702	0.127482	0.0124962	1.07e-32	104.07
CST5	GCST90468895	rs4072312	20	23702419	T	C	0.285989	-0.172799	0.00559585	1.6e-284	953.524
CST5	GCST90468895	rs114207825	20	23726316	T	C	0.0397494	-0.151822	0.0132427	7.64e-41	131.431
CST5	GCST90468895	rs13045477	20	23731426	T	C	0.255411	0.18587	0.00576415	1.95278e-308	1039.75
CST5	GCST90468895	rs6076122	20	23731494	G	A	0.703623	0.139465	0.00550737	4.91e-192	641.244
CST5	GCST90468895	rs4378871	20	23746806	G	A	0.356022	0.284207	0.00532303	1.94694e-308	2850.58
CST5	GCST90468895	rs4375938	20	23749636	A	G	0.213743	0.244973	0.0061399	1.94694e-308	1591.83
CST5	GCST90468895	rs6138143	20	23750870	G	A	0.0861652	0.30349	0.00896902	1.94694e-308	1144.93
CST5	GCST90468895	rs6138069	20	23752472	A	G	0.0631951	-0.0894548	0.0103885	9.05e-24	74.1446
CST5	GCST90468895	rs6106711	20	23754681	A	G	0.0691695	0.166604	0.00990866	9.11e-86	282.698
CST5	GCST90468895	rs6132660	20	23763450	G	A	0.738727	0.218215	0.0057308	1.94694e-308	1449.84
CST5	GCST90468895	rs4564858	20	23766096	G	A	0.289642	-0.221499	0.005552	1.94694e-308	1591.57
CST5	GCST90468895	rs77915136	20	23776221	G	A	0.0447141	0.249725	0.01222	9.06e-126	417.603
CST5	GCST90468895	rs6076132	20	23801747	C	A	0.0287569	-0.212045	0.0150661	1.19e-60	198.077
CST5	GCST90468895	rs8182947	20	23811186	C	T	0.18274	0.58327	0.00654406	1.94694e-308	7943.76
CST5	GCST90468895	rs80207161	20	23813474	T	A	0.0385258	0.0812238	0.0131139	4.83e-13	38.3605
CST5	GCST90468895	rs6083283	20	23815137	C	T	0.46298	-0.241608	0.00504945	1.94694e-308	2289.37
CST5	GCST90468895	rs6114326	20	23815299	T	C	0.0986763	0.226352	0.00843161	1.47e-215	720.658
CST5	GCST90468895	rs2285059	20	23858428	G	A	0.436033	0.517871	0.00508242	1.94694e-308	10382.1
CST5	GCST90468895	rs4295079	20	23860998	A	G	0.830443	-0.154163	0.00671691	4.1e-158	526.748
CST5	GCST90468895	rs72623568	20	23869377	A	G	0.0708322	0.493006	0.00991804	1.94694e-308	2470.78
CST5	GCST90468895	rs74373984	20	23869597	G	C	0.0561871	-0.223835	0.0113928	2.13e-116	385.992
CST5	GCST90468895	rs6138160	20	23875002	G	A	0.213401	0.212188	0.00615747	1.94694e-308	1187.46
CST5	GCST90468895	rs2995100	20	23903973	A	G	0.107275	0.317031	0.00831576	1.94694e-308	1453.39
CST5	GCST90468895	rs1741632	20	23905650	A	G	0.0124224	-0.143438	0.0229928	3.29e-13	38.9159
CST5	GCST90468895	rs78996714	20	23918129	A	T	0.0610853	-0.223729	0.010579	1.49e-134	447.239
CST5	GCST90468895	rs6049260	20	23940543	G	T	0.903459	-0.188555	0.00855947	8.1e-146	485.248
CST5	GCST90468895	rs6076170	20	23953831	G	A	0.102021	-0.206542	0.00832991	3.4e-184	614.777
CST5	GCST90468895	rs3875211	20	23959633	G	T	0.972119	0.178895	0.0155156	2.73e-41	132.935
CST5	GCST90468895	rs139050668	20	23974244	T	C	0.0465575	0.147935	0.0132811	1.19e-38	124.067
CST5	GCST90468895	rs6049299	20	23983042	A	G	0.0245701	0.185403	0.016411	1.04e-39	127.628
CST5	GCST90468895	rs3848799	20	23989930	C	T	0.392125	-0.0400616	0.00516827	1.45e-19	60.0824
CST5	GCST90468895	rs13044207	20	24000059	A	G	0.133732	-0.0453516	0.00767223	5.2e-12	34.9401
CST5	GCST90468895	rs7509621	20	24002243	A	G	0.14288	0.0868313	0.00722207	9.59e-45	144.548
CST5	GCST90468895	rs56767609	20	24027804	T	C	0.0258995	-0.0882515	0.0159514	1.06e-10	30.6076
CST5	GCST90468895	rs3905230	20	24027895	G	A	0.483	-0.0729479	0.00514422	1.53e-61	201.079
CST5	GCST90468895	rs1797022	20	24052857	G	A	0.173243	0.034988	0.00668647	1.01e-09	27.3795
CST5	GCST90468895	rs1573008	20	24061186	A	G	0.525068	-0.0701209	0.00515459	8.8e-57	185.05
CST5	GCST90468895	rs6049376	20	24062085	T	C	0.0565078	0.0583519	0.0111271	9.27e-10	27.4998
CST5	GCST90468895	rs78165210	20	24069890	C	A	0.0420246	0.149848	0.0133897	5.32e-39	125.24
CST5	GCST90468895	rs79749053	20	24082376	C	A	0.0177897	0.196204	0.0191003	3.97e-33	105.515
CST5	GCST90468895	rs11699478	20	24108773	A	G	0.0986425	0.0636963	0.00868026	1.07e-17	53.8449
CST6	GCST90468896	rs117624356	11	65594741	A	G	0.0682466	-0.0657061	0.010617	7.47e-12	38.2988
CST6	GCST90468896	rs59416249	11	65601466	T	C	0.12834	0.0902063	0.0078935	1.18e-36	130.592
CST6	GCST90468896	rs13817	11	65628334	A	G	0.667714	-0.0530924	0.00558223	6.65e-26	90.4546
CST6	GCST90468896	rs735942	11	65749337	G	A	0.340929	-0.0848053	0.00554569	3.1e-64	233.838
CST6	GCST90468896	rs10896072	11	65750617	G	C	0.0926347	-0.0496264	0.00919658	2.35e-09	29.1176
CST6	GCST90468896	rs610497	11	65765551	T	C	0.807935	-0.103465	0.00664499	1.59e-66	242.426
CST6	GCST90468896	rs3825068	11	65768093	G	A	0.0239208	0.47535	0.0171946	1.58e-205	764.228
CST6	GCST90468896	rs10791838	11	65789854	G	T	0.149663	-0.0512021	0.00737688	1.58e-14	48.1739
CST6	GCST90468896	rs503156	11	65820673	G	A	0.28471	0.0374489	0.00583015	1.18e-12	41.2573
CST6	GCST90468896	rs540943	11	65910129	G	A	0.95661	-0.168725	0.0129409	3.46e-47	169.986
CST6	GCST90468896	rs17494956	11	65992439	A	G	0.0781489	-0.0542111	0.00981289	9.76e-10	30.5186
CST6	GCST90468896	rs7128537	11	65992456	A	G	0.2825	0.0476485	0.00586027	2.31e-19	66.1067
CST6	GCST90468896	rs2298466	11	66011280	C	T	0.239473	-0.0339986	0.00616505	1.04e-09	30.411
CST7	GCST90468897	rs6114838	20	24684851	C	T	0.0806879	0.101586	0.00949625	7.23e-35	114.431
CST7	GCST90468897	rs11699876	20	24686375	T	C	0.248889	-0.0759091	0.00598859	2.98e-48	160.665
CST7	GCST90468897	rs73106792	20	24701816	A	G	0.062103	-0.100806	0.0108487	1.02e-26	86.3377
CST7	GCST90468897	rs13037383	20	24710251	A	G	0.905422	-0.10449	0.00883469	3.08e-42	139.878
CST7	GCST90468897	rs55667849	20	24710948	T	C	0.0725972	-0.201493	0.0100405	3.8e-118	402.711
CST7	GCST90468897	rs2424638	20	24717674	C	T	0.741994	-0.158178	0.00587121	2.64e-211	725.802
CST7	GCST90468897	rs6049931	20	24718729	G	A	0.382637	0.133622	0.00529137	6.67e-186	637.677
CST7	GCST90468897	rs6083610	20	24748932	G	A	0.095455	0.135401	0.00879198	2.3e-70	237.166
CST7	GCST90468897	rs6114868	20	24761192	G	T	0.102229	0.226767	0.00854261	3.34e-205	704.629
CST7	GCST90468897	rs226665	20	24764183	T	C	0.300333	0.0401675	0.00564683	2.59e-16	50.5966
CST7	GCST90468897	rs1109682	20	24771214	T	C	0.013129	0.801928	0.0227101	1.94694e-308	1246.86
CST7	GCST90468897	rs62215786	20	24788084	T	C	0.110281	-0.30429	0.00841913	1.94694e-308	1306.24
CST7	GCST90468897	rs914305	20	24790404	A	G	0.670498	0.201076	0.00554201	1.94694e-308	1316.34
CST7	GCST90468897	rs6083638	20	24818080	G	A	0.309197	0.281594	0.00558164	1.94694e-308	2545.1
CST7	GCST90468897	rs75283766	20	24831901	G	T	0.0900624	-0.406911	0.00904783	1.94694e-308	2022.52
CST7	GCST90468897	rs11700219	20	24840164	G	A	0.0515342	0.0794212	0.0116294	3.72e-15	46.638
CST7	GCST90468897	rs914314	20	24897355	T	C	0.855582	0.551866	0.00737933	1.94694e-308	5592.62
CST7	GCST90468897	rs4813541	20	24919815	T	C	0.493433	0.217045	0.00516115	1.94694e-308	1768.43
CST7	GCST90468897	rs73112274	20	24929696	A	G	0.058547	-0.350144	0.0112226	1.16e-282	973.397
CST7	GCST90468897	rs36090194	20	24942420	T	C	0.0881055	0.122969	0.00933576	5.81e-52	173.49
CST7	GCST90468897	rs6050215	20	24948737	T	C	0.969217	-0.168191	0.0150053	4.11e-38	125.631
CST7	GCST90468897	rs78661674	20	24952147	A	G	0.0222746	0.195306	0.0174137	3.71e-38	125.786
CST7	GCST90468897	rs6050255	20	25007089	G	A	0.310532	-0.296007	0.00559493	1.94694e-308	2798.96
CST7	GCST90468897	rs77309490	20	25010502	C	A	0.0230541	1.0872	0.0172337	1.94694e-308	3979.62
CST7	GCST90468897	rs4815361	20	25017307	G	A	0.863284	-0.203406	0.00748663	7.34e-215	738.136
CST7	GCST90468897	rs2144371	20	25020047	T	C	0.451542	-0.0906662	0.0053366	3.16e-85	288.631
CST7	GCST90468897	rs6115010	20	25020441	T	C	0.131929	-0.21322	0.00769386	1.83e-223	767.98
CST7	GCST90468897	rs8118803	20	25026164	T	C	0.135962	0.252524	0.00780284	5.76e-304	1047.33
CST7	GCST90468897	rs910527	20	25027078	T	C	0.655617	-0.200768	0.00548348	1.94694e-308	1340.48
CST7	GCST90468897	rs7265950	20	25038798	T	C	0.214365	-0.0438932	0.0062796	8.36e-16	48.8554
CST7	GCST90468897	rs6115019	20	25043396	A	G	0.0364655	-0.192693	0.0140811	6.07e-56	187.259
CST7	GCST90468897	rs6138482	20	25059442	T	C	0.199612	-0.165111	0.0064446	2.74e-191	656.359
CST7	GCST90468897	rs75858812	20	25059838	C	A	0.0255125	0.519281	0.0163723	4.87e-292	1005.93
CST7	GCST90468897	rs6115026	20	25067283	T	C	0.505351	-0.036367	0.00514494	3.97e-16	49.9616
CST7	GCST90468897	rs6076316	20	25072682	T	G	0.0802534	-0.147718	0.00953415	3.4e-71	240.041
CST7	GCST90468897	rs6037029	20	25113239	C	T	0.173948	0.104386	0.00682686	2.17e-69	233.789
CST7	GCST90468897	rs77241106	20	25119836	C	G	0.117332	0.110933	0.0079841	1.29e-57	193.042
CST7	GCST90468897	rs6138512	20	25130383	C	T	0.0210482	0.0899418	0.0180361	9.34e-09	24.8669
CST7	GCST90468897	rs8115729	20	25130395	A	G	0.132407	0.123091	0.00761862	2.96e-77	261.025
CST7	GCST90468897	rs4815381	20	25141955	C	T	0.827235	-0.0901704	0.00682235	2.63e-52	174.679
CST7	GCST90468897	rs6050427	20	25181074	C	T	0.738899	-0.0639897	0.00588629	5.95e-36	118.173
CSTB	GCST90468898	rs117577192	21	44958824	T	G	0.0249878	-0.145328	0.0185633	2.7e-17	61.2874
CSTB	GCST90468898	rs9983763	21	44990578	A	G	0.577883	-0.044957	0.00588671	1.56e-16	58.3218
CSTB	GCST90468898	rs34765222	21	45051168	C	T	0.0870333	-0.292553	0.0103968	5.01e-203	791.756
CSTB	GCST90468898	rs2282527	21	45081426	A	C	0.327006	-0.0506347	0.00628339	3.12e-18	64.9366
CSTB	GCST90468898	rs138939671	21	45106786	G	T	0.0106671	0.159851	0.0291709	3.2e-09	30.0271
CSTB	GCST90468898	rs7279400	21	45128190	C	T	0.0981883	-0.112811	0.00977042	1.02e-35	133.309
CSTB	GCST90468898	rs6518316	21	45136375	A	G	0.355378	-0.0512776	0.00665888	8.77e-17	59.2972
CSTB	GCST90468898	rs6518318	21	45149133	C	T	0.61677	-0.170371	0.00604645	1.42e-203	793.913
CSTB	GCST90468898	rs113294655	21	45149398	G	C	0.0493853	-0.287682	0.0135474	1.69e-116	450.918
CSTB	GCST90468898	rs766242	21	45151472	T	C	0.148602	-0.15732	0.00818425	8.23e-96	369.48
CSTB	GCST90468898	rs190069684	21	45152382	A	G	0.032307	-0.144624	0.0164643	2.29e-21	77.1573
CSTB	GCST90468898	rs2276528	21	45152500	A	G	0.145785	-0.372907	0.00824236	1.94694e-308	2046.82
CSTB	GCST90468898	rs2299807	21	45160099	C	G	0.123646	-0.123593	0.00910012	9.42e-49	184.449
CSTB	GCST90468898	rs73375207	21	45160862	G	C	0.146385	-0.252176	0.00888079	1.03e-206	806.281
CSTB	GCST90468898	rs2006288	21	45172860	T	G	0.159346	-0.301872	0.00798396	1.94694e-308	1429.52
CSTB	GCST90468898	rs8128639	21	45175571	A	C	0.231308	0.251272	0.00693596	1.94694e-308	1312.37
CSTB	GCST90468898	rs7527	21	45175958	C	T	0.471639	-0.329294	0.00589378	1.94694e-308	3121.49
CSTB	GCST90468898	rs2070535	21	45176304	C	T	0.577177	0.0454265	0.00599108	2.56e-16	57.4898
CSTB	GCST90468898	rs13051474	21	45176333	T	C	0.113614	0.222752	0.00920668	1.23e-150	585.354
CSTB	GCST90468898	rs1299	21	45182064	T	C	0.234674	-0.299277	0.00692824	1.94694e-308	1865.88
CSTB	GCST90468898	rs117093804	21	45182692	A	G	0.0168712	0.167696	0.0228846	2.42e-15	53.6956
CSTB	GCST90468898	rs62229220	21	45193316	G	T	0.120013	0.132594	0.00894743	1.06e-57	219.6
CSTB	GCST90468898	rs2329574	21	45198557	A	G	0.417407	-0.534039	0.0058898	1.94694e-308	8221.05
CSTB	GCST90468898	rs117636499	21	45200961	T	C	0.0155854	-0.454983	0.0235981	2.22e-96	371.722
CSTB	GCST90468898	rs75162335	21	45227150	G	T	0.052749	-0.330601	0.0130018	3.64e-166	646.521
CSTB	GCST90468898	rs74542714	21	45229944	G	C	0.127188	0.288233	0.00898439	2.84e-263	1029.18
CSTB	GCST90468898	rs2838397	21	45237039	C	T	0.79954	-0.275197	0.00731318	1.94694e-308	1415.98
CSTB	GCST90468898	rs2838408	21	45246422	G	A	0.460539	0.320558	0.00584905	1.94694e-308	3003.47
CSTB	GCST90468898	rs1573338	21	45250839	G	A	0.204389	-0.474389	0.00722427	1.94694e-308	4311.85
CSTB	GCST90468898	rs4819323	21	45268854	C	T	0.697454	-0.102714	0.00633911	1.26e-68	262.533
CSTB	GCST90468898	rs117679600	21	45273867	A	G	0.0167926	0.244806	0.0230858	2.16e-30	112.444
CSTB	GCST90468898	rs117304299	21	45273957	T	C	0.0395539	0.136868	0.0149304	3.97e-23	84.0318
CSTB	GCST90468898	rs735698	21	45275679	A	G	0.0610493	0.167434	0.0122533	2.5e-49	186.707
CSTB	GCST90468898	rs75136590	21	45279525	A	G	0.0358467	0.234955	0.0156471	3.4e-59	225.467
CSTB	GCST90468898	rs56242868	21	45301914	A	G	0.0281985	0.157704	0.0178011	1.05e-21	78.4829
CSTB	GCST90468898	rs117106792	21	45305160	T	C	0.0103414	0.184134	0.0298846	2.79e-11	37.9626
CSTB	GCST90468898	rs6518333	21	45306722	T	C	0.0190214	-0.360588	0.0216517	2.16e-72	277.346
CSTB	GCST90468898	rs8132847	21	45323646	C	T	0.0370615	0.132672	0.0153714	1.1e-20	74.4929
CSTB	GCST90468898	rs2838429	21	45325916	T	G	0.326665	-0.159166	0.00621136	1e-168	656.611
CSTB	GCST90468898	rs78270802	21	45340041	A	C	0.278417	0.181304	0.00645783	4.05e-202	788.175
CSTB	GCST90468898	rs17175686	21	45341460	C	T	0.0618599	0.149783	0.0120755	5.89e-41	153.849
CSTB	GCST90468898	rs117303420	21	45341582	A	T	0.013897	0.217984	0.0249901	4.31e-21	76.0841
CSTB	GCST90468898	rs13052002	21	45351206	T	C	0.0661146	0.237326	0.0120538	2.01e-100	387.639
CSTB	GCST90468898	rs4819351	21	45361044	G	A	0.787921	-0.136232	0.00713433	1.42e-94	364.614
CSTB	GCST90468898	rs117707535	21	45366119	C	T	0.0361294	-0.136544	0.015569	2.64e-21	76.9143
CSTB	GCST90468898	rs3788086	21	45367464	A	G	0.362005	0.0612835	0.00605091	7.18e-28	102.572
CSTB	GCST90468898	rs7278317	21	45369998	G	A	0.074856	0.108442	0.0110598	3.17e-26	96.1358
CSTB	GCST90468898	rs2329631	21	45381527	A	G	0.65759	0.0965014	0.00622445	5.55e-63	240.351
CSTB	GCST90468898	rs9984283	21	45388355	A	G	0.0743156	-0.142504	0.0114512	3.25e-41	154.859
CSTB	GCST90468898	rs78512431	21	45390737	C	T	0.10607	0.0642672	0.00945546	2.08e-13	46.195
CSTB	GCST90468898	rs62229686	21	45391272	T	C	0.0336894	0.180924	0.0160948	6.05e-34	126.358
CSTB	GCST90468898	rs3788094	21	45392846	G	A	0.32793	-0.0432306	0.00621233	5.53e-14	48.4235
CSTB	GCST90468898	rs7435	21	45404338	G	A	0.313017	0.0767227	0.00624868	3.63e-40	150.749
CSTB	GCST90468898	rs2838469	21	45437175	G	A	0.196067	-0.0595979	0.00732531	1.49e-18	66.1899
CTBS	GCST90468900	rs315555	1	84791239	C	T	0.918024	-0.0646253	0.0104016	2.19e-11	38.5998
CTBS	GCST90468900	rs507863	1	84855655	A	C	0.799057	0.102495	0.00712409	3.55e-54	206.98
CTBS	GCST90468900	rs621869	1	84856784	C	T	0.431476	0.0886624	0.00576906	1.45e-61	236.184
CTBS	GCST90468900	rs12144715	1	84865230	T	A	0.0553252	-0.0910225	0.0127315	1.34e-14	51.1119
CTBS	GCST90468900	rs667923	1	84871977	A	G	0.179922	0.0853345	0.00743371	3.98e-35	131.771
CTBS	GCST90468900	rs76304108	1	84888896	G	T	0.0410829	0.411599	0.0143687	4.31e-209	820.534
CTBS	GCST90468900	rs2066197	1	84917707	G	A	0.338495	0.0764611	0.00603921	2.35e-42	160.289
CTBS	GCST90468900	rs142997632	1	84928082	A	T	0.0121126	1.10835	0.0264684	1.94694e-308	1753.4
CTBS	GCST90468900	rs17540101	1	84930602	T	C	0.0807661	-0.456774	0.0104871	1.94694e-308	1897.01
CTBS	GCST90468900	rs12126584	1	84956858	G	A	0.173936	-0.0679717	0.00751758	2.03e-22	81.7489
CTBS	GCST90468900	rs17110590	1	84978432	C	T	0.0408549	0.710066	0.0144021	1.94694e-308	2430.67
CTBS	GCST90468900	rs34160527	1	85020695	G	A	0.0106713	0.351544	0.0276993	1.5e-42	161.065
CTBS	GCST90468900	rs4906999	1	85025456	T	C	0.0232177	-0.150775	0.0191167	1.96e-17	62.2035
CTBS	GCST90468900	rs79451981	1	85042198	T	C	0.0163919	-0.347001	0.0224906	4.94e-62	238.034
CTBS	GCST90468900	rs12742176	1	85086731	G	A	0.665976	0.147137	0.00610711	1.64e-148	580.435
CTBS	GCST90468900	rs12127432	1	85095457	A	G	0.0623102	-0.0822716	0.0117602	4.84e-14	48.939
CTBS	GCST90468900	rs12035493	1	85104040	A	G	0.254895	-0.150487	0.00655542	5.14e-135	526.961
CTBS	GCST90468900	rs11578078	1	85143652	A	G	0.802938	0.200757	0.00716849	6.04e-200	784.274
CTBS	GCST90468900	rs75066148	1	85199306	A	G	0.0453251	-0.310025	0.0137546	3.11e-130	508.018
CTBS	GCST90468900	rs818524	1	85201228	C	T	0.696356	0.0662322	0.0062145	1.64e-30	113.581
CTBS	GCST90468900	rs818523	1	85201388	G	A	0.05354	-0.0774581	0.0131621	2.3e-10	34.6309
CTBS	GCST90468900	rs12027987	1	85206774	C	T	0.234461	0.140932	0.00687222	3.8e-108	420.54
CTBS	GCST90468900	rs1770561	1	85229693	A	G	0.582573	-0.0558945	0.00580245	3.15e-25	92.789
CTBS	GCST90468900	rs1417299	1	85236597	T	C	0.101287	-0.098608	0.00945755	2.84e-29	108.705
CTBS	GCST90468900	rs58803630	1	85237198	A	G	0.231921	-0.0434784	0.00682684	6.85e-12	40.5593
CTBS	GCST90468900	rs11576745	1	85240246	T	C	0.419506	-0.0647328	0.00582411	4.91e-33	123.53
CTBS	GCST90468900	rs12141967	1	85248835	C	G	0.065498	0.198836	0.0117334	1.88e-74	287.158
CTBS	GCST90468900	rs4907096	1	85260648	T	C	0.439814	-0.085912	0.0057896	1.62e-57	220.187
CTBS	GCST90468900	rs9729018	1	85279077	T	C	0.756948	-0.0917293	0.00667377	1.33e-49	188.91
CTF1	GCST90468901	rs1870293	16	30970941	C	T	0.634861	0.0451987	0.00649246	5.5e-13	48.4636
CTHRC1	GCST90468902	rs2515185	8	104139845	C	T	0.802217	-0.0443197	0.00692723	1.64e-11	40.9314
CTHRC1	GCST90468902	rs2515190	8	104156603	G	A	0.760827	-0.043496	0.00645939	1.36e-12	45.3416
CTHRC1	GCST90468902	rs6468864	8	104176568	G	A	0.830906	0.0709169	0.00734088	2.73e-24	93.3222
CTHRC1	GCST90468902	rs10955312	8	104183205	T	C	0.587279	0.0651907	0.00558238	9.92e-35	136.368
CTHRC1	GCST90468902	rs6989822	8	104198669	C	T	0.055914	-0.0811299	0.0119401	8.53e-13	46.1662
CTHRC1	GCST90468902	rs1494277	8	104206832	C	T	0.973882	0.10625	0.0172705	9.42e-11	37.8466
CTHRC1	GCST90468902	rs17793792	8	104207853	T	C	0.145641	-0.0663631	0.00794183	1.42e-18	69.8223
CTHRC1	GCST90468902	rs11777754	8	104215583	C	T	0.101477	0.048227	0.00909268	2.36e-08	28.1305
CTHRC1	GCST90468902	rs996200	8	104221119	A	G	0.911904	0.0598227	0.00979507	1.29e-10	37.2992
CTHRC1	GCST90468902	rs7001084	8	104226946	G	A	0.525624	0.0542891	0.00550543	3.06e-25	97.2354
CTHRC1	GCST90468902	rs11781628	8	104249638	G	T	0.337729	0.100139	0.0058105	1.5e-73	297.003
CTHRC1	GCST90468902	rs827540	8	104299426	T	C	0.297346	0.0670048	0.00600394	7.27e-32	124.543
CTHRC1	GCST90468902	rs1522714	8	104319808	G	T	0.0644075	-0.0824774	0.0115432	5.43e-14	51.05
CTHRC1	GCST90468902	rs117116568	8	104320541	G	C	0.0766467	-0.0615041	0.0103331	3.72e-10	35.4262
CTHRC1	GCST90468902	rs2131858	8	104328590	T	C	0.374159	-0.0895584	0.00572594	6.64e-61	244.625
CTHRC1	GCST90468902	rs703810	8	104333838	C	T	0.109852	0.120505	0.00882705	7.93e-47	186.363
CTHRC1	GCST90468902	rs16870349	8	104353575	A	G	0.0884502	0.159417	0.0096941	3.93e-67	270.418
CTHRC1	GCST90468902	rs2687359	8	104366968	A	G	0.554658	-0.135312	0.00557064	3.4e-144	589.99
CTHRC1	GCST90468902	rs2575700	8	104367673	T	G	0.820274	-0.112118	0.00720462	2.61e-60	242.164
CTHRC1	GCST90468902	rs3133806	8	104408093	C	T	0.140223	0.0433361	0.0079161	8.28e-09	29.9681
CTHRC1	GCST90468902	rs117499883	8	104416530	G	A	0.0385647	0.132922	0.0147306	2.13e-21	81.4205
CTHRC1	GCST90468902	rs17230328	8	104465678	G	A	0.121018	-0.0726212	0.00839943	8.94e-20	74.7496
CTHRC1	GCST90468902	rs6468874	8	104465799	T	C	0.421787	-0.0323752	0.00596301	1.1e-08	29.4765
CTHRC1	GCST90468902	rs1365287	8	104602790	G	A	0.550703	0.036703	0.00549668	2.08e-12	44.5845
CTRB1	GCST90468905	rs7196833	16	75025234	G	A	0.953338	0.128399	0.0129312	6.74e-29	98.589
CTRB1	GCST90468905	rs11149788	16	75025548	T	C	0.262426	-0.0725835	0.00619716	1.52e-39	137.174
CTRB1	GCST90468905	rs72800311	16	75048508	A	G	0.0522777	-0.200258	0.0122111	8.33e-76	268.939
CTRB1	GCST90468905	rs9928718	16	75076738	T	G	0.908851	0.0859966	0.00941748	1.08e-24	83.3824
CTRB1	GCST90468905	rs9937450	16	75137517	A	G	0.988966	0.299508	0.027646	4.42e-34	117.363
CTRB1	GCST90468905	rs989925	16	75141060	G	A	0.0648229	0.0681888	0.0110536	4.19e-12	38.0539
CTRB1	GCST90468905	rs730168	16	75150275	T	C	0.189222	0.0663789	0.00702245	2.42e-26	89.3437
CTRB1	GCST90468905	rs1579333	16	75152974	C	T	0.701151	0.0925115	0.00601326	6.19e-67	236.675
CTRB1	GCST90468905	rs12445816	16	75164975	A	G	0.918037	0.120431	0.00991252	2.03e-42	147.601
CTRB1	GCST90468905	rs7190094	16	75180514	G	A	0.565139	0.0444797	0.00550009	1.03e-19	65.3983
CTRB1	GCST90468905	rs62061177	16	75197818	C	A	0.112525	0.094165	0.00860683	1e-34	119.694
CTRB1	GCST90468905	rs11645602	16	75202239	G	T	0.0294272	0.0845974	0.0160594	3.25e-09	27.7484
CTRB1	GCST90468905	rs764551	16	75204282	A	C	0.102712	0.0710334	0.00895858	5.19e-19	62.8678
CTRB1	GCST90468905	rs10514391	16	75204718	T	C	0.028188	0.12164	0.016549	1.48e-16	54.0245
CTRB1	GCST90468905	rs12932959	16	75214112	A	C	0.0622765	-0.350521	0.0116496	1.72e-250	905.294
CTRB1	GCST90468905	rs7205074	16	75220009	A	C	0.799911	0.324661	0.0069421	1.94694e-308	2187.06
CTRB1	GCST90468905	rs11149807	16	75230063	T	C	0.180926	0.203851	0.00706256	1.12e-230	833.072
CTRB1	GCST90468905	rs72802357	16	75243142	T	C	0.0775389	-0.37167	0.0102567	1.94694e-308	1313.04
CTRB1	GCST90468905	rs4243110	16	75252526	T	C	0.504867	0.196311	0.00547876	1.94694e-308	1283.83
CTRB1	GCST90468905	rs7404505	16	75268062	C	G	0.337591	0.0874339	0.0062463	1e-55	195.928
CTRB1	GCST90468905	rs3784938	16	75274235	G	A	0.202094	0.0907136	0.00677187	3.47e-51	179.436
CTRB1	GCST90468905	rs36097424	16	75275231	A	G	0.464983	0.200205	0.00546667	1.94694e-308	1341.18
CTRB1	GCST90468905	rs117388600	16	75290273	T	C	0.0461531	-0.389388	0.0136553	3.37e-225	813.105
CTRB1	GCST90468905	rs148519476	16	75301838	C	G	0.0239087	0.809529	0.0177787	1.94694e-308	2073.22
CTRB1	GCST90468905	rs73605154	16	75303810	T	C	0.221621	0.0609822	0.00688832	2.62e-23	78.372
CTRB1	GCST90468905	rs11640018	16	75328308	C	T	0.375212	0.108818	0.0055977	9.64e-106	377.888
CTRB1	GCST90468905	rs76805164	16	75365830	C	T	0.0580848	0.0717364	0.011822	9.28e-12	36.8195
CTRB1	GCST90468905	rs78339968	16	75365851	A	G	0.0560473	-0.170284	0.0122045	2.23e-55	194.666
CTRB1	GCST90468905	rs9928744	16	75377750	T	C	0.188528	0.155909	0.00695724	7.21e-140	502.17
CTRB1	GCST90468905	rs7192448	16	75395969	T	C	0.0733899	0.0717604	0.0104249	1.05e-14	47.3813
CTRB1	GCST90468905	rs166012	16	75431784	T	C	0.0391622	-0.330326	0.0139753	2.26e-155	558.654
CTRB1	GCST90468905	rs78838998	16	75454793	G	T	0.0491429	0.204956	0.0133223	6.21e-67	236.671
CTRB1	GCST90468905	rs75641511	16	75458860	T	C	0.0342541	-0.241551	0.0153457	5.55e-70	247.758
CTRB1	GCST90468905	rs8046416	16	75487758	C	T	0.793384	0.186948	0.00673208	1.12e-213	771.124
CTRC	GCST90468906	rs4661330	1	15687059	G	A	0.298209	0.0299748	0.00591558	3.38e-08	25.6744
CTRC	GCST90468906	rs876295	1	15697183	G	A	0.305699	0.0346146	0.00589582	1.59e-10	34.4676
CTRC	GCST90468906	rs17368978	1	15702130	G	A	0.0555241	-0.0936379	0.011757	4.06e-18	63.4294
CTRC	GCST90468906	rs113585544	1	15708274	T	C	0.041642	-0.14674	0.0138182	5.89e-31	112.766
CTRC	GCST90468906	rs78238837	1	15708925	C	G	0.0819458	0.0710414	0.00981115	3.05e-15	52.4282
CTRC	GCST90468906	rs3765369	1	15752716	T	C	0.221259	0.15241	0.00648617	1.52e-144	552.118
CTRC	GCST90468906	rs6695620	1	15755802	C	G	0.0361199	0.133756	0.0148592	1.05e-22	81.025
CTRC	GCST90468906	rs6693417	1	15763340	G	A	0.379292	0.173457	0.00554827	2.84e-254	977.351
CTRC	GCST90468906	rs41307798	1	15768997	T	C	0.0342235	0.15141	0.0147912	6.98e-29	104.781
CTRC	GCST90468906	rs2982322	1	15774668	C	T	0.0735501	-0.534422	0.0109685	1.94694e-308	2373.86
CTRC	GCST90468906	rs2303194	1	15783081	C	T	0.0981674	0.0679492	0.00901215	2.13e-16	56.8452
CTRC	GCST90468906	rs4661627	1	15786195	G	A	0.654624	0.0613527	0.00566919	4.38e-32	117.113
CTRC	GCST90468906	rs12130370	1	15810624	C	T	0.452077	-0.0442533	0.00540758	4.84e-19	66.9679
CTRC	GCST90468906	rs2861484	1	15812665	T	G	0.194231	-0.105532	0.00681017	6.03e-64	240.123
CTRC	GCST90468906	rs7515244	1	15873386	G	A	0.318033	0.0427003	0.00577084	7.55e-16	54.7477
CTRC	GCST90468906	rs3856275	1	15918676	C	T	0.0588754	-0.295034	0.0114694	8.02e-173	661.678
CTRL	GCST90468907	rs3743733	16	67863451	C	T	0.438287	0.0351978	0.0056511	4.76e-12	38.7925
CTRL	GCST90468907	rs7187289	16	67967878	C	A	0.166522	0.0761204	0.00755433	4.93e-29	101.529
CTRL	GCST90468907	rs17240392	16	67973569	T	C	0.0472539	0.0733317	0.013449	1.44e-09	29.7292
CTSB	GCST90468908	rs13277929	8	11453030	A	G	0.393736	-0.0674081	0.00356335	5.51e-111	357.84
CTSB	GCST90468908	rs62490958	8	11458274	C	T	0.0744328	-0.067474	0.00671056	1.21e-32	101.097
CTSB	GCST90468908	rs75036598	8	11461103	A	C	0.0560407	0.110821	0.00764425	5.76e-66	210.163
CTSB	GCST90468908	rs77587206	8	11465296	T	G	0.0601994	0.039128	0.00734538	2.91e-10	28.3745
CTSB	GCST90468908	rs2448074	8	11470175	C	T	0.458856	0.0390878	0.00357856	3.24e-38	119.302
CTSB	GCST90468908	rs10111627	8	11479356	G	A	0.0134601	-0.0903196	0.0152722	2.59e-12	34.9739
CTSB	GCST90468908	rs2246521	8	11481253	C	A	0.825446	-0.0349815	0.00460732	2.6e-19	57.645
CTSB	GCST90468908	rs10086299	8	11485259	G	A	0.0766814	-0.03524	0.00665922	3.8e-10	28.0031
CTSB	GCST90468908	rs2076821	8	11486852	C	T	0.24853	-0.0493986	0.00407152	9.64e-47	147.197
CTSB	GCST90468908	rs17807945	8	11487299	T	C	0.19211	0.0221891	0.00457282	9.36e-09	23.5447
CTSB	GCST90468908	rs12680985	8	11498149	T	C	0.704757	-0.0275621	0.00382933	1.64e-17	51.8038
CTSB	GCST90468908	rs12114452	8	11502515	C	T	0.122647	-0.0863068	0.00533248	9.26e-82	261.947
CTSB	GCST90468908	rs11782574	8	11503333	T	G	0.28662	0.0304978	0.0038973	2.04e-20	61.2339
CTSB	GCST90468908	rs75243080	8	11509311	C	T	0.144317	-0.0420492	0.00506485	8.86e-23	68.923
CTSB	GCST90468908	rs7824704	8	11513313	C	T	0.808596	0.0749864	0.00447977	2.56e-87	280.179
CTSB	GCST90468908	rs17153607	8	11515193	G	A	0.233279	0.119522	0.00423331	9.93e-245	797.108
CTSB	GCST90468908	rs4500049	8	11521079	T	A	0.524995	-0.122883	0.0034906	1.94694e-308	1239.27
CTSB	GCST90468908	rs55986436	8	11521811	C	G	0.0535658	0.156645	0.00773946	9.19e-127	409.631
CTSB	GCST90468908	rs59097463	8	11525810	C	T	0.106967	-0.0712374	0.00567381	6.24e-50	157.634
CTSB	GCST90468908	rs35681536	8	11527660	G	A	0.0839467	-0.0831491	0.00629646	4.79e-55	174.383
CTSB	GCST90468908	rs2409805	8	11542996	C	T	0.658684	0.0877545	0.00370455	6.81e-173	561.113
CTSB	GCST90468908	rs2898293	8	11547620	G	A	0.666293	0.114955	0.00375829	7.47e-287	935.53
CTSB	GCST90468908	rs150601452	8	11550421	A	G	0.0477125	-0.0699532	0.00826233	1.26e-23	71.679
CTSB	GCST90468908	rs10088151	8	11565087	A	C	0.138539	-0.0904648	0.00509484	5.16e-98	315.268
CTSB	GCST90468908	rs78197677	8	11568892	T	C	0.060499	-0.137178	0.00750031	7.13e-104	334.497
CTSB	GCST90468908	rs4840579	8	11584425	T	C	0.592774	0.0446369	0.00355346	5.61e-50	157.785
CTSB	GCST90468908	rs17153698	8	11590008	A	G	0.147148	-0.0922885	0.00494957	7.01e-108	347.65
CTSB	GCST90468908	rs3735814	8	11607396	A	G	0.500525	-0.0293355	0.00350886	4.46e-23	69.8936
CTSB	GCST90468908	rs804282	8	11611743	T	G	0.525021	-0.0572579	0.00350384	2.61e-83	267.033
CTSB	GCST90468908	rs4841588	8	11614225	T	G	0.137434	-0.0266302	0.0050684	5.05e-10	27.6051
CTSB	GCST90468908	rs13250578	8	11614305	T	A	0.141354	0.162022	0.00509714	1.96269e-308	1010.36
CTSB	GCST90468908	rs867858	8	11616338	C	A	0.311832	0.140212	0.0037705	1.94694e-308	1382.79
CTSB	GCST90468908	rs4840583	8	11635946	C	T	0.550514	-0.0830514	0.00353252	2.44e-170	552.722
CTSB	GCST90468908	rs8191606	8	11636922	G	A	0.0736479	-0.154438	0.00673151	2.64e-162	526.338
CTSB	GCST90468908	rs804292	8	11643915	A	G	0.740668	0.0647148	0.00399076	4.57e-82	262.953
CTSB	GCST90468908	rs1043180	8	11644821	T	C	0.117989	0.0310845	0.00554079	3.17e-11	31.4721
CTSB	GCST90468908	rs2740444	8	11648789	A	G	0.183053	-0.0864427	0.00452399	3.41e-113	365.086
CTSB	GCST90468908	rs2645444	8	11651553	T	C	0.811949	0.137052	0.00449877	1.42e-284	928.036
CTSB	GCST90468908	rs78426726	8	11663099	C	G	0.0164719	0.0675811	0.0140013	1.12e-08	23.2969
CTSB	GCST90468908	rs4731	8	11666337	G	A	0.0807624	-0.172134	0.00641387	2.48e-221	720.235
CTSB	GCST90468908	rs1736058	8	11671041	A	G	0.187276	-0.0508892	0.00447238	2.53e-41	129.466
CTSB	GCST90468908	rs17756892	8	11681825	T	C	0.435445	-0.0671555	0.00355265	8e-111	357.306
CTSB	GCST90468908	rs12676995	8	11687159	A	G	0.322376	-0.151811	0.00375867	1.94694e-308	1631.25
CTSB	GCST90468908	rs73207299	8	11691145	A	G	0.0943083	0.239957	0.00605022	1.94694e-308	1572.92
CTSB	GCST90468908	rs1293322	8	11692638	T	C	0.265671	0.249433	0.00396218	1.94694e-308	3962.97
CTSB	GCST90468908	rs3735809	8	11693048	G	A	0.0137424	-0.147598	0.0150782	5.01e-31	95.8166
CTSB	GCST90468908	rs73209013	8	11697735	A	G	0.0403185	-0.0524784	0.0090556	7.01e-12	33.5821
CTSB	GCST90468908	rs113628575	8	11705884	A	G	0.0199219	-0.130136	0.0127863	2.1e-33	103.582
CTSB	GCST90468908	rs1299525	8	11722125	T	C	0.431239	0.0852217	0.00352028	1.75e-180	586.042
CTSB	GCST90468908	rs62495702	8	11732454	T	C	0.0362346	-0.048813	0.00962551	1.96e-09	25.7161
CTSB	GCST90468908	rs880632	8	11735939	A	C	0.292481	0.0560313	0.00385326	2.35e-66	211.44
CTSB	GCST90468908	rs7818169	8	11747232	T	C	0.253149	-0.0197474	0.0040515	8.04e-09	23.7559
CTSB	GCST90468908	rs7016116	8	11754523	T	A	0.404736	0.02706	0.00370273	5.25e-18	53.4064
CTSB	GCST90468908	rs4841612	8	11768604	T	C	0.590726	0.0440288	0.00355383	1.16e-48	153.483
CTSB	GCST90468908	rs62493588	8	11774411	A	C	0.124553	0.057214	0.00545154	2.06e-35	110.141
CTSB	GCST90468908	rs118142279	8	11794221	A	T	0.0909736	-0.038429	0.00635946	8.64e-13	36.514
CTSB	GCST90468908	rs13260325	8	11799654	A	C	0.291416	0.0738787	0.00383714	6.72e-115	370.684
CTSB	GCST90468908	rs35097563	8	11810752	C	T	0.0404126	-0.0418796	0.00881877	1.91e-08	22.5513
CTSB	GCST90468908	rs6985543	8	11810862	A	G	0.217704	0.0577021	0.00429805	7.87e-57	180.228
CTSB	GCST90468908	rs74898483	8	11825896	A	G	0.0595664	0.108896	0.00737424	2.25e-68	218.057
CTSB	GCST90468908	rs4841660	8	11828303	T	C	0.192385	-0.0679171	0.00443862	2.83e-73	234.123
CTSB	GCST90468908	rs9657521	8	11830502	C	A	0.285443	-0.0668869	0.00385042	6.8e-94	301.751
CTSB	GCST90468908	rs4604485	8	11851156	C	T	0.322117	-0.0542029	0.00372423	1.81e-66	211.814
CTSB	GCST90468908	rs12550733	8	11859851	A	C	0.341255	0.0777925	0.00368498	9.87e-138	445.643
CTSB	GCST90468908	rs10103230	8	11860259	C	T	0.121677	0.0516547	0.00536247	4.25e-30	92.7837
CTSB	GCST90468908	rs60387750	8	11863784	A	C	0.047416	0.0436281	0.00866172	2.52e-09	25.3692
CTSC	GCST90468909	rs111913559	11	87778086	T	C	0.0906193	-0.200635	0.0098795	4.53e-104	412.407
CTSC	GCST90468909	rs473165	11	87814559	T	C	0.322551	0.109452	0.00611024	2.15e-81	320.858
CTSC	GCST90468909	rs7117666	11	87821219	C	T	0.655103	0.152066	0.00601635	4.1e-160	638.822
CTSC	GCST90468909	rs9144	11	87846757	T	C	0.574126	-0.075561	0.00576838	2.27e-44	171.581
CTSC	GCST90468909	rs10830242	11	87860646	T	C	0.320836	-0.0678376	0.0060997	1.83e-32	123.682
CTSC	GCST90468909	rs28570523	11	87871325	A	G	0.057849	-0.101033	0.0121169	5.86e-19	69.5226
CTSC	GCST90468909	rs10501659	11	87873888	T	C	0.28977	0.0978234	0.00625165	1.5e-62	244.837
CTSC	GCST90468909	rs302662	11	87881236	G	A	0.310404	-0.17775	0.00612084	1.06e-210	843.293
CTSC	GCST90468909	rs9666730	11	87907742	T	C	0.169658	0.0759026	0.00757771	1.2e-26	100.327
CTSC	GCST90468909	rs302646	11	87908448	G	A	0.854016	-0.0439847	0.00802627	5.04e-09	30.0301
CTSC	GCST90468909	rs36074402	11	87908502	A	G	0.0132789	-0.280556	0.0246634	6.93e-34	129.395
CTSC	GCST90468909	rs475701	11	87924224	A	G	0.0374631	-0.0902868	0.0150694	1.65e-10	35.8955
CTSC	GCST90468909	rs16913638	11	87936773	G	C	0.263148	0.076597	0.00644296	7.45e-37	141.33
CTSC	GCST90468909	rs74977128	11	87936874	C	T	0.108554	0.162667	0.00928902	7.14e-78	306.648
CTSC	GCST90468909	rs17809993	11	87937129	T	C	0.0748004	0.580321	0.0110167	1.94694e-308	2774.67
CTSC	GCST90468909	rs11018838	11	87947091	G	A	0.0683793	-0.420832	0.0113283	1.94694e-308	1379.97
CTSC	GCST90468909	rs650765	11	87948469	G	A	0.344062	-0.202602	0.00598398	1.23e-285	1146.27
CTSC	GCST90468909	rs608573	11	87967667	T	C	0.262769	0.0613987	0.00650407	7.49e-24	89.1105
CTSC	GCST90468909	rs6483044	11	87969044	A	C	0.244661	0.240623	0.00658785	1.94694e-308	1334.04
CTSC	GCST90468909	rs1376662	11	87969750	C	T	0.183876	-0.107193	0.00732033	5.29e-55	214.414
CTSC	GCST90468909	rs217092	11	87970373	C	T	0.508341	-0.280595	0.0057124	1.94694e-308	2412.71
CTSC	GCST90468909	rs217093	11	87970411	T	C	0.951431	0.247953	0.0134449	3.67e-86	340.1
CTSC	GCST90468909	rs637558	11	87973303	C	T	0.88861	0.336849	0.0091549	1.94694e-308	1353.77
CTSC	GCST90468909	rs7940642	11	87989573	T	C	0.512699	0.194193	0.00567395	7.81e-292	1171.33
CTSC	GCST90468909	rs7948930	11	88000019	T	G	0.0866175	0.102971	0.0101308	2.16e-27	103.306
CTSC	GCST90468909	rs623698	11	88009498	T	C	0.671537	0.100459	0.00605332	3.96e-70	275.406
CTSC	GCST90468909	rs595739	11	88014239	C	T	0.141412	0.0733394	0.00826549	2.93e-21	78.7262
CTSC	GCST90468909	rs190057	11	88020076	G	A	0.836657	0.620146	0.00774675	1.94694e-308	6408.12
CTSC	GCST90468909	rs3888798	11	88027209	C	T	0.038161	-0.187549	0.0147786	9.39e-42	161.043
CTSC	GCST90468909	rs217106	11	88028840	C	T	0.333159	0.325389	0.00604945	1.94694e-308	2893.05
CTSC	GCST90468909	rs11019225	11	88029993	C	T	0.018482	-0.120518	0.0212525	1.46e-09	32.1562
CTSC	GCST90468909	rs217111	11	88030785	A	G	0.636189	0.34955	0.00588466	1.94694e-308	3528.24
CTSC	GCST90468909	rs552650	11	88044444	A	C	0.122214	0.153387	0.00863065	3.76e-80	315.844
CTSC	GCST90468909	rs538047	11	88047189	A	G	0.554788	0.127882	0.0056903	5.25e-127	505.046
CTSC	GCST90468909	rs217070	11	88067394	C	T	0.102562	-0.0538523	0.00937819	9.04e-10	32.9725
CTSC	GCST90468909	rs7128352	11	88087357	T	C	0.495974	0.290999	0.00566656	1.94694e-308	2637.09
CTSC	GCST90468909	rs7930237	11	88117962	G	A	0.238647	0.440976	0.00670897	1.94694e-308	4320.16
CTSC	GCST90468909	rs12421444	11	88132650	A	G	0.140031	-0.0789513	0.00819277	8.69e-25	92.8622
CTSC	GCST90468909	rs147324760	11	88137545	G	C	0.0121433	0.157336	0.0260701	1.21e-10	36.4209
CTSC	GCST90468909	rs10765508	11	88137632	T	G	0.729468	0.382855	0.00641211	1.94694e-308	3564.91
CTSC	GCST90468909	rs308753	11	88161701	G	A	0.590975	0.0399774	0.00578492	1.68e-13	47.7548
CTSC	GCST90468909	rs17815796	11	88179546	T	C	0.134069	0.466156	0.00839395	1.94694e-308	3083.98
CTSC	GCST90468909	rs308862	11	88180617	G	T	0.932531	0.340859	0.0115254	1.89e-218	874.623
CTSC	GCST90468909	rs308778	11	88212272	C	T	0.539687	-0.152651	0.00570124	1.99e-179	716.873
CTSC	GCST90468909	rs17827739	11	88212287	T	C	0.173213	0.0524939	0.00751721	9.39e-14	48.7625
CTSC	GCST90468909	rs308777	11	88214071	C	T	0.0456412	-0.0983513	0.0136684	1.64e-14	51.7735
CTSC	GCST90468909	rs308892	11	88272183	C	A	0.698953	-0.102421	0.00619294	1.17e-69	273.505
CTSC	GCST90468909	rs11020526	11	88319616	C	T	0.056421	-0.0973032	0.012304	3.28e-17	62.5377
CTSD	GCST90468910	rs112710233	11	1545198	C	T	0.142371	0.0930565	0.00835409	6.67e-33	124.073
CTSD	GCST90468910	rs186790522	11	1560389	T	C	0.030282	0.17248	0.0168598	5.15e-28	104.654
CTSD	GCST90468910	rs2878211	11	1588239	C	T	0.658913	0.0632111	0.00597589	7.79e-30	111.883
CTSD	GCST90468910	rs10837407	11	1625363	C	T	0.687806	0.0477628	0.00612889	6.33e-17	60.7292
CTSD	GCST90468910	rs6578554	11	1626718	C	T	0.23966	-0.039784	0.00667324	1.61e-10	35.5407
CTSD	GCST90468910	rs10837829	11	1644344	A	T	0.0832119	-0.0922876	0.0103055	7.59e-22	80.1924
CTSD	GCST90468910	rs12419284	11	1644440	T	C	0.0756729	-0.0859367	0.010734	8.9e-18	64.0939
CTSD	GCST90468910	rs4752770	11	1651830	T	G	0.588012	0.0818465	0.00576844	2.65e-52	201.31
CTSD	GCST90468910	rs10768964	11	1659308	A	G	0.215539	-0.0740699	0.00689531	1.02e-30	115.387
CTSD	GCST90468910	rs76570303	11	1662935	A	C	0.145521	-0.0790208	0.00861223	7.45e-23	84.1848
CTSD	GCST90468910	rs10838230	11	1664138	C	T	0.883493	0.0512338	0.00887712	6e-10	33.3082
CTSD	GCST90468910	rs34311908	11	1664446	T	C	0.017815	-0.126523	0.0218263	5.05e-10	33.6016
CTSD	GCST90468910	rs16927442	11	1667746	T	C	0.160796	-0.10199	0.00774164	2.46e-45	173.552
CTSD	GCST90468910	rs10769146	11	1678014	G	T	0.661755	-0.0780253	0.00603927	1.14e-43	166.91
CTSD	GCST90468910	rs10838502	11	1680110	G	T	0.768694	0.0503726	0.00675974	1.32e-15	55.5277
CTSD	GCST90468910	rs7119110	11	1680161	T	C	0.252435	-0.0664175	0.00655841	1.74e-27	102.553
CTSD	GCST90468910	rs1038724	11	1681227	A	G	0.349035	0.0900063	0.00599364	2.27e-58	225.5
CTSD	GCST90468910	rs516761	11	1682754	T	G	0.357716	0.0368865	0.00596183	3.22e-11	38.2787
CTSD	GCST90468910	rs10838536	11	1683510	T	C	0.975078	0.102627	0.0184824	2.59e-09	30.831
CTSD	GCST90468910	rs117873926	11	1686721	T	C	0.0827269	-0.144073	0.0104889	3.96e-49	188.663
CTSD	GCST90468910	rs75723867	11	1686790	A	C	0.304826	0.14392	0.00626432	4.42e-134	527.809
CTSD	GCST90468910	rs28631755	11	1690911	C	A	0.930224	0.247885	0.0114475	2.48e-119	468.876
CTSD	GCST90468910	rs28377091	11	1691314	C	T	0.751784	0.0909053	0.00678868	8.84e-47	179.304
CTSD	GCST90468910	rs1489945	11	1691621	A	G	0.516802	-0.0512236	0.00600336	5.59e-20	72.8002
CTSD	GCST90468910	rs11607954	11	1714688	C	T	0.53519	0.108501	0.00571668	3.97e-92	360.215
CTSD	GCST90468910	rs11040310	11	1716663	C	T	0.184245	-0.0551448	0.00744427	1.93e-15	54.8714
CTSD	GCST90468910	rs4752744	11	1718266	A	G	0.921667	0.119139	0.0105147	5.5e-34	128.38
CTSD	GCST90468910	rs73404785	11	1718833	G	T	0.0312912	-0.0844469	0.0164634	3.76e-08	26.3092
CTSD	GCST90468910	rs34972605	11	1721982	G	A	0.154035	0.114593	0.0079614	9e-54	207.166
CTSD	GCST90468910	rs72850938	11	1728816	A	G	0.0697643	-0.173189	0.0112105	1.14e-61	238.657
CTSD	GCST90468910	rs78001600	11	1736513	A	G	0.0426032	-0.268251	0.0146088	2.36e-86	337.159
CTSD	GCST90468910	rs7115056	11	1736750	T	C	0.142218	0.107458	0.00819819	6.77e-45	171.8
CTSD	GCST90468910	rs4752733	11	1740189	G	A	0.480915	-0.0837819	0.00577864	1.56e-54	210.199
CTSD	GCST90468910	rs74573533	11	1746261	G	A	0.066905	-0.0819335	0.0116102	3.75e-14	49.7993
CTSD	GCST90468910	rs61121183	11	1749805	C	T	0.325594	-0.238338	0.00615226	1.94694e-308	1500.72
CTSD	GCST90468910	rs17834326	11	1751986	A	G	0.0978056	-0.382614	0.00964695	1.94694e-308	1572.98
CTSD	GCST90468910	rs11040877	11	1752283	C	G	0.141368	0.0847834	0.00849568	9.73e-27	99.588
CTSD	GCST90468910	rs2292963	11	1776332	A	G	0.234555	0.117028	0.00700619	8.79e-72	278.996
CTSD	GCST90468910	rs112934903	11	1789118	G	C	0.0190491	-0.298306	0.0209832	1.68e-52	202.098
CTSD	GCST90468910	rs7107886	11	1798656	G	A	0.119061	-0.0601277	0.00918737	2.22e-12	42.83
CTSD	GCST90468910	rs10839641	11	1803095	T	C	0.461728	-0.0598439	0.00573532	4.47e-29	108.869
CTSD	GCST90468910	rs10839670	11	1812367	C	T	0.239179	0.0846886	0.00667439	3.5e-42	160.994
CTSD	GCST90468910	rs10839714	11	1822481	G	A	0.196615	-0.139373	0.00721325	2.08e-95	373.316
CTSD	GCST90468910	rs10743009	11	1824253	A	G	0.594447	0.107394	0.00584575	1.95e-86	337.49
CTSD	GCST90468910	rs7942309	11	1828941	A	G	0.135889	-0.194355	0.00833397	4.3e-138	543.838
CTSD	GCST90468910	rs939685	11	1834254	T	C	0.190095	0.0451572	0.00729198	3.09e-11	38.3482
CTSD	GCST90468910	rs907606	11	1857112	A	C	0.446984	0.0457833	0.00590623	9.21e-17	60.0864
CTSD	GCST90468910	rs138428155	11	1858632	T	C	0.0114292	-0.185553	0.0284382	2.59e-12	42.571
CTSD	GCST90468910	rs61867133	11	1860304	A	G	0.189677	-0.0549249	0.00764612	1.31e-14	51.5986
CTSD	GCST90468910	rs12794168	11	1864140	C	A	0.279393	0.0493901	0.00684235	9.76e-15	52.1016
CTSD	GCST90468910	rs626738	11	1865091	A	G	0.735411	0.0566375	0.00711199	1.32e-17	63.4173
CTSD	GCST90468910	rs72843928	11	1867936	T	C	0.0469055	0.100052	0.0134486	1.47e-15	55.3454
CTSD	GCST90468910	rs4980398	11	1870211	C	G	0.439303	0.0363353	0.00574243	1.15e-11	40.0358
CTSE	GCST90468911	rs28536160	1	206223383	C	T	0.0389779	-0.081734	0.0153002	1.69e-08	28.536
CTSE	GCST90468911	rs28689766	1	206243870	T	G	0.646612	0.0807442	0.00623341	1.37e-42	167.785
CTSE	GCST90468911	rs111898077	1	206247120	T	C	0.0257028	0.11605	0.0189403	9.8e-11	37.5402
CTSE	GCST90468911	rs28635502	1	206278745	C	T	0.111677	-0.0566151	0.00943598	2.36e-10	35.9975
CTSE	GCST90468911	rs28420347	1	206281191	C	T	0.353849	-0.130394	0.00621377	8.59e-109	440.339
CTSE	GCST90468911	rs4073659	1	206292350	A	C	0.188763	-0.310843	0.00760347	1.94694e-308	1671.25
CTSE	GCST90468911	rs61586764	1	206301865	T	C	0.0438082	0.103617	0.0155515	1.98e-12	44.3916
CTSE	GCST90468911	rs57621203	1	206319119	G	A	0.0178972	-0.463844	0.022415	7.58e-106	428.2
CTSE	GCST90468911	rs28505779	1	206327163	T	C	0.0978021	0.152486	0.0105956	3.73e-52	207.105
CTSE	GCST90468911	rs4126752	1	206512359	G	A	0.49397	0.0520506	0.0065822	6.82e-17	62.5304
CTSF	GCST90468912	rs3741367	11	66083129	C	T	0.460457	-0.0299817	0.00547117	2.73e-09	30.0285
CTSF	GCST90468912	rs1892938	11	66093612	T	G	0.631947	-0.0684321	0.00568701	5.63e-39	144.789
CTSF	GCST90468912	rs1052566	11	66105194	A	G	0.294265	-0.0628239	0.00600689	7.38e-30	109.378
CTSF	GCST90468912	rs116864252	11	66130477	T	C	0.0225783	0.204815	0.0183173	6.89e-34	125.021
CTSF	GCST90468912	rs2282529	11	66184140	A	G	0.440486	0.0535145	0.00550736	5.33e-26	94.4144
CTSF	GCST90468912	rs7947391	11	66186882	G	A	0.589171	-0.0933322	0.0055585	3.41e-74	281.923
CTSF	GCST90468912	rs56317637	11	66263435	A	G	0.0249339	-0.109242	0.0177521	2.41e-11	37.8671
CTSF	GCST90468912	rs618838	11	66328719	C	T	0.553135	0.0862345	0.0054771	1.85e-65	247.881
CTSF	GCST90468912	rs4576	11	66331000	G	A	0.245909	-0.0701447	0.00632843	2.49e-33	122.851
CTSF	GCST90468912	rs13897	11	66331169	T	C	0.0698921	-0.0895416	0.0106618	7.9e-20	70.5288
CTSF	GCST90468912	rs2242663	11	66335308	C	T	0.240392	0.189796	0.00637664	6.48e-229	885.875
CTSF	GCST90468912	rs11227536	11	66351398	A	T	0.0324649	0.130879	0.0158933	4e-19	67.8097
CTSF	GCST90468912	rs532439	11	66469032	C	T	0.775359	-0.0986731	0.00655841	6.21e-60	226.351
CTSF	GCST90468912	rs116852454	11	66471340	A	T	0.051557	0.144331	0.0125581	1.05e-35	132.086
CTSF	GCST90468912	rs11601241	11	66579572	G	A	0.0343701	0.135714	0.0149768	8.01e-23	82.1097
CTSH	GCST90468913	rs76507625	15	78969358	C	T	0.0601055	0.0839899	0.0119396	8.48e-15	49.4834
CTSH	GCST90468913	rs16970006	15	78970259	C	T	0.068827	-0.0887587	0.0112531	3.29e-18	62.2098
CTSH	GCST90468913	rs73467256	15	78978554	T	C	0.0158551	-0.253125	0.0227433	1.19e-34	123.864
CTSH	GCST90468913	rs74024423	15	78978696	T	C	0.0195622	0.782257	0.0204846	1.94694e-308	1458.23
CTSH	GCST90468913	rs12438734	15	79052135	C	T	0.0810825	0.168677	0.01066	3.12e-68	250.37
CTSH	GCST90468913	rs151280298	15	79052468	C	T	0.0257056	0.195344	0.0194537	1.62e-28	100.827
CTSH	GCST90468913	rs80126792	15	79052526	G	A	0.0126668	-0.684534	0.0272309	2.95e-169	631.899
CTSH	GCST90468913	rs191392179	15	79067958	T	C	0.0246655	-0.468033	0.0189088	3.67e-164	612.645
CTSH	GCST90468913	rs12913260	15	79071095	A	G	0.425857	-0.0447281	0.00576691	1.17e-17	60.153
CTSH	GCST90468913	rs2277547	15	79082431	G	A	0.255503	0.197103	0.00649117	5.37e-246	921.982
CTSH	GCST90468913	rs61752773	15	79089074	T	C	0.019845	-0.160284	0.0203838	4.16e-18	61.8289
CTSH	GCST90468913	rs1383636	15	79106220	A	G	0.737125	0.165822	0.00653825	3.02e-172	643.195
CTSH	GCST90468913	rs62010962	15	79107149	A	G	0.210037	0.0531063	0.00710754	1.69e-16	55.8259
CTSH	GCST90468913	rs74608880	15	79107453	A	G	0.0540894	0.442256	0.0124958	1.94694e-308	1252.58
CTSH	GCST90468913	rs117159923	15	79113590	T	C	0.0261493	0.202325	0.0177491	2.9e-36	129.936
CTSH	GCST90468913	rs4389111	15	79122225	A	G	0.977693	-0.833364	0.019253	1.94694e-308	1873.51
CTSH	GCST90468913	rs62011003	15	79122979	A	G	0.072497	0.202543	0.0110314	3.25e-91	337.098
CTSH	GCST90468913	rs7166405	15	79125327	G	A	0.929763	-0.277245	0.0111737	5.99e-165	615.62
CTSH	GCST90468913	rs113762355	15	79140662	T	C	0.0990142	-0.133099	0.00988432	6.49e-50	181.317
CTSH	GCST90468913	rs140840125	15	79141107	A	C	0.0150183	1.03865	0.0236921	1.94694e-308	1921.82
CTSH	GCST90468913	rs7164529	15	79145798	A	G	0.388192	-0.267266	0.00582984	1.94694e-308	2101.63
CTSH	GCST90468913	rs4778909	15	79155088	T	C	0.846737	-0.492041	0.00788168	1.94694e-308	3897.14
CTSH	GCST90468913	rs11072813	15	79167118	T	C	0.553869	-0.173729	0.00571469	1.43e-246	924.147
CTSH	GCST90468913	rs138076766	15	79171543	C	T	0.0173226	-0.11961	0.0233381	1.57e-08	26.2656
CTSH	GCST90468913	rs10519218	15	79189155	C	T	0.130642	-0.0634456	0.0084391	1.1e-16	56.5188
CTSH	GCST90468913	rs17244648	15	79202749	T	C	0.129465	-0.114783	0.00896237	2.54e-45	164.018
CTSH	GCST90468913	rs3784539	15	79219188	T	C	0.133515	-0.504197	0.00844855	1.94694e-308	3561.37
CTSH	GCST90468913	rs78155742	15	79224727	C	T	0.0267672	0.358734	0.0175614	1.91e-112	417.264
CTSH	GCST90468913	rs876941	15	79243571	G	A	0.169257	0.826631	0.00756812	1.94694e-308	11929.7
CTSH	GCST90468913	rs62011167	15	79262725	C	T	0.175495	0.219391	0.00744986	1.65e-231	867.209
CTSH	GCST90468913	rs58911914	15	79263122	G	T	0.081663	0.241823	0.0103501	1.72e-146	545.872
CTSH	GCST90468913	rs16970390	15	79265232	C	T	0.0184941	0.190261	0.0210355	1.91e-23	81.8043
CTSH	GCST90468913	rs3743195	15	79265866	A	G	0.341984	-0.08529	0.00611413	1.95e-53	194.585
CTSH	GCST90468913	rs4778773	15	79290923	C	T	0.149416	-0.0744754	0.00804118	1.66e-24	85.7765
CTSH	GCST90468913	rs6495361	15	79298294	A	C	0.741145	0.0472871	0.00648733	8.91e-16	53.1294
CTSH	GCST90468913	rs2304994	15	79310288	A	G	0.181345	0.0370417	0.00739083	3.22e-08	25.1175
CTSH	GCST90468913	rs77773016	15	79344377	T	C	0.0790659	-0.0807382	0.0105566	3.26e-17	58.4914
CTSH	GCST90468913	rs987057	15	79355941	C	T	0.162279	0.0508348	0.0076518	2.32e-13	44.1343
CTSH	GCST90468913	rs744059	15	79359505	T	C	0.199748	-0.0645143	0.00717499	3.44e-23	80.8446
CTSL	GCST90468914	rs4878117	9	90285464	C	T	0.518002	-0.0313962	0.00570177	1.98e-09	30.3192
CTSL	GCST90468914	rs1887793	9	90299611	G	A	0.942392	-0.104038	0.0129672	2.31e-18	64.3683
CTSL	GCST90468914	rs3128502	9	90329301	G	A	0.215537	-0.0729775	0.0071924	2.08e-28	102.946
CTSL	GCST90468914	rs3128504	9	90329781	C	T	0.865186	-0.0470154	0.00840563	1.1e-09	31.284
CTSL	GCST90468914	rs2274611	9	90342675	T	C	0.442266	-0.124382	0.00572984	1.17e-123	471.207
CTSL	GCST90468914	rs17405252	9	90355837	A	C	0.0330021	0.136191	0.0161475	3.96e-20	71.1322
CTSL	GCST90468914	rs1927983	9	90364863	C	T	0.664553	-0.0304576	0.00604217	3.97e-08	25.409
CTSL	GCST90468914	rs9410633	9	90402967	A	G	0.441893	-0.036683	0.00573341	3.15e-12	40.9341
CTSL	GCST90468914	rs9410966	9	90407826	A	G	0.201302	0.0523209	0.00710736	1.05e-15	54.1896
CTSL	GCST90468914	rs1328578	9	90415976	G	A	0.0666364	-0.0696438	0.0114976	4.13e-11	36.6884
CTSO	GCST90468915	rs3796575	4	156721739	T	C	0.296774	-0.0564577	0.00610038	3.81e-25	85.6475
CTSO	GCST90468915	rs17379405	4	156723081	T	C	0.0871782	-0.0649876	0.00987076	1.71e-13	43.3453
CTSO	GCST90468915	rs10032771	4	156741858	T	C	0.782092	0.0385015	0.00673419	1.56e-10	32.6863
CTSO	GCST90468915	rs12647431	4	156777878	T	C	0.56815	0.0502818	0.00568514	4.18e-23	78.2205
CTSO	GCST90468915	rs17379906	4	156822467	T	C	0.0991974	-0.11319	0.00936443	1.05e-41	146.095
CTSO	GCST90468915	rs116105292	4	156832715	C	A	0.0412112	0.0767382	0.0154528	2.72e-08	24.6598
CTSO	GCST90468915	rs12510557	4	156855433	A	G	0.493727	0.10635	0.00560536	4.39e-100	359.956
CTSO	GCST90468915	rs13128318	4	156863252	C	T	0.235205	0.0363869	0.006593	6.51e-10	30.4583
CTSO	GCST90468915	rs10019161	4	156865486	C	A	0.253148	-0.157835	0.00647106	4.15e-164	594.891
CTSO	GCST90468915	rs72683541	4	156917061	C	T	0.0677711	0.100943	0.0112515	9.97e-24	80.4854
CTSO	GCST90468915	rs13134490	4	156933103	T	C	0.145198	0.059311	0.00792291	5.33e-17	56.038
CTSO	GCST90468915	rs4289395	4	156977628	C	A	0.572214	-0.0757744	0.00564967	6.1e-51	179.879
CTSO	GCST90468915	rs11100040	4	157006954	C	T	0.790273	-0.035947	0.00683381	3.92e-09	27.6682
CTSO	GCST90468915	rs4558821	4	157030680	C	A	0.42891	0.0840039	0.00564044	2.17e-62	221.797
CTSO	GCST90468915	rs4508840	4	157049472	C	T	0.876057	-0.0750219	0.00848825	4.47e-23	78.1127
CTSO	GCST90468915	rs200166228	4	157058851	A	C	0.13762	-0.0799878	0.0081369	3.69e-28	96.6297
CTSO	GCST90468915	rs17380771	4	157092701	C	T	0.307971	-0.106933	0.0060372	1.8e-87	313.714
CTSO	GCST90468915	rs62326828	4	157093310	A	G	0.0933346	-0.0734395	0.00959967	1.1e-17	58.5233
CTSO	GCST90468915	rs2341214	4	157117581	A	C	0.745195	-0.0391399	0.00642765	9.38e-12	37.078
CTSO	GCST90468915	rs10014673	4	157119346	G	A	0.347921	0.0762537	0.00587033	6.82e-48	168.725
CTSO	GCST90468915	rs11726475	4	157119559	G	T	0.1822	-0.0606154	0.00734469	2.52e-20	68.1084
CTSO	GCST90468915	rs6853651	4	157124366	A	C	0.494984	0.0345038	0.00558705	4.76e-12	38.1373
CTSS	GCST90468916	rs12116970	1	150466925	T	C	0.217325	-0.0866659	0.00667232	4.1e-46	168.704
CTSS	GCST90468916	rs4970972	1	150468547	T	G	0.0520055	0.122832	0.0123857	1.36e-27	98.3469
CTSS	GCST90468916	rs116804526	1	150481896	T	C	0.0229343	-0.19111	0.0184545	6.17e-30	107.237
CTSS	GCST90468916	rs10888585	1	150504947	T	G	0.219348	0.147013	0.00665745	9.07e-130	487.616
CTSS	GCST90468916	rs11586047	1	150506263	T	C	0.19711	0.106131	0.0069622	7.76e-63	232.367
CTSS	GCST90468916	rs4971010	1	150515021	G	A	0.608879	-0.0504565	0.00568352	1.96e-22	78.8101
CTSS	GCST90468916	rs12139770	1	150518641	C	A	0.0389798	-0.089507	0.0144468	1.05e-11	38.3845
CTSS	GCST90468916	rs9659073	1	150527354	A	G	0.475519	0.0396765	0.0055202	3.05e-15	51.6581
CTSS	GCST90468916	rs11204666	1	150543128	T	C	0.160515	-0.0852674	0.00751981	1.48e-35	128.568
CTSS	GCST90468916	rs11580946	1	150551327	A	G	0.0169337	0.203051	0.0213894	2.02e-25	90.1148
CTSS	GCST90468916	rs16837903	1	150552042	A	G	0.149444	-0.166902	0.00773887	7.19e-124	465.104
CTSS	GCST90468916	rs78646592	1	150599849	T	C	0.0282857	-0.139675	0.0165781	2.3e-20	70.9824
CTSS	GCST90468916	rs12402939	1	150615094	C	A	0.391053	-0.199986	0.00564197	1.94694e-308	1256.37
CTSS	GCST90468916	rs72702577	1	150690948	C	T	0.0789692	-0.182641	0.0102902	1.6e-84	315.015
CTSS	GCST90468916	rs41271951	1	150737220	G	A	0.0842916	-0.487466	0.00988267	1.94694e-308	2432.89
CTSS	GCST90468916	rs12746973	1	150779401	A	G	0.0754234	0.155428	0.010444	5.66e-60	221.464
CTSS	GCST90468916	rs10847	1	150782797	T	C	0.265433	0.233414	0.00623412	1.94694e-308	1401.8
CTSS	GCST90468916	rs10305748	1	150784620	T	C	0.0230809	-0.181796	0.0182559	8.31e-28	99.1618
CTSS	GCST90468916	rs3738483	1	150801466	C	T	0.916373	-0.219525	0.00994299	1.01e-129	487.433
CTSS	GCST90468916	rs10305710	1	150803027	T	C	0.0465599	0.155911	0.0130892	4.66e-39	141.877
CTSS	GCST90468916	rs10305700	1	150807249	G	A	0.0215911	-0.168883	0.0191095	3.02e-22	78.1005
CTSS	GCST90468916	rs10305649	1	150849103	A	C	0.0419575	0.187774	0.014032	7.75e-49	179.067
CTSS	GCST90468916	rs17661062	1	150902203	A	T	0.0478305	-0.167322	0.0130202	3.55e-45	165.141
CTSS	GCST90468916	rs75952620	1	150904359	C	T	0.0978014	-0.191148	0.00940853	3.81e-110	412.742
CTSS	GCST90468916	rs267731	1	150955582	G	A	0.040287	0.170028	0.0140034	1.62e-40	147.42
CTSS	GCST90468916	rs267733	1	150958836	G	A	0.160572	0.146277	0.00753998	1.32e-100	376.352
CTSS	GCST90468916	rs11204754	1	150961254	C	T	0.494145	-0.119674	0.00552635	7.16e-125	468.926
CTSS	GCST90468916	rs771205	1	150975108	C	T	0.984847	-0.222196	0.0224727	1.95e-27	97.7561
CTSV	GCST90468917	rs35658789	9	99581882	T	C	0.0205398	0.173193	0.0195177	2.66e-23	78.7382
CTSV	GCST90468917	rs2406184	9	99605174	C	T	0.34911	-0.0538334	0.00567174	2.01e-26	90.085
CTSV	GCST90468917	rs10979490	9	99659871	A	G	0.0118364	-0.141979	0.0259571	8.8e-10	29.9169
CTSV	GCST90468917	rs138211395	9	99730563	G	T	0.0425738	0.112064	0.0136422	3.39e-20	67.4756
CTSV	GCST90468917	rs953715	9	99734369	T	C	0.130469	-0.0522443	0.00807928	4.27e-13	41.8133
CTSV	GCST90468917	rs72747714	9	99804997	G	T	0.106618	0.126081	0.00873852	8.29e-59	208.164
CTSV	GCST90468917	rs201609233	9	99821110	A	T	0.472338	0.0583781	0.00580728	1.94e-29	101.05
CTSV	GCST90468917	rs57591566	9	99838583	A	G	0.517506	0.0397506	0.00540818	1.76e-16	54.0216
CTSV	GCST90468917	rs13297375	9	99894617	T	C	0.508258	-0.059605	0.0054753	3.11e-34	118.503
CTSV	GCST90468917	rs4743059	9	99899313	T	C	0.0690845	0.328024	0.0107593	7.56e-256	929.441
CTSV	GCST90468917	rs12235571	9	99903468	G	A	0.150034	0.0908082	0.00760275	7.34e-41	142.656
CTSV	GCST90468917	rs4431698	9	99910970	T	C	0.676546	0.072633	0.00582943	2.61e-44	155.238
CTSV	GCST90468917	rs7866267	9	99949910	G	T	0.365215	0.0528071	0.00567993	2.03e-25	86.4332
CTSV	GCST90468917	rs10817272	9	99996389	C	A	0.548482	0.105172	0.00539989	1.28e-105	379.326
CTSV	GCST90468917	rs75432338	9	100045105	T	C	0.0585507	-0.101943	0.011494	2.8e-23	78.6603
CTSV	GCST90468917	rs3747509	9	100053194	A	G	0.0929943	0.200839	0.00934124	2.82e-128	462.241
CTSZ	GCST90468918	rs77089264	20	57330863	G	T	0.0599434	-0.104106	0.0117391	1.87e-21	78.644
CTSZ	GCST90468918	rs6070620	20	57384175	T	C	0.203011	-0.0417193	0.00694178	1.15e-10	36.1172
CTSZ	GCST90468918	rs4812037	20	57410978	A	G	0.454805	0.0324459	0.00558187	4.52e-10	33.7864
CTSZ	GCST90468918	rs6100261	20	57454740	T	A	0.139343	-0.0622332	0.00818809	3.57e-16	57.7644
CTSZ	GCST90468918	rs6128461	20	57477090	C	T	0.61994	0.0351296	0.00578395	7.29e-11	36.8875
CTSZ	GCST90468918	rs234623	20	57488964	A	G	0.507396	-0.0332175	0.0055863	1.79e-10	35.3564
CTSZ	GCST90468918	rs12480757	20	57538331	T	C	0.300615	-0.0371088	0.0063974	4.91e-10	33.6457
CTSZ	GCST90468918	rs7353214	20	57538640	G	C	0.37077	0.0352193	0.00605277	4.34e-10	33.8559
CTSZ	GCST90468918	rs12480262	20	57559630	G	A	0.113488	-0.0569993	0.00877076	3.15e-12	42.2325
CTSZ	GCST90468918	rs10369	20	57570456	T	C	0.314536	0.0358762	0.00601025	1.53e-10	35.6295
CTSZ	GCST90468918	rs3787492	20	57570854	A	G	0.385367	0.0454345	0.00580033	4.39e-17	61.3548
CTSZ	GCST90468918	rs235200	20	57574563	G	A	0.623354	0.0310287	0.00577909	8.46e-09	28.8263
CTSZ	GCST90468918	rs6070698	20	57608918	T	C	0.0631284	-0.191195	0.0116411	1.83e-69	269.741
CTSZ	GCST90468918	rs259996	20	57784276	C	T	0.635055	0.0344091	0.00590616	4.13e-10	33.9405
CWC15	GCST90468920	rs16921241	11	94707809	G	A	0.682011	-0.0529369	0.00661796	2.59e-16	63.9808
CX3CL1	GCST90468921	rs735046	16	57172333	A	G	0.876621	-0.0657154	0.00876466	1.52e-15	56.2142
CX3CL1	GCST90468921	rs17372800	16	57185761	T	C	0.0994657	-0.0630433	0.00968551	4.4e-12	42.3658
CX3CL1	GCST90468921	rs11645505	16	57301949	C	T	0.445555	-0.031312	0.00579602	9.11e-09	29.1839
CX3CL1	GCST90468921	rs12926631	16	57321362	A	G	0.0603306	0.135923	0.0123109	7.55e-32	121.895
CX3CL1	GCST90468921	rs12708986	16	57335690	C	T	0.303273	0.0507326	0.00648062	8.28e-17	61.2806
CX3CL1	GCST90468921	rs60359518	16	57336970	C	T	0.0532219	0.0918704	0.013256	1.68e-13	48.0296
CX3CL1	GCST90468921	rs16969211	16	57347193	G	A	0.263158	0.0766307	0.00653889	1.15e-35	137.335
CX3CL1	GCST90468921	rs948705	16	57349346	T	G	0.8498	-0.143351	0.00812745	1.55e-78	311.082
CX3CL1	GCST90468921	rs79354625	16	57365217	C	T	0.0562989	-0.0900878	0.0134593	1.08e-12	44.7989
CX3CL1	GCST90468921	rs591940	16	57368178	A	G	0.593139	-0.154609	0.00588329	5.93e-172	690.574
CX3CL1	GCST90468921	rs77575411	16	57383908	G	A	0.0202811	0.124755	0.0204949	9.48e-11	37.0514
CX3CL1	GCST90468921	rs223819	16	57394862	T	C	0.929356	-0.162518	0.0112274	1.7e-53	209.522
CX3CL1	GCST90468921	rs668100	16	57407646	T	C	0.0441939	0.0833058	0.0140532	2.87e-10	35.1385
CX3CL1	GCST90468921	rs8102	16	57418725	T	C	0.718977	-0.171503	0.00642701	3.09e-177	712.045
CX3CL1	GCST90468921	rs2239354	16	57418987	A	G	0.0843182	0.0912496	0.0104455	1.51e-20	76.311
CX3CL1	GCST90468921	rs115463924	16	57426254	C	T	0.0153372	0.160807	0.0236489	4.72e-13	46.2348
CX3CL1	GCST90468921	rs223892	16	57436153	C	T	0.10267	0.143527	0.00954231	1.29e-57	226.226
CX3CL1	GCST90468921	rs8057799	16	57440595	A	G	0.05883	-0.0737816	0.0122087	1.29e-10	36.5209
CX3CL1	GCST90468921	rs9302690	16	57442968	A	G	0.0809304	0.117435	0.0106517	9.22e-32	121.546
CX3CL1	GCST90468921	rs73561559	16	57469076	C	T	0.0644047	-0.0727516	0.0117271	4.14e-11	38.4843
CX3CL1	GCST90468921	rs509704	16	57483190	C	T	0.0835058	-0.0954194	0.0111088	6.43e-20	73.7775
CX3CL1	GCST90468921	rs223875	16	57506915	T	C	0.0694345	0.137401	0.0113257	4.23e-38	147.174
CX3CL1	GCST90468921	rs3760067	16	57520690	G	A	0.49886	-0.11103	0.00579497	2.49e-92	367.079
CX3CL1	GCST90468921	rs57917668	16	57540574	A	T	0.0646933	0.117333	0.0120654	4.44e-25	94.5665
CX3CL1	GCST90468921	rs9934434	16	57543173	A	G	0.271492	0.0625751	0.00650894	1.51e-24	92.4196
CX3CL1	GCST90468921	rs12920292	16	57625230	A	G	0.739552	-0.0349291	0.00658692	1.69e-08	28.1184
CXADR	GCST90468922	rs113372479	21	18866646	T	C	0.0555451	0.0661176	0.0121011	1.11e-09	29.8516
CXADR	GCST90468922	rs2849890	21	18885898	T	C	0.327458	-0.0338528	0.00590444	1.63e-10	32.8711
CXADR	GCST90468922	rs2248003	21	18896071	A	G	0.65886	-0.0434735	0.00588471	1.76e-16	54.5733
CXADR	GCST90468922	rs2201462	21	18929217	G	A	0.868065	-0.136542	0.008154	8.36e-78	280.397
CXADR	GCST90468922	rs2249100	21	18929744	A	C	0.666797	-0.101482	0.00587891	1.47e-82	297.966
CXADR	GCST90468922	rs2250305	21	18951211	G	A	0.570877	-0.0389626	0.00560414	9.02e-15	48.3348
CXCL1	GCST90468930	rs1919471	4	74486245	T	C	0.0908026	-0.199726	0.0105472	3.55e-89	358.57
CXCL1	GCST90468930	rs72865462	4	74520588	A	G	0.0102	0.305633	0.0300928	6.7e-27	103.147
CXCL1	GCST90468930	rs34700776	4	74527305	G	T	0.38781	-0.11003	0.00621921	4.41e-78	312.992
CXCL1	GCST90468930	rs6855668	4	74528627	T	C	0.308301	0.115536	0.00653577	5.86e-78	312.48
CXCL1	GCST90468930	rs78386414	4	74595358	A	G	0.0775893	-0.093857	0.0113109	1.73e-18	68.8528
CXCL1	GCST90468930	rs17202249	4	74617243	T	C	0.100795	0.156491	0.0102933	3.84e-58	231.126
CXCL1	GCST90468930	rs16849972	4	74621858	C	T	0.0191442	0.163029	0.0221438	7.01e-15	54.201
CXCL1	GCST90468930	rs62312389	4	74625522	T	C	0.0302542	-0.206653	0.0183842	1.41e-32	126.35
CXCL1	GCST90468930	rs12640169	4	74705782	T	C	0.0325125	0.781652	0.0173265	1.94694e-308	2035.1
CXCL1	GCST90468930	rs11944104	4	74712293	C	A	0.0192062	0.333481	0.022038	1.29e-57	228.971
CXCL1	GCST90468930	rs76915287	4	74712551	T	C	0.0211729	0.429314	0.021502	6.31e-99	398.635
CXCL1	GCST90468930	rs2367288	4	74714098	A	G	0.706956	-0.285775	0.00663567	1.94694e-308	1854.65
CXCL1	GCST90468930	rs61360774	4	74715179	T	C	0.0648882	-0.157714	0.0122493	3.33e-42	165.767
CXCL1	GCST90468930	rs5859400	4	74727865	T	C	0.0317192	0.327712	0.0189044	4.85e-75	300.497
CXCL1	GCST90468930	rs2145612	4	74727876	A	C	0.059378	0.0901532	0.0127845	8.92e-14	49.7251
CXCL1	GCST90468930	rs2145613	4	74727966	C	T	0.0371767	0.34299	0.0159517	2.05e-114	462.306
CXCL1	GCST90468930	rs12643330	4	74729606	C	T	0.225793	0.369612	0.00722364	1.94694e-308	2617.95
CXCL1	GCST90468930	rs34858592	4	74749301	G	A	0.127547	-0.203056	0.00952587	1.75e-112	454.364
CXCL1	GCST90468930	rs72650857	4	74753032	T	C	0.0534506	-0.169343	0.0134002	1.01e-40	159.696
CXCL1	GCST90468930	rs683671	4	74760097	A	G	0.259085	0.538763	0.00690578	1.94694e-308	6086.28
CXCL1	GCST90468930	rs2367429	4	74766423	C	T	0.0747496	0.686933	0.011559	1.94694e-308	3531.59
CXCL1	GCST90468930	rs76246956	4	74783906	A	G	0.0191224	-0.129113	0.022058	6.06e-10	34.26
CXCL1	GCST90468930	rs6853814	4	74811622	T	C	0.125961	-0.131755	0.00914413	2.08e-52	207.602
CXCL1	GCST90468930	rs10938105	4	74826087	A	C	0.816167	-0.186913	0.0078125	3.49e-141	572.375
CXCL1	GCST90468930	rs73824590	4	74852581	G	A	0.0100749	0.174917	0.030814	1.95e-09	32.2217
CXCL1	GCST90468930	rs16850295	4	74853605	G	A	0.0127555	0.314071	0.0282678	7.27e-32	123.439
CXCL1	GCST90468930	rs17813879	4	74860140	A	G	0.0167033	0.290855	0.0236575	1.24e-38	151.147
CXCL1	GCST90468930	rs3775488	4	74862852	C	T	0.337834	0.0704298	0.00664188	3.57e-29	112.438
CXCL1	GCST90468930	rs2195545	4	74880234	T	C	0.466602	-0.0442333	0.00607965	1.44e-14	52.9326
CXCL1	GCST90468930	rs13124617	4	74947348	G	A	0.602584	-0.0587516	0.0061801	9.04e-24	90.3713
CXCL10	GCST90468923	rs4241575	4	76808387	A	G	0.985752	-0.183317	0.0247103	2.47e-15	55.0338
CXCL10	GCST90468923	rs6826406	4	76973557	C	A	0.521888	0.0530016	0.00585191	4.32e-22	82.0286
CXCL10	GCST90468923	rs6847950	4	77006805	A	G	0.158081	-0.0441647	0.00807028	5.26e-09	29.9471
CXCL10	GCST90468923	rs17001357	4	77007912	T	C	0.355933	0.0462537	0.0060952	5.66e-16	57.5836
CXCL10	GCST90468923	rs10022137	4	77023238	G	A	0.44319	0.038685	0.00588944	2.41e-12	43.1438
CXCL10	GCST90468923	rs13141895	4	77077885	C	T	0.147826	0.0639628	0.00820542	9.03e-17	60.7625
CXCL10	GCST90468923	rs10856883	4	77174469	C	A	0.784254	-0.0428842	0.00713159	1.4e-10	36.158
CXCL11	GCST90468924	rs1013588	4	76780943	C	T	0.415322	-0.0503707	0.00593105	5.29e-20	72.1231
CXCL11	GCST90468924	rs13120456	4	76809074	C	T	0.277788	0.0540405	0.00651446	3.71e-19	68.812
CXCL11	GCST90468924	rs2280100	4	76809569	T	C	0.161012	-0.0507149	0.00811215	1.57e-11	39.0824
CXCL11	GCST90468924	rs115782453	4	76833003	T	C	0.051985	-0.124946	0.0131372	1.11e-24	90.4531
CXCL11	GCST90468924	rs6819442	4	76839108	T	C	0.343024	0.104842	0.00613816	9.39e-76	291.727
CXCL11	GCST90468924	rs937788	4	76846755	C	T	0.683878	0.0783363	0.00634145	1.76e-40	152.592
CXCL11	GCST90468924	rs75847372	4	76866848	C	T	0.0697829	-0.120012	0.0117109	2.18e-28	105.014
CXCL11	GCST90468924	rs112868025	4	76896304	G	A	0.130065	0.131015	0.00890246	1.03e-56	216.573
CXCL11	GCST90468924	rs148683485	4	76914281	C	A	0.0113202	-0.206701	0.0283771	4.01e-15	53.0557
CXCL11	GCST90468924	rs2869460	4	76921814	T	C	0.195655	-0.102645	0.00736446	4.7e-51	194.256
CXCL11	GCST90468924	rs10031051	4	76924571	C	T	0.0128304	0.292088	0.0260435	1.14e-33	125.78
CXCL11	GCST90468924	rs56061981	4	76944785	T	C	0.0383239	-0.26323	0.0152112	1.04e-77	299.451
CXCL11	GCST90468924	rs6532114	4	76957974	C	T	0.521259	-0.190098	0.00583896	5.3e-270	1059.9
CXCL11	GCST90468924	rs13111494	4	76985488	C	T	0.239823	-0.121908	0.00679814	2.62e-83	321.563
CXCL11	GCST90468924	rs55975346	4	76988607	G	T	0.129606	-0.171822	0.00866679	2.14e-101	393.027
CXCL11	GCST90468924	rs11725516	4	77015611	C	T	0.0735896	0.0976208	0.0115339	7.06e-20	71.6337
CXCL11	GCST90468924	rs10022137	4	77023238	G	A	0.44319	-0.0782854	0.0058872	1.25e-46	176.817
CXCL11	GCST90468924	rs12510869	4	77024534	G	A	0.108708	-0.056254	0.00940745	1.13e-10	35.7557
CXCL11	GCST90468924	rs7699287	4	77056292	T	G	0.0855348	0.0836467	0.0104908	8.12e-18	63.5711
CXCL11	GCST90468924	rs74617719	4	77058983	C	T	0.0480993	-0.0813632	0.0136256	1.2e-10	35.6554
CXCL11	GCST90468924	rs111451617	4	77109233	T	C	0.0542615	0.157831	0.0131219	1.81e-38	144.668
CXCL11	GCST90468924	rs12640238	4	77132557	G	T	0.063388	-0.0660331	0.0120287	3.23e-09	30.1345
CXCL11	GCST90468924	rs7685696	4	77139510	G	A	0.386311	-0.0642757	0.00603616	1.62e-30	113.384
CXCL11	GCST90468924	rs13146980	4	77158530	T	G	0.869448	0.0918335	0.00875816	1.22e-29	109.941
CXCL11	GCST90468924	rs6849069	4	77179518	T	G	0.628039	0.0311988	0.00605303	2.73e-08	26.5651
CXCL11	GCST90468924	rs1946959	4	77196677	A	G	0.375277	0.0414897	0.00603298	1.21e-13	47.2932
CXCL12	GCST90468925	rs117996904	10	44774870	G	A	0.0248495	0.168003	0.0198002	4.41e-20	71.9906
CXCL12	GCST90468925	rs1746051	10	44778124	T	C	0.962563	-0.0920545	0.0159734	4.56e-10	33.2105
CXCL12	GCST90468925	rs2862116	10	44795943	G	A	0.0349246	-0.107154	0.0164598	1.9e-12	42.379
CXCL12	GCST90468925	rs7918046	10	44830727	T	C	0.296711	-0.0669355	0.00660278	5.62e-28	102.764
CXCL12	GCST90468925	rs11599561	10	44833031	C	T	0.115237	0.0518448	0.0094415	2.86e-09	30.1516
CXCL12	GCST90468925	rs78181406	10	44843069	A	C	0.0612931	-0.0834404	0.012709	1.23e-12	43.1031
CXCL12	GCST90468925	rs266109	10	44850424	A	G	0.886712	0.0560867	0.00956098	2.22e-10	34.411
CXCL12	GCST90468925	rs10900026	10	44854402	A	C	0.567048	0.0338222	0.006468	1.55e-08	27.3429
CXCL12	GCST90468925	rs12780433	10	44854974	G	C	0.437994	0.0461252	0.00625229	1.47e-15	54.4227
CXCL12	GCST90468925	rs17391002	10	44855927	G	A	0.220044	0.0530035	0.00727898	3.37e-15	53.0213
CXCL12	GCST90468925	rs266095	10	44864168	T	C	0.0445848	0.0840779	0.0147126	6.36e-10	32.6562
CXCL12	GCST90468925	rs266094	10	44864300	C	T	0.851288	0.11055	0.00846693	2.75e-45	170.47
CXCL12	GCST90468925	rs197452	10	44870240	T	C	0.150026	0.176423	0.00851609	3.31e-111	429.153
CXCL12	GCST90468925	rs2297630	10	44871548	A	G	0.264564	-0.130621	0.00688193	1.16e-93	360.237
CXCL12	GCST90468925	rs2839686	10	44881455	A	G	0.307154	0.167581	0.00656054	4.94e-168	652.458
CXCL12	GCST90468925	rs6593412	10	44888130	G	A	0.607436	0.0526457	0.00621299	4.94e-20	71.7969
CXCL12	GCST90468925	rs12764278	10	44898607	T	C	0.104713	0.0734433	0.00984494	7.08e-16	55.6494
CXCL12	GCST90468925	rs74139454	10	44909891	A	G	0.0160319	0.156456	0.0240968	2.17e-12	42.1549
CXCL12	GCST90468925	rs11239037	10	44913756	T	C	0.0692992	-0.0879906	0.0120716	3.17e-15	53.1278
CXCL12	GCST90468925	rs17392484	10	44914171	T	C	0.146084	0.0634645	0.00856165	1.08e-15	54.9451
CXCL12	GCST90468925	rs117816302	10	45002548	G	A	0.0524139	-0.0986319	0.0135362	3.24e-15	53.0912
CXCL12	GCST90468925	rs11239104	10	45010296	T	C	0.205089	-0.0578322	0.00745632	4.89e-17	60.1551
CXCL12	GCST90468925	rs17156638	10	45068656	A	G	0.0556836	0.0678215	0.0132693	3.23e-08	26.1228
CXCL12	GCST90468925	rs12254926	10	45122744	G	A	0.264961	0.0519339	0.00686801	2.86e-16	57.1771
CXCL12	GCST90468925	rs999639	10	45124638	T	C	0.205447	-0.0428026	0.00745933	5.41e-10	32.9248
CXCL13	GCST90468926	rs12510042	4	78355165	A	C	0.233049	-0.0501131	0.0071292	1.63e-13	49.4087
CXCL13	GCST90468926	rs7685130	4	78366298	G	A	0.913429	0.077037	0.0107051	4.32e-14	51.7844
CXCL13	GCST90468926	rs6852819	4	78430072	T	G	0.207791	0.0398309	0.00740209	1.64e-08	28.9543
CXCL13	GCST90468926	rs1077234	4	78459361	G	A	0.236737	-0.0496713	0.00707102	1.69e-13	49.3433
CXCL14	GCST90468927	rs720275	5	134838288	A	G	0.632553	0.0325093	0.00603066	2.05e-08	29.0581
CXCL14	GCST90468927	rs11950696	5	134914233	T	C	0.0502546	-0.0703619	0.0133557	4.25e-08	27.7538
CXCL14	GCST90468927	rs10515473	5	134934087	A	C	0.261689	-0.0526192	0.00660175	1.12e-16	63.5261
CXCL14	GCST90468927	rs1996255	5	134959476	T	C	0.353888	-0.0660845	0.00608913	1.48e-29	117.78
CXCL14	GCST90468927	rs10463927	5	135029704	A	G	0.230989	0.0534046	0.00686719	5.99e-16	60.4757
CXCL14	GCST90468927	rs6881599	5	135041650	T	C	0.761187	0.036992	0.00683554	1.81e-08	29.2855
CXCL16	GCST90468928	rs4790657	17	4508276	G	T	0.162059	0.0415794	0.00752753	1.77e-09	30.5094
CXCL16	GCST90468928	rs8076142	17	4512515	C	T	0.196893	-0.0459222	0.00708345	1.63e-12	42.0279
CXCL16	GCST90468928	rs35773449	17	4528026	A	G	0.221175	-0.0449144	0.00685777	9.68e-13	42.893
CXCL16	GCST90468928	rs12150491	17	4532697	C	T	0.345839	0.0424643	0.00593509	6.47e-15	51.1888
CXCL16	GCST90468928	rs11078528	17	4542717	A	G	0.28969	0.035681	0.00619973	3.62e-10	33.1215
CXCL16	GCST90468928	rs8182325	17	4544551	C	T	0.866961	0.0976021	0.00843683	2.04e-36	133.826
CXCL16	GCST90468928	rs11568075	17	4544641	A	G	0.0603659	-0.112209	0.012635	3.86e-22	78.8652
CXCL16	GCST90468928	rs7220870	17	4545218	A	C	0.220343	0.0547147	0.00672873	8.11e-19	66.1186
CXCL16	GCST90468928	rs77157666	17	4556282	G	A	0.145266	0.0520978	0.0079381	8.69e-13	43.0712
CXCL16	GCST90468928	rs34230287	17	4613630	T	C	0.240473	-0.150913	0.00649799	3.13e-141	539.358
CXCL16	GCST90468928	rs7208257	17	4620497	T	C	0.93439	-0.104814	0.0112637	3.77e-24	86.588
CXCL16	GCST90468928	rs8123	17	4636565	G	T	0.217394	-0.0458209	0.00677358	1.71e-13	45.7585
CXCL16	GCST90468928	rs11658971	17	4637698	A	G	0.130296	0.187853	0.00828252	8.71e-135	514.391
CXCL16	GCST90468928	rs8071612	17	4639597	T	G	0.426977	0.0680203	0.00566407	4.13e-39	144.212
CXCL16	GCST90468928	rs2304973	17	4642222	A	G	0.0804605	0.0697974	0.0103261	1.79e-13	45.6862
CXCL16	GCST90468928	rs3826517	17	4645324	C	T	0.438465	0.0714506	0.00560819	8.44e-44	162.311
CXCL16	GCST90468928	rs4790224	17	4646064	G	A	0.676186	0.126801	0.0059216	2.32e-120	458.51
CXCL16	GCST90468928	rs11653474	17	4658410	A	T	0.571144	0.0840165	0.0062224	5.61e-49	182.304
CXCL16	GCST90468928	rs41425046	17	4658694	G	T	0.406692	0.0971973	0.00587311	1.15e-72	273.876
CXCL16	GCST90468928	rs9890937	17	4660508	A	G	0.630026	0.0888224	0.00583489	9.16e-62	231.719
CXCL16	GCST90468928	rs4790700	17	4662359	T	C	0.905742	-0.0635869	0.00957343	4.63e-13	44.1146
CXCL16	GCST90468928	rs8080014	17	4671566	C	T	0.415406	-0.125552	0.00567244	1.85e-128	489.88
CXCL16	GCST90468928	rs11869640	17	4672041	G	A	0.818633	-0.0378331	0.0072863	1.54e-08	26.9595
CXCL16	GCST90468928	rs77912679	17	4672049	A	G	0.0207769	0.109314	0.0196613	1.39e-09	30.9108
CXCL16	GCST90468928	rs9912225	17	4680732	G	A	0.0568403	0.0922017	0.0130086	1.15e-14	50.2342
CXCL16	GCST90468928	rs8068141	17	4690296	C	T	0.418272	0.0939686	0.00565108	2.42e-73	276.493
CXCL16	GCST90468928	rs114626123	17	4699273	T	G	0.0856986	0.0721756	0.0101738	1.09e-14	50.3266
CXCL16	GCST90468928	rs3786043	17	4712314	A	G	0.490091	0.0379971	0.00560814	1.57e-13	45.9034
CXCL16	GCST90468928	rs1052751	17	4722785	A	G	0.176525	-0.0452275	0.0075013	5.09e-11	36.3508
CXCL16	GCST90468928	rs61759530	17	4726143	G	T	0.0139177	-0.143545	0.0237728	4.77e-11	36.4583
CXCL16	GCST90468928	rs9893197	17	4757598	C	T	0.266276	-0.054055	0.00632454	1.27e-20	73.046
CXCL16	GCST90468928	rs8081611	17	4813365	C	T	0.0909532	-0.0631124	0.00971669	1.48e-12	42.1866
CXCL16	GCST90468928	rs72835070	17	4814689	T	C	0.0750611	-0.0545187	0.0106386	2.37e-08	26.2605
CXCL16	GCST90468928	rs238224	17	4863410	G	A	0.848572	-0.0432722	0.0079026	2.44e-09	29.9819
CXCL17	GCST90468929	rs528809820	19	42768291	A	G	0.0493826	0.0613304	0.0115337	7.33e-09	28.2748
CXCL17	GCST90468929	rs11668939	19	42854991	C	A	0.185433	0.0352032	0.00618407	5.97e-10	32.4039
CXCL17	GCST90468929	rs3810147	19	42894481	T	C	0.0591266	0.0655839	0.0103078	4.52e-12	40.4801
CXCL17	GCST90468929	rs36104839	19	42906024	A	G	0.0246644	0.0950342	0.0166872	5.87e-10	32.4319
CXCL17	GCST90468929	rs11671846	19	42940303	A	G	0.0786139	0.0892496	0.00897874	3.06e-27	98.8016
CXCL5	GCST90468932	rs9997512	4	74622850	G	A	0.968343	-0.136091	0.0162267	1.87e-19	70.3362
CXCL5	GCST90468932	rs62312389	4	74625522	T	C	0.0302542	0.293146	0.0172199	6.84e-75	289.795
CXCL5	GCST90468932	rs4694639	4	74699054	T	C	0.568493	-0.0792545	0.00576471	1.77e-49	189.005
CXCL5	GCST90468932	rs16850078	4	74714084	C	T	0.100176	0.190725	0.0094171	3.3e-105	410.169
CXCL5	GCST90468932	rs7695276	4	74724385	C	T	0.850588	-0.0480651	0.0079462	7.72e-11	36.5866
CXCL5	GCST90468932	rs56078309	4	74736180	A	G	0.0949953	0.424097	0.00972499	1.94694e-308	1901.66
CXCL5	GCST90468932	rs6858086	4	74737471	C	T	0.64905	-0.151064	0.00597488	7.63e-163	639.212
CXCL5	GCST90468932	rs34858592	4	74749301	G	A	0.127547	-0.0737863	0.00892256	5.86e-19	68.384
CXCL5	GCST90468932	rs4694649	4	74760458	G	T	0.183155	-0.0775856	0.00731526	3.83e-30	112.482
CXCL5	GCST90468932	rs6853814	4	74811622	T	C	0.125961	-0.0646949	0.008565	4.5e-16	57.0515
CXCL5	GCST90468932	rs73824590	4	74852581	G	A	0.0100749	0.150301	0.0288625	2.13e-08	27.1168
CXCL5	GCST90468932	rs3775488	4	74862852	C	T	0.337834	-0.0941171	0.00622122	1.56e-59	228.859
CXCL5	GCST90468932	rs2668076	4	74877144	G	A	0.612472	-0.152189	0.00581044	1.29e-174	686.009
CXCL5	GCST90468932	rs422140	4	74881968	C	T	0.493995	-0.128831	0.00567937	1.77e-131	514.545
CXCL5	GCST90468932	rs10019219	4	74915427	G	T	0.592062	0.0375524	0.00577349	2.64e-12	42.3039
CXCL5	GCST90468932	rs1072389	4	74999784	T	C	0.375558	0.0682345	0.00585208	4.45e-36	135.947
CXCL5	GCST90468932	rs16850510	4	75038463	C	T	0.0318046	0.161512	0.0169762	1.41e-24	90.5131
CXCL5	GCST90468932	rs488440	4	75085181	T	C	0.210479	-0.0537438	0.00695194	9.17e-17	59.7622
CXCL6	GCST90468933	rs1528916	4	74452469	A	C	0.261787	-0.0548624	0.00669915	8.05e-19	67.0644
CXCL6	GCST90468933	rs11942051	4	74515640	G	A	0.49319	-0.0795387	0.00593124	1.1e-47	179.824
CXCL6	GCST90468933	rs13150103	4	74528842	T	C	0.165109	-0.119981	0.00803239	9.83e-59	223.109
CXCL6	GCST90468933	rs55911781	4	74540082	T	A	0.968115	0.116088	0.0168502	9.13e-14	47.4618
CXCL6	GCST90468933	rs111633684	4	74554069	A	G	0.138402	0.252875	0.00850938	9.49e-227	883.076
CXCL6	GCST90468933	rs78987121	4	74591855	G	A	0.0655322	-0.066734	0.0124258	6.25e-09	28.842
CXCL6	GCST90468933	rs12506479	4	74592161	C	T	0.27006	0.0527233	0.00663322	8.08e-18	63.1739
CXCL6	GCST90468933	rs10805066	4	74592390	C	G	0.651545	0.124309	0.00619499	1.75e-104	402.629
CXCL6	GCST90468933	rs10031141	4	74594043	G	A	0.405473	0.406394	0.00613627	1.94694e-308	4385.99
CXCL6	GCST90468933	rs78386414	4	74595358	A	G	0.0775893	-0.168304	0.0110302	3.3e-61	232.812
CXCL6	GCST90468933	rs80269772	4	74614499	T	C	0.0107026	-0.157013	0.0288212	3.78e-09	29.6777
CXCL6	GCST90468933	rs78720215	4	74614989	G	A	0.0273747	-0.160127	0.0181134	1.14e-21	78.1472
CXCL6	GCST90468933	rs17202249	4	74617243	T	C	0.100795	-0.178903	0.0100379	7.82e-83	317.639
CXCL6	GCST90468933	rs62312389	4	74625522	T	C	0.0302542	0.312413	0.0179279	2.87e-79	303.654
CXCL6	GCST90468933	rs11930504	4	74655590	C	T	0.0445808	-0.245655	0.0143165	6.49e-77	294.416
CXCL6	GCST90468933	rs11944104	4	74712293	C	A	0.0192062	0.25483	0.0214911	1.15e-37	140.594
CXCL6	GCST90468933	rs6815457	4	74714003	G	A	0.249557	0.281188	0.00680472	1.94694e-308	1707.48
CXCL6	GCST90468933	rs61360774	4	74715179	T	C	0.0648882	0.135889	0.0119453	8.37e-35	129.406
CXCL6	GCST90468933	rs11723868	4	74719925	A	G	0.977395	-0.269316	0.0201148	1.53e-47	179.256
CXCL6	GCST90468933	rs3117604	4	74734668	C	T	0.297333	0.139449	0.00647818	6.06e-120	463.347
CXCL6	GCST90468933	rs34858592	4	74749301	G	A	0.127547	-0.189897	0.00928946	2.31e-108	417.866
CXCL6	GCST90468933	rs72650857	4	74753032	T	C	0.0534506	-0.107517	0.0130676	5.55e-19	67.693
CXCL6	GCST90468933	rs76246956	4	74783906	A	G	0.0191224	-0.129105	0.0215106	8.43e-11	36.0216
CXCL6	GCST90468933	rs6853814	4	74811622	T	C	0.125961	0.213418	0.0089172	8.45e-148	572.779
CXCL6	GCST90468933	rs6810940	4	74842189	T	C	0.817248	-0.122921	0.00764388	8.82e-68	258.587
CXCL6	GCST90468933	rs73824590	4	74852581	G	A	0.0100749	0.290878	0.0300493	1.16e-25	93.6989
CXCL6	GCST90468933	rs17813879	4	74860140	A	G	0.0167033	0.182953	0.0230703	9.58e-18	62.8858
CXCL6	GCST90468933	rs2195545	4	74880234	T	C	0.466602	-0.0687653	0.00592877	4.12e-36	134.521
CXCL6	GCST90468933	rs112738896	4	74944053	T	C	0.0771913	-0.0618679	0.0109887	1.12e-09	31.697
CXCL8	GCST90468934	rs72863014	4	74449922	T	C	0.0203845	-0.123006	0.0210151	6.05e-10	34.2587
CXCL8	GCST90468934	rs1247683	4	74527971	T	C	0.966021	0.0983113	0.0163366	1.98e-10	36.2133
CXCL8	GCST90468934	rs111633684	4	74554069	A	G	0.138402	0.0468079	0.00854137	6.85e-09	30.0307
CXCL8	GCST90468934	rs9991585	4	74580405	G	A	0.942845	0.151661	0.0128466	9.25e-36	139.365
CXCL8	GCST90468934	rs11730284	4	74617654	A	C	0.558812	-0.0533927	0.00595757	2.63e-21	80.317
CXCL8	GCST90468934	rs4694655	4	74806082	T	C	0.810717	-0.039074	0.00755263	4.49e-08	26.7646
CXCL9	GCST90468935	rs2280100	4	76809569	T	C	0.161012	-0.0746993	0.00768607	1.99e-25	94.4508
CXCL9	GCST90468935	rs6819442	4	76839108	T	C	0.343024	0.0328912	0.00581576	1.33e-09	31.9837
CXCL9	GCST90468935	rs2869456	4	76839729	C	A	0.165685	0.0546581	0.00752928	7.04e-15	52.6967
CXCL9	GCST90468935	rs75847372	4	76866848	C	T	0.0697829	-0.120695	0.0110958	1.97e-31	118.315
CXCL9	GCST90468935	rs17222234	4	76874717	C	T	0.0241814	-0.132433	0.0181964	6.01e-15	52.9668
CXCL9	GCST90468935	rs9790644	4	76877402	A	G	0.520155	-0.0636624	0.00552756	4.92e-35	132.642
CXCL9	GCST90468935	rs2869461	4	76920893	T	C	0.0906348	0.0735488	0.00961813	2.42e-16	58.4725
CXCL9	GCST90468935	rs2276886	4	76928428	T	C	0.240815	-0.140746	0.00645421	6.53e-121	475.518
CXCL9	GCST90468935	rs9995300	4	76993344	G	A	0.22801	0.0844639	0.00660339	8.27e-43	163.603
CXCL9	GCST90468935	rs7666159	4	76999805	T	C	0.75701	-0.0536411	0.00657917	2.29e-18	66.4714
CXCL9	GCST90468935	rs10015467	4	77020837	G	A	0.187719	-0.0740771	0.00709108	4.03e-29	109.125
CXCL9	GCST90468935	rs74617719	4	77058983	C	T	0.0480993	-0.0937733	0.01291	6.79e-15	52.7583
CXCL9	GCST90468935	rs17001561	4	77096118	A	G	0.151119	0.0438578	0.00772062	1.12e-09	32.2679
CXCL9	GCST90468935	rs17234715	4	77130934	C	T	0.293759	0.0383397	0.00605105	1.09e-11	40.1437
CXCL9	GCST90468935	rs12498327	4	77133079	C	A	0.344759	-0.0381253	0.00583187	2.39e-12	42.7358
CXCL9	GCST90468935	rs13146980	4	77158530	T	G	0.869448	0.0536362	0.00829815	4.19e-12	41.7768
CYB5R2	GCST90468937	rs5789515	11	7438399	T	G	0.39464	0.039193	0.00636881	7.51e-11	37.8688
CYB5R2	GCST90468937	rs1877852	11	7444905	A	C	0.806497	0.059613	0.00771092	2.87e-16	59.7657
CYB5R2	GCST90468937	rs72846814	11	7451075	T	C	0.057638	-0.133194	0.0130719	4.32e-27	103.818
CYB5R2	GCST90468937	rs4508189	11	7458403	C	T	0.573969	-0.0505901	0.00615071	3.28e-18	67.6491
CYB5R2	GCST90468937	rs12287953	11	7461582	G	A	0.170925	-0.0625881	0.00822697	8.41e-16	57.8743
CYB5R2	GCST90468937	rs4628658	11	7485711	T	C	0.540685	0.0509509	0.00608167	7.8e-19	70.1842
CYB5R2	GCST90468937	rs4376885	11	7503395	C	T	0.429197	-0.0360864	0.00612257	4.51e-10	34.7378
CYB5R2	GCST90468937	rs7945609	11	7507725	T	C	0.128464	-0.0925981	0.00912138	6.64e-27	103.054
CYB5R2	GCST90468937	rs4078258	11	7542298	T	C	0.634231	-0.0872607	0.00630991	1.81e-48	191.237
CYB5R2	GCST90468937	rs4078086	11	7547086	A	G	0.0848846	0.0853568	0.0109939	2.15e-16	60.2777
CYB5R2	GCST90468937	rs11041433	11	7562992	C	A	0.353293	-0.0655717	0.00666908	2.44e-25	96.6679
CYB5R2	GCST90468937	rs6578870	11	7563079	G	A	0.691392	0.0474684	0.00656497	2.02e-14	52.2789
CYB5R2	GCST90468937	rs7481343	11	7563642	T	C	0.754453	-0.0823909	0.0071881	7.72e-34	131.375
CYB5R2	GCST90468937	rs7105146	11	7568001	A	G	0.238033	-0.0521792	0.00719006	1.63e-14	52.6638
CYB5R2	GCST90468937	rs7121051	11	7577009	C	G	0.0318136	-0.102922	0.017506	4.98e-10	34.5642
CYB5R2	GCST90468937	rs4132104	11	7586247	G	A	0.248443	0.0629621	0.00728691	6.21e-20	74.6541
CYB5R2	GCST90468937	rs4598664	11	7586430	C	A	0.202167	-0.0970287	0.00760708	1.71e-41	162.684
CYB5R2	GCST90468937	rs6578874	11	7586738	T	G	0.467117	-0.112168	0.00611737	8.1e-84	336.194
CYB5R2	GCST90468937	rs6578883	11	7599454	T	C	0.396993	-0.123755	0.00618545	1.98e-99	400.281
CYB5R2	GCST90468937	rs7121523	11	7600205	A	G	0.171619	0.0460379	0.008047	1.43e-09	32.7299
CYB5R2	GCST90468937	rs7933428	11	7607536	C	T	0.107325	-0.17499	0.00982738	3.74e-79	317.053
CYB5R2	GCST90468937	rs72849654	11	7611536	C	T	0.147063	0.0896025	0.00857703	2.15e-28	109.131
CYB5R2	GCST90468937	rs4472926	11	7613349	G	A	0.343272	-0.0509548	0.00636534	2.49e-17	64.0779
CYB5R2	GCST90468937	rs4758203	11	7618953	A	G	0.232111	-0.0699055	0.00785855	4.94e-21	79.1262
CYB5R2	GCST90468937	rs11605093	11	7624630	G	C	0.196324	-0.0702076	0.00763341	2.25e-22	84.5889
CYB5R2	GCST90468937	rs7118058	11	7641875	G	T	0.921106	-0.0646565	0.0114144	2.07e-09	32.0846
CYB5R2	GCST90468937	rs74513057	11	7645523	A	T	0.0497005	0.100038	0.0141868	8.67e-14	49.7213
CYB5R2	GCST90468937	rs6578887	11	7650607	C	A	0.507162	-0.0977819	0.00608874	9.88e-65	257.895
CYB5R2	GCST90468937	rs12708352	11	7653090	G	A	0.265541	0.0456459	0.00692126	3.02e-12	43.4925
CYB5R2	GCST90468937	rs12363328	11	7653243	C	T	0.137449	0.0490524	0.00881482	3.93e-09	30.9653
CYB5R2	GCST90468937	rs5864	11	7673015	A	G	0.664846	-0.0625628	0.00644607	9.88e-25	94.1942
CYB5R2	GCST90468937	rs12807437	11	7675269	A	G	0.105237	0.0734369	0.00990312	4.34e-15	54.9878
CYB5R2	GCST90468937	rs11041504	11	7675579	C	A	0.64302	0.103445	0.00634499	1.17e-66	265.79
CYB5R2	GCST90468937	rs67173996	11	7687146	A	G	0.111902	-0.323562	0.00964493	7.14e-276	1125.38
CYB5R2	GCST90468937	rs61733057	11	7689029	C	A	0.0490941	-0.123775	0.0140574	1.22e-20	77.5247
CYB5R2	GCST90468937	rs7931064	11	7692194	T	G	0.149126	0.131544	0.00855413	1.66e-59	236.468
CYB5R2	GCST90468937	rs61729556	11	7694002	A	G	0.0328935	-0.130681	0.0170207	4.58e-16	58.9456
CYB5R2	GCST90468937	rs11041531	11	7705440	G	A	0.0105684	0.26886	0.0299856	2.42e-21	80.391
CYB5R2	GCST90468937	rs75667685	11	7709733	A	G	0.0551983	0.0926033	0.0133578	2.24e-13	48.0579
CYB5R2	GCST90468937	rs10839843	11	7711924	A	G	0.635882	-0.0418411	0.00633899	2.9e-12	43.5661
CYB5R2	GCST90468937	rs55962451	11	7713338	G	A	0.0272384	0.112815	0.0186539	1.58e-10	36.5743
CYB5R2	GCST90468937	rs4488184	11	7714879	C	T	0.430181	0.0494633	0.00614621	1.68e-17	64.764
CYB5R2	GCST90468937	rs12419873	11	7715253	G	A	0.383862	-0.0570975	0.00680978	7.31e-19	70.299
CYB5R2	GCST90468937	rs77869979	11	7880947	G	C	0.0630537	-0.0924598	0.012525	5.75e-15	54.492
CYB5R2	GCST90468937	rs7950307	11	7890697	T	C	0.665944	0.034952	0.00640444	7.77e-09	29.7826
CYTL1	GCST90468940	rs74803082	4	4773967	T	A	0.0262607	0.130375	0.0184762	1.67e-13	49.7902
CYTL1	GCST90468940	rs7673997	4	4778948	G	A	0.0677954	-0.142405	0.0118058	2.01e-36	145.493
CYTL1	GCST90468940	rs34727841	4	4786601	A	G	0.337216	-0.0497025	0.00625582	1.03e-16	63.1205
CYTL1	GCST90468940	rs13150900	4	4792181	A	G	0.204557	-0.0708693	0.00732785	5.22e-24	93.5287
CYTL1	GCST90468940	rs2087865	4	4803675	G	A	0.681672	-0.0407639	0.00634731	1.94e-11	41.2433
CYTL1	GCST90468940	rs6832405	4	4883736	G	T	0.665024	-0.0439792	0.00626883	2.29e-13	49.2156
CYTL1	GCST90468940	rs113083992	4	4891932	A	G	0.0358951	-0.132293	0.0158069	2.23e-18	70.0423
CYTL1	GCST90468940	rs4689961	4	4908020	G	A	0.123796	-0.0709315	0.00891179	9.04e-17	63.3477
CYTL1	GCST90468940	rs4593079	4	4912942	G	A	0.409489	-0.0330106	0.00597174	7.65e-09	30.5553
CYTL1	GCST90468940	rs6851948	4	4990236	C	T	0.96514	-0.138749	0.0162459	4.49e-19	72.9379
CYTL1	GCST90468940	rs4450871	4	4990298	G	A	0.44345	-0.0690781	0.0058915	1.65e-34	137.471
CYTL1	GCST90468940	rs58299329	4	4990489	G	C	0.0452997	-0.154827	0.0145667	1.17e-28	112.967
CYTL1	GCST90468940	rs10022680	4	4991380	A	G	0.734678	0.0975458	0.00675501	1.91e-51	208.52
CYTL1	GCST90468940	rs4072934	4	5005218	G	A	0.817267	-0.0479378	0.00769442	7.52e-11	38.8138
CYTL1	GCST90468940	rs77695471	4	5013753	C	T	0.346484	0.0425833	0.00619611	6.91e-13	47.2304
CYTL1	GCST90468940	rs6446309	4	5015167	T	C	0.761905	0.0763264	0.00733193	1.47e-27	108.367
CYTL1	GCST90468940	rs10011142	4	5015486	T	C	0.150324	0.185126	0.00874568	2.11e-108	448.053
CYTL1	GCST90468940	rs11722554	4	5016883	A	G	0.0387371	-1.11264	0.0152195	1.94694e-308	5344.26
CYTL1	GCST90468940	rs11724788	4	5018702	A	G	0.759661	-0.308722	0.00687457	1.94694e-308	2016.63
CYTL1	GCST90468940	rs35755546	4	5021021	A	G	0.0191965	-0.1608	0.0227172	1.4e-13	50.1009
CYTL1	GCST90468940	rs6820110	4	5033426	C	T	0.531208	-0.0402918	0.00588459	8.4e-13	46.8795
CYTL1	GCST90468940	rs11732574	4	5043674	C	T	0.226443	-0.25693	0.00699246	1.94694e-308	1350.06
CYTL1	GCST90468940	rs11727656	4	5059668	G	A	0.440161	-0.0537958	0.00635033	8.61e-19	71.7606
CYTL1	GCST90468940	rs13123412	4	5061373	T	C	0.426463	0.100568	0.00595348	1e-69	285.338
CYTL1	GCST90468940	rs10025746	4	5070418	G	T	0.0619017	-0.0659344	0.0121606	1.47e-08	29.3965
CYTL1	GCST90468940	rs11940060	4	5073415	G	A	0.215573	0.109396	0.00737694	3.72e-54	219.903
CYTL1	GCST90468940	rs9291069	4	5098999	C	T	0.38613	0.0382396	0.00603679	3.62e-11	40.1233
CYTL1	GCST90468940	rs16836654	4	5115426	A	G	0.228156	0.0606342	0.00774042	2.72e-16	61.3604
CYTL1	GCST90468940	rs2121628	4	5142977	G	C	0.916337	-0.0580084	0.0106179	1.14e-08	29.8459
CYTL1	GCST90468940	rs6446326	4	5143538	T	C	0.697403	-0.033541	0.00638921	4.13e-08	27.5575
DAG1	GCST90468943	rs4625	3	49572140	G	A	0.307739	0.0588082	0.00660362	1.22e-20	79.3037
DAG1	GCST90468943	rs9853352	3	49813258	G	A	0.105366	0.0623174	0.00989454	4.47e-11	39.6652
DAPK2	GCST90468945	rs17186555	15	63981327	T	C	0.184868	-0.05115	0.00788997	7.8e-12	42.0265
DAPK2	GCST90468945	rs74814914	15	63988400	C	G	0.0397214	-0.0965676	0.0158858	1.4e-10	36.9511
DAPK2	GCST90468945	rs61740450	15	64021476	G	T	0.0270709	0.127299	0.0188442	1.01e-12	45.6328
DAPK2	GCST90468945	rs56117020	15	64034592	C	T	0.0438716	0.166983	0.0155168	6.78e-30	115.803
DAPK2	GCST90468945	rs62023080	15	64141004	C	A	0.0394052	-0.164975	0.0158673	5.13e-28	108.097
DAPK2	GCST90468945	rs7164617	15	64151746	C	T	0.408307	-0.0927331	0.00624255	2.13e-55	220.662
DAPK2	GCST90468945	rs12594144	15	64161351	A	C	0.138584	-0.0908419	0.00886401	2.88e-27	105.025
DAPK2	GCST90468945	rs7169989	15	64168647	T	C	0.448195	0.0682089	0.0061589	1.46e-31	122.647
DAPK2	GCST90468945	rs12440886	15	64172899	A	G	0.175999	0.0572434	0.00809315	8.32e-14	50.0262
DAPK2	GCST90468945	rs8028159	15	64185726	C	T	0.176825	-0.0583566	0.00800992	1.48e-14	53.0768
DAPK2	GCST90468945	rs72752943	15	64186370	A	G	0.158844	0.116866	0.00836955	3.72e-49	194.964
DAPK2	GCST90468945	rs4620909	15	64192739	A	G	0.62518	-0.229865	0.00635502	1.94694e-308	1308.26
DAPK2	GCST90468945	rs74019088	15	64193836	T	C	0.0295214	-0.134998	0.0181008	3.5e-15	55.621
DAPK2	GCST90468945	rs12911272	15	64271754	A	C	0.949717	0.105499	0.0140774	2.58e-15	56.1611
DAPK2	GCST90468945	rs8040233	15	64279834	T	C	0.663766	0.194587	0.0064779	1.39e-220	902.279
DAPK2	GCST90468945	rs11630556	15	64286011	C	T	0.133202	-0.19389	0.00903155	1.16e-113	460.859
DAPK2	GCST90468945	rs12050807	15	64304752	A	C	0.124128	-0.206696	0.00927562	2.62e-122	496.547
DAPK2	GCST90468945	rs332276	15	64318162	T	C	0.858528	0.112572	0.0088422	3.68e-41	162.077
DAPK2	GCST90468945	rs895886	15	64331312	C	T	0.620563	0.210804	0.00633783	5.72e-270	1106.26
DAPK2	GCST90468945	rs2414840	15	64332819	T	A	0.103117	0.216773	0.0103137	5.02e-109	441.736
DAPK2	GCST90468945	rs332270	15	64339800	G	C	0.22525	0.0454349	0.00767665	4.19e-10	35.0282
DAPK2	GCST90468945	rs11629676	15	64339939	T	C	0.827689	0.0744869	0.00814701	4.94e-22	83.5881
DAPK2	GCST90468945	rs332269	15	64340617	G	C	0.464513	-0.0477792	0.0062924	1.11e-15	57.6537
DAPK2	GCST90468945	rs1470623	15	64343791	T	G	0.0680828	-0.105974	0.0122943	9.25e-20	74.2972
DAPK2	GCST90468945	rs5010029	15	64344288	T	C	0.0372186	0.172584	0.0161828	2.17e-29	113.73
DAPK2	GCST90468945	rs12904586	15	64420503	T	A	0.0558228	0.145014	0.0133803	2.68e-30	117.455
DAPK2	GCST90468945	rs2253557	15	64448365	T	C	0.919793	0.0926965	0.0113295	5.85e-18	66.9405
DAPK2	GCST90468945	rs78965170	15	64472180	A	G	0.043553	0.122809	0.0150717	7.97e-18	66.3927
DAPK2	GCST90468945	rs8032157	15	64480888	G	A	0.0440674	-0.141852	0.0149346	1.19e-23	90.2125
DAPK2	GCST90468945	rs4776415	15	64565276	C	T	0.318334	-0.0477374	0.00657597	1.83e-14	52.6963
DAPK2	GCST90468945	rs28597381	15	64566470	T	A	0.124649	-0.0588827	0.00937802	3.43e-11	39.4217
DAPK2	GCST90468945	rs55953000	15	64575086	T	C	0.0988098	0.0980724	0.0103076	9.98e-24	90.5225
DAPP1	GCST90468946	rs72684325	4	100677520	T	C	0.236359	-0.0423583	0.00769132	1.86e-08	30.329
DAPP1	GCST90468946	rs78507680	4	100729530	A	G	0.0673707	0.0755584	0.013158	4.5e-09	32.9739
DAPP1	GCST90468946	rs3775499	4	100743145	A	C	0.478895	-0.0970427	0.00623971	8.26e-57	241.868
DAPP1	GCST90468946	rs17029567	4	100751732	G	A	0.0621251	-0.0739427	0.0129547	5.57e-09	32.5776
DAPP1	GCST90468946	rs17539393	4	100757301	T	C	0.1063	-0.0577288	0.010138	6.05e-09	32.4238
DAPP1	GCST90468946	rs62306083	4	100899637	C	T	0.0849448	-0.086345	0.0111317	2.34e-15	60.1631
DAPP1	GCST90468946	rs4699769	4	100979170	A	G	0.723865	-0.0611104	0.0070084	5.33e-19	76.0281
DAPP1	GCST90468946	rs7340886	4	101006705	C	T	0.298574	-0.0492253	0.00682002	1.69e-13	52.094
DARS1	GCST90468947	rs2304371	2	136561557	A	G	0.867588	-0.0830555	0.00927148	6.74e-20	80.2455
DBH	GCST90468948	rs113845480	9	136253557	C	T	0.0537592	0.136011	0.0132448	2.58e-29	105.449
DBH	GCST90468948	rs76426788	9	136374258	T	C	0.0694523	0.0943558	0.0115012	2.7e-19	67.3028
DBH	GCST90468948	rs28463601	9	136374896	A	G	0.0875656	-0.0708621	0.0109599	1.47e-12	41.8016
DBH	GCST90468948	rs3763650	9	136395973	T	C	0.23628	0.059397	0.00701585	1.91e-20	71.6721
DBH	GCST90468948	rs28675164	9	136406209	G	T	0.14235	0.129763	0.00862292	5.79e-61	226.452
DBH	GCST90468948	rs11535670	9	136414937	A	G	0.248693	0.0495148	0.00677622	1.26e-15	53.3922
DBH	GCST90468948	rs9777051	9	136415608	G	A	0.568447	0.0790363	0.00586549	3.09e-49	181.562
DBH	GCST90468948	rs111540753	9	136440766	G	A	0.0570555	0.340413	0.0135817	1.04e-165	628.184
DBH	GCST90468948	rs62575374	9	136450133	A	C	0.23308	-0.0603481	0.00722752	6.26e-20	69.7156
DBH	GCST90468948	rs28628159	9	136453084	G	C	0.828509	0.152109	0.00804892	4.64e-95	357.122
DBH	GCST90468948	rs10993774	9	136454700	G	A	0.423353	0.0451566	0.00591074	6.14e-17	58.3633
DBH	GCST90468948	rs739444	9	136455745	G	C	0.291157	-0.0645308	0.00651352	2.12e-27	98.1488
DBH	GCST90468948	rs3888559	9	136465340	G	T	0.149331	-0.0463436	0.00827456	8.76e-10	31.3669
DBH	GCST90468948	rs3025336	9	136469322	G	T	0.0412329	-0.203176	0.0146813	7.77e-52	191.513
DBH	GCST90468948	rs2073882	9	136471650	T	C	0.0117558	-0.180129	0.026978	2.7e-13	44.5788
DBH	GCST90468948	rs1029372	9	136478442	A	G	0.546166	0.0788577	0.00590525	2.18e-48	178.317
DBH	GCST90468948	rs3025355	9	136480511	T	C	0.0546864	-0.0973821	0.0127906	7.82e-17	57.9642
DBH	GCST90468948	rs7867984	9	136485598	A	G	0.224081	0.175056	0.00729824	6.22e-152	575.307
DBH	GCST90468948	rs7034682	9	136486515	G	A	0.167223	0.084671	0.00839023	2.28e-28	101.837
DBH	GCST90468948	rs6479629	9	136487323	C	T	0.676556	-0.395498	0.00625944	1.94694e-308	3992.09
DBH	GCST90468948	rs79667787	9	136493307	C	A	0.0456173	-0.190742	0.0139533	1.28e-50	186.863
DBH	GCST90468948	rs3025369	9	136494594	T	G	0.0467967	0.126258	0.0138449	1.82e-23	83.1607
DBH	GCST90468948	rs3025373	9	136496708	G	A	0.131355	0.082058	0.00877595	1.38e-24	87.4249
DBH	GCST90468948	rs1076152	9	136498714	A	G	0.21491	0.136152	0.0071417	1.05e-96	363.435
DBH	GCST90468948	rs1076150	9	136498761	C	T	0.515197	0.50557	0.0058725	1.94694e-308	7411.38
DBH	GCST90468948	rs1611115	9	136500515	C	T	0.792004	0.908243	0.0072057	1.94694e-308	15886.7
DBH	GCST90468948	rs3025382	9	136502321	A	G	0.129544	0.181873	0.00871389	1.59e-115	435.606
DBH	GCST90468948	rs1611118	9	136504923	T	C	0.0666448	-0.144511	0.01171	1.4e-41	152.29
DBH	GCST90468948	rs5320	9	136507473	A	G	0.0477118	0.136212	0.0136388	8.11e-28	99.7373
DBH	GCST90468948	rs2797853	9	136512515	C	T	0.657168	-0.206305	0.00613779	2.46e-296	1129.74
DBH	GCST90468948	rs3025411	9	136512906	A	G	0.0858861	-0.114323	0.0108854	1.38e-30	110.296
DBH	GCST90468948	rs77905	9	136518097	G	A	0.506734	-0.0601271	0.00583182	1.55e-29	106.295
DBH	GCST90468948	rs3025416	9	136519021	T	C	0.163232	-0.316924	0.00786895	1.94694e-308	1622.03
DBH	GCST90468948	rs3025418	9	136520054	T	C	0.0421788	0.11653	0.0148326	8e-18	61.7194
DBH	GCST90468948	rs732833	9	136520662	C	T	0.431509	-0.182646	0.00592231	8.16e-250	951.086
DBH	GCST90468948	rs73662175	9	136522059	T	C	0.0206324	0.211816	0.0208482	9.9e-29	103.22
DBH	GCST90468948	rs6271	9	136522274	T	C	0.0725835	-0.330839	0.0112038	3.34e-229	871.935
DBH	GCST90468948	rs129882	9	136523669	T	C	0.191479	0.140238	0.00744965	2.44e-94	354.357
DBH	GCST90468948	rs13306304	9	136523959	A	G	0.10145	0.239467	0.00976525	1.03e-158	601.322
DBH	GCST90468948	rs12235666	9	136531839	G	C	0.0397319	-0.17597	0.0149371	4.78e-38	138.78
DBH	GCST90468948	rs57660207	9	136534456	A	G	0.488623	-0.166534	0.00589536	6.29e-210	797.935
DBH	GCST90468948	rs3025448	9	136547602	A	C	0.0551471	0.0928166	0.0127484	1.59e-15	53.0053
DBH	GCST90468948	rs111288338	9	136549474	T	C	0.0592837	-0.0721895	0.0123306	1.47e-10	34.2737
DBH	GCST90468948	rs2519126	9	136550670	T	C	0.340073	-0.172634	0.00619571	2.64e-204	776.342
DBH	GCST90468948	rs10993768	9	136563926	T	C	0.33765	-0.072563	0.00616585	5.69e-38	138.492
DBH	GCST90468948	rs2427992	9	136568841	C	T	0.921993	0.195746	0.0108704	1.74e-86	324.246
DBH	GCST90468948	rs60013235	9	136577060	A	G	0.028579	-0.292112	0.0183035	2.46e-68	254.69
DBH	GCST90468948	rs511293	9	136577094	A	G	0.222541	0.386112	0.007042	1.94694e-308	3006.19
DBH	GCST90468948	rs35218200	9	136582482	A	C	0.0219919	-0.161157	0.019862	6.6e-19	65.8313
DBH	GCST90468948	rs117218859	9	136583800	C	T	0.016574	0.512709	0.0243189	7.83e-118	444.464
DBH	GCST90468948	rs2502757	9	136586954	T	C	0.354205	-0.147822	0.00610577	9.54e-155	586.109
DBH	GCST90468948	rs4979630	9	136590215	A	G	0.294586	-0.189883	0.00638925	3.91e-232	883.189
DBH	GCST90468948	rs2510257	9	136608669	G	T	0.748628	-0.230201	0.0068208	9.51e-299	1139.01
DBH	GCST90468948	rs647564	9	136612240	C	A	0.724683	-0.101011	0.00654013	4.07e-64	238.532
DBH	GCST90468948	rs35237364	9	136621688	G	T	0.0650854	0.0816284	0.0118279	4.21e-14	47.6268
DBH	GCST90468948	rs10993787	9	136622634	G	A	0.532642	0.0324222	0.00584314	1.25e-09	30.7875
DBH	GCST90468948	rs79021108	9	136626371	A	G	0.0772516	-0.10445	0.010978	2.13e-25	90.5224
DBH	GCST90468948	rs593590	9	136630398	C	T	0.438644	0.0407213	0.00593772	6.05e-14	47.0312
DBH	GCST90468948	rs7856275	9	136632604	G	A	0.0417673	0.131551	0.014694	1.13e-22	80.1475
DBH	GCST90468948	rs622035	9	136632662	C	A	0.128684	0.129696	0.00869026	5.45e-60	222.725
DBH	GCST90468948	rs540626	9	136645079	C	G	0.345458	-0.0515279	0.00612651	3.37e-20	70.7359
DBH	GCST90468948	rs17150967	9	136645694	G	T	0.0226097	-0.14572	0.0196201	4.3e-16	55.1594
DBH	GCST90468948	rs55779491	9	136645727	G	A	0.0164235	0.169014	0.0230382	9.72e-16	53.8182
DBH	GCST90468948	rs2488563	9	136648535	C	T	0.88613	0.0937353	0.00921689	8.76e-29	103.423
DBH	GCST90468948	rs3824556	9	136657652	A	G	0.322412	-0.0444341	0.00631618	1.36e-14	49.4886
DBH	GCST90468948	rs55827132	9	136660997	G	T	0.0151503	-0.12742	0.0239608	5.85e-09	28.2783
DBH	GCST90468948	rs2488552	9	136669004	G	A	0.346545	0.0316944	0.00614868	1.68e-08	26.5695
DBH	GCST90468948	rs41302915	9	136675302	A	G	0.0307984	-0.114972	0.0184211	8.38e-12	38.9527
DBH	GCST90468948	rs60978417	9	136685451	T	C	0.172141	0.081161	0.0081586	1.3e-27	98.9566
DBH	GCST90468948	rs71505230	9	136698656	A	G	0.0604526	0.153087	0.0125029	5.84e-41	149.912
DBH	GCST90468948	rs1179486	9	136716399	G	A	0.839151	-0.133166	0.00811222	3.44e-72	269.457
DBH	GCST90468948	rs113932962	9	136719274	T	C	0.150355	-0.057918	0.00822698	1.3e-14	49.5597
DBH	GCST90468948	rs12555091	9	136738334	A	G	0.267368	0.06171	0.0065901	1.18e-24	87.6817
DBH	GCST90468948	rs76407246	9	136741195	T	C	0.0308828	-0.0884231	0.016842	9.09e-09	27.5629
DBH	GCST90468948	rs12115818	9	136745163	A	G	0.024005	0.098277	0.0192004	2.11e-08	26.1979
DBH	GCST90468948	rs56342136	9	136760579	T	C	0.0359497	0.0860668	0.0157731	2.33e-09	29.7729
DBH	GCST90468948	rs10993843	9	136761938	T	C	0.166827	0.102165	0.00782188	2.28e-46	170.594
DBH	GCST90468948	rs10993845	9	136762800	C	T	0.0744969	-0.056659	0.0111269	2.49e-08	25.9283
DBH	GCST90468948	rs2519789	9	136769441	G	C	0.79024	0.0456425	0.00716957	3.2e-12	40.5261
DBI	GCST90468949	rs10182413	2	119880636	G	A	0.363013	-0.0340914	0.00638459	2.19e-08	28.5105
DBI	GCST90468949	rs56252743	2	119880905	T	G	0.26451	0.0594315	0.00694868	3.13e-19	73.1493
DBI	GCST90468949	rs7557802	2	119894965	T	C	0.198366	0.0417378	0.0078636	2.66e-08	28.1707
DBI	GCST90468949	rs10207133	2	119905653	A	G	0.33572	-0.0457535	0.00658761	3.36e-13	48.2364
DBI	GCST90468949	rs12472931	2	119950954	T	G	0.529117	-0.0493337	0.00617448	5.57e-17	63.8364
DBI	GCST90468949	rs4142753	2	119956816	G	A	0.214185	0.0472282	0.00751488	4.5e-11	39.4948
DBI	GCST90468949	rs35741883	2	119965940	T	C	0.411862	-0.04108	0.00622584	4.67e-12	43.5359
DBI	GCST90468949	rs838086	2	120001502	A	C	0.754003	-0.0626238	0.00713956	3.82e-20	76.9339
DBI	GCST90468949	rs12990907	2	120007985	T	C	0.0569048	0.144144	0.0131744	1.93e-30	119.705
DBI	GCST90468949	rs12711924	2	120012171	A	G	0.344858	0.0827749	0.00646016	4.1e-41	164.169
DBI	GCST90468949	rs3769653	2	120021319	T	C	0.466284	-0.0828601	0.00615758	3.63e-45	181.073
DBI	GCST90468949	rs72829478	2	120080434	A	G	0.0461923	0.127481	0.0152803	2.25e-18	69.6004
DBI	GCST90468949	rs6711445	2	120096939	T	C	0.0634831	0.269515	0.0124821	2.21e-113	466.203
DBI	GCST90468949	rs10194772	2	120102381	A	G	0.0507721	0.0980345	0.0141506	3.85e-13	47.9944
DBI	GCST90468949	rs6542524	2	120104458	C	T	0.485229	-0.160648	0.00611924	1.18e-166	689.188
DBI	GCST90468949	rs4411704	2	120120065	A	C	0.209952	-0.281764	0.00751578	1.94694e-308	1405.42
DBI	GCST90468949	rs2244135	2	120125936	C	T	0.830747	-0.0599386	0.00814167	1.2e-14	54.1961
DBI	GCST90468949	rs8192506	2	120129841	G	A	0.0431354	-0.426464	0.0150061	6.09e-195	807.627
DBI	GCST90468949	rs4849779	2	120161698	G	A	0.215646	0.0655709	0.0074009	1.61e-20	78.4938
DBI	GCST90468949	rs12386162	2	120185069	G	A	0.43615	-0.074093	0.00618936	4.17e-36	143.3
DBI	GCST90468949	rs113435754	2	120188378	T	C	0.0561001	-0.152218	0.013284	3.17e-33	131.298
DBI	GCST90468949	rs2579644	2	120219940	A	G	0.555292	-0.063585	0.00623897	1.24e-26	103.864
DBI	GCST90468949	rs10200558	2	120264821	A	G	0.24681	-0.0559695	0.00714997	2.32e-16	61.274
DBI	GCST90468949	rs2579604	2	120264850	A	C	0.649999	-0.0458568	0.00642475	7.4e-14	50.9421
DBI	GCST90468949	rs6757992	2	120357774	C	T	0.948158	0.120934	0.0138622	6.06e-20	76.1055
DBI	GCST90468949	rs2860875	2	120364042	C	T	0.802143	0.0764447	0.00773534	3.87e-25	97.6602
DBN1	GCST90468950	rs2544809	5	176885499	C	T	0.563211	-0.0444703	0.00623871	2.07e-13	50.808
DBNL	GCST90468951	rs586475	7	43877983	C	A	0.786779	-0.0481882	0.0075608	3.98e-11	40.6189
DBNL	GCST90468951	rs1181531	7	43879274	T	C	0.494316	-0.0351655	0.00619657	4.08e-09	32.2043
DBNL	GCST90468951	rs2730610	7	43910682	G	A	0.543146	-0.0462148	0.00619945	1.12e-14	55.5696
DBNL	GCST90468951	rs11770228	7	43989377	A	G	0.128963	-0.0694516	0.0091982	5.09e-15	57.0086
DBNL	GCST90468951	rs17546439	7	44100373	T	C	0.0548958	-0.096979	0.0134945	9.52e-14	51.6445
DBNL	GCST90468951	rs7799945	7	44109802	G	A	0.32676	0.062906	0.0065816	3.97e-23	91.3489
DCBLD2	GCST90468952	rs1729976	3	98284330	C	A	0.885093	0.0574147	0.00881682	1.63e-12	42.4038
DCBLD2	GCST90468952	rs116132321	3	98287344	G	A	0.0589437	-0.0890451	0.0121679	2.07e-15	53.5514
DCBLD2	GCST90468952	rs9853063	3	98290200	G	A	0.132992	0.0444145	0.00823872	5.01e-09	29.0611
DCBLD2	GCST90468952	rs2228056	3	98307630	T	C	0.081286	0.0617046	0.0102051	5.46e-11	36.5579
DCBLD2	GCST90468952	rs35909472	3	98310085	T	C	0.0967012	0.0668599	0.00950231	2.32e-14	49.5056
DCBLD2	GCST90468952	rs9836315	3	98321472	C	T	0.723048	0.0487627	0.00628345	3.86e-17	60.2227
DCBLD2	GCST90468952	rs278369	3	98448817	G	A	0.199041	-0.100967	0.00702755	9.55e-55	206.411
DCBLD2	GCST90468952	rs3755569	3	98449742	T	C	0.254215	0.0504418	0.0064116	1.43e-17	61.8914
DCBLD2	GCST90468952	rs3755573	3	98489011	T	C	0.417612	0.0685772	0.00570762	8.11e-39	144.355
DCBLD2	GCST90468952	rs3772097	3	98489410	A	G	0.169358	0.0659552	0.00745051	7.9e-22	78.3625
DCBLD2	GCST90468952	rs16840147	3	98489630	G	A	0.0605404	-0.0973436	0.0117069	1.91e-19	69.1379
DCBLD2	GCST90468952	rs2454686	3	98661092	A	G	0.344099	0.0517439	0.00588275	1.43e-21	77.3641
DCBLD2	GCST90468952	rs9819279	3	98671774	T	C	0.0507168	-0.433874	0.0127904	2.54e-296	1150.64
DCBLD2	GCST90468952	rs7432439	3	98691901	C	A	0.181631	0.0778854	0.00728216	4.12e-31	114.386
DCBLD2	GCST90468952	rs2470852	3	98707652	T	C	0.0782641	0.0783199	0.0104905	5.62e-16	55.7357
DCBLD2	GCST90468952	rs2170404	3	98722587	A	G	0.386321	-0.0998327	0.00576659	1.17e-78	299.701
DCBLD2	GCST90468952	rs1404100	3	98790767	A	G	0.197604	-0.0667808	0.00705922	1.06e-24	89.4895
DCBLD2	GCST90468952	rs2687683	3	98791568	T	A	0.299152	0.0651588	0.00610961	6.05e-31	113.737
DCBLD2	GCST90468952	rs16840545	3	98796057	T	C	0.112838	-0.0806409	0.00899977	2.52e-22	80.2842
DCBLD2	GCST90468952	rs2687686	3	98862025	A	G	0.702616	-0.0469014	0.00614038	1.19e-16	58.3395
DCBLD2	GCST90468952	rs79155818	3	98863506	T	C	0.906301	-0.0562159	0.00970315	3.31e-10	33.5641
DCC	GCST90468953	rs11663291	18	49630658	G	A	0.386371	-0.0546229	0.00644583	5.11e-18	71.808
DCC	GCST90468953	rs11082909	18	49647026	T	C	0.266343	0.170046	0.00709792	4.28e-132	573.921
DCC	GCST90468953	rs72926619	18	49653064	A	G	0.131213	-0.0831934	0.00931616	7.78e-20	79.7418
DCC	GCST90468953	rs4132725	18	49658155	T	C	0.205907	-0.0772223	0.00778574	4.27e-24	98.3712
DCC	GCST90468953	rs7243527	18	49680361	C	A	0.505313	-0.0651759	0.00627135	2.7e-26	108.003
DCC	GCST90468953	rs8084844	18	49695068	G	A	0.173914	0.0579879	0.00822349	6.09e-13	49.7215
DCC	GCST90468953	rs55990567	18	49703792	A	G	0.0318287	0.121567	0.0183162	1.24e-11	44.0498
DCC	GCST90468953	rs9954050	18	49734774	G	A	0.372443	-0.057176	0.00651187	3.15e-19	77.0899
DCC	GCST90468953	rs10460043	18	49736429	T	G	0.0451466	0.14462	0.0152313	3.23e-22	90.1497
DCC	GCST90468953	rs12604475	18	49738974	A	C	0.265112	0.0976574	0.00713986	2.62e-44	187.074
DCC	GCST90468953	rs1445093	18	49770823	A	G	0.550768	-0.0449015	0.00629238	3.23e-13	50.9183
DCC	GCST90468953	rs1431790	18	49892325	T	C	0.254931	0.0388338	0.0072076	3.79e-08	29.0282
DCC	GCST90468953	rs6508145	18	50115886	A	G	0.191671	0.0566452	0.00797233	4.07e-13	50.4821
DCC	GCST90468953	rs1144097	18	50126692	C	T	0.388046	0.0526793	0.00643113	6.16e-17	67.0945
DCN	GCST90468956	rs7954702	12	91530866	C	T	0.0653735	-0.0951688	0.0115711	2.41e-18	67.6428
DCTD	GCST90468957	rs747368	4	183951585	C	T	0.361441	0.0445216	0.0064955	2.06e-12	46.9784
DCTPP1	GCST90468961	rs72791248	16	30195791	T	C	0.148392	0.0446278	0.00843195	2.61e-08	28.0115
DCTPP1	GCST90468961	rs4238961	16	30380486	C	T	0.33547	0.044922	0.00622045	3.09e-14	52.1502
DCTPP1	GCST90468961	rs4465620	16	30432103	T	C	0.628065	0.0568784	0.00617007	3.19e-22	84.976
DCTPP1	GCST90468961	rs8058719	16	30462635	A	T	0.21115	-0.0489207	0.00726751	1.45e-12	45.3102
DCTPP1	GCST90468961	rs11574941	16	30493000	A	G	0.132455	0.0460868	0.00865102	2.12e-08	28.3792
DCTPP1	GCST90468961	rs11150590	16	30493881	C	T	0.637857	0.0480315	0.00608508	1.04e-16	62.3019
DCTPP1	GCST90468961	rs3087439	16	30505821	T	C	0.0766677	-0.0840542	0.0109744	7.99e-16	58.6592
DCTPP1	GCST90468961	rs3764322	16	30528611	G	A	0.23883	-0.0379366	0.00707387	1.7e-08	28.7597
DCXR	GCST90468964	rs4246444	17	80038952	G	T	0.748057	-0.0375538	0.00658386	3.83e-09	32.5333
DCXR	GCST90468964	rs117674512	17	80109349	C	A	0.129371	0.0597816	0.00861882	7.82e-13	48.1085
DCXR	GCST90468964	rs6416861	17	80138056	T	C	0.734675	0.0424318	0.00645676	1.14e-11	43.1852
DCXR	GCST90468964	rs4247357	17	80166989	T	G	0.404378	0.0690758	0.00581584	1.35e-34	141.062
DCXR	GCST90468964	rs11869009	17	80173524	C	T	0.699766	0.0386555	0.00641295	4.79e-10	36.332
DCXR	GCST90468964	rs116990655	17	80188728	T	C	0.0600759	0.075076	0.0129276	1.99e-09	33.7247
DDAH1	GCST90468966	rs4907133	1	85538947	G	A	0.796001	-0.0459497	0.00758013	1.92e-10	36.7446
DDAH1	GCST90468966	rs2892866	1	85542557	A	G	0.216266	-0.0496048	0.00737859	1.64e-12	45.1942
DDAH1	GCST90468966	rs817597	1	85558510	G	A	0.0808501	0.0627332	0.0113501	6.41e-09	30.5476
DDAH1	GCST90468966	rs2050842	1	85582549	A	G	0.571173	-0.0349584	0.00620192	3.2e-09	31.7712
DDAH1	GCST90468966	rs1020770	1	85595645	T	C	0.720822	-0.0611909	0.00672773	1.25e-21	82.7216
DDAH1	GCST90468966	rs114573015	1	85603051	G	A	0.0208995	-0.178561	0.0216667	4.85e-18	67.9153
DDAH1	GCST90468966	rs7532792	1	85609928	A	G	0.58098	-0.0568725	0.00619083	4.93e-22	84.3896
DDAH1	GCST90468966	rs11161533	1	85618108	G	T	0.0777345	0.0622485	0.011343	8.19e-09	30.115
DDAH1	GCST90468966	rs11161548	1	85680408	A	G	0.385036	0.0681681	0.00625676	2.51e-30	118.699
DDAH1	GCST90468966	rs12117219	1	85681267	A	G	0.203098	0.0465022	0.00755055	9.84e-11	37.929
DDAH1	GCST90468966	rs11161561	1	85706113	C	T	0.338638	-0.0381313	0.00639442	3.75e-10	35.5585
DDAH1	GCST90468966	rs3942955	1	85712287	T	C	0.490892	-0.0374944	0.00606607	8.43e-11	38.2033
DDAH1	GCST90468966	rs11161570	1	85721911	C	T	0.497686	0.0757146	0.00603454	1.15e-39	157.417
DDAH1	GCST90468966	rs17124345	1	85726103	T	C	0.164348	0.0739043	0.00816699	1.99e-21	81.8837
DDAH1	GCST90468966	rs11161581	1	85738395	A	G	0.16306	0.0628466	0.00818578	7.35e-16	58.942
DDAH1	GCST90468966	rs78416998	1	85742155	A	G	0.0473644	-0.0887146	0.0142413	6.01e-11	38.8038
DDAH1	GCST90468966	rs6670921	1	85755925	A	G	0.231742	0.0525584	0.00716197	1.27e-14	53.8519
DDAH1	GCST90468966	rs17125439	1	85768379	A	C	0.183346	0.0406839	0.0078366	4.94e-08	26.9508
DDAH1	GCST90468966	rs233100	1	85772009	A	G	0.420337	-0.0426548	0.00609204	1.91e-13	49.0222
DDAH1	GCST90468966	rs233104	1	85775186	T	C	0.0869978	0.0837318	0.0107807	3.39e-16	60.3208
DDAH1	GCST90468966	rs12138621	1	85783970	C	T	0.205331	-0.172393	0.00743858	6.7e-131	537.082
DDAH1	GCST90468966	rs233046	1	85829405	G	A	0.705261	-0.0882943	0.00662838	1.74e-44	177.432
DDAH1	GCST90468966	rs72722690	1	85835362	T	C	0.0932125	0.0725559	0.0103473	1.76e-13	49.1666
DDAH1	GCST90468966	rs41289749	1	85845872	G	A	0.071641	-0.129835	0.0117177	2.61e-31	122.766
DDAH1	GCST90468966	rs761602	1	85851308	T	C	0.918777	-0.0655159	0.0110559	4.83e-10	35.1148
DDAH1	GCST90468966	rs593728	1	85902045	T	C	0.920351	-0.0806986	0.0112402	4.65e-14	51.5429
DDAH1	GCST90468966	rs13373844	1	85919759	C	A	0.27772	0.04387	0.00674823	8.57e-12	42.2607
DDAH1	GCST90468966	rs12747710	1	85928279	G	A	0.505401	-0.0724137	0.00609399	9.37e-36	141.195
DDAH1	GCST90468966	rs2210073	1	85938561	C	T	0.835911	-0.0554257	0.00834943	3.1e-12	44.0647
DDAH1	GCST90468966	rs1403955	1	85940105	G	T	0.41283	-0.101073	0.00626616	2.16e-64	260.165
DDAH1	GCST90468966	rs7512147	1	85941419	A	G	0.245762	0.0512485	0.00729471	1.59e-13	49.3546
DDAH1	GCST90468966	rs478496	1	85948630	A	G	0.789354	0.0390683	0.00743045	3.33e-08	27.644
DDAH1	GCST90468966	rs76002294	1	85949535	G	A	0.0434287	-0.187971	0.0148348	2.03e-40	160.547
DDAH1	GCST90468966	rs17127810	1	85954509	C	T	0.115981	0.0720585	0.00948839	1.5e-15	57.6723
DDAH1	GCST90468966	rs77754659	1	85955124	A	G	0.0488665	0.114689	0.0146019	1.58e-16	61.6886
DDAH1	GCST90468966	rs12081722	1	85956581	G	A	0.0126271	-0.217053	0.027099	3.98e-17	64.1515
DDAH1	GCST90468966	rs11161622	1	85956591	C	T	0.367305	0.0716969	0.00631738	9.16e-33	128.798
DDAH1	GCST90468966	rs10493768	1	85972024	G	A	0.624394	0.0636505	0.00625307	1.11e-26	103.609
DDAH1	GCST90468966	rs150418406	1	85981896	T	C	0.0312343	-0.129481	0.0181135	5.97e-14	51.0963
DDAH1	GCST90468966	rs71654706	1	85983660	A	G	0.101759	0.0622178	0.0100564	8.09e-11	38.2759
DDAH1	GCST90468966	rs671020	1	85987130	A	T	0.937946	0.0726746	0.0132038	7.4e-09	30.2933
DDAH1	GCST90468966	rs2297138	1	86037931	T	C	0.205596	0.0426808	0.00746925	1.95e-09	32.6507
DDAH1	GCST90468966	rs10873708	1	86067742	A	G	0.313662	-0.0497668	0.00655897	1.58e-15	57.5691
DDAH1	GCST90468966	rs11578464	1	86072408	G	T	0.484596	-0.0357811	0.00607936	6.31e-10	34.6397
DDAH1	GCST90468966	rs313728	1	86245155	T	C	0.843874	-0.0484836	0.00834473	1.04e-09	33.7557
DDC	GCST90468967	rs13241213	7	50294856	T	C	0.025244	-0.212749	0.0189984	5.57e-33	125.396
DDC	GCST90468967	rs9886239	7	50336551	C	A	0.330537	-0.0404141	0.00633163	9.19e-12	40.7396
DDC	GCST90468967	rs80074615	7	50411178	T	C	0.0249136	0.0998805	0.0191497	2.52e-08	27.2031
DDC	GCST90468967	rs73114918	7	50417104	T	C	0.185894	-0.061136	0.00768229	1.87e-17	63.3278
DDC	GCST90468967	rs7779749	7	50418506	C	A	0.427711	0.063388	0.00603151	3.01e-29	110.444
DDC	GCST90468967	rs74886798	7	50426326	A	G	0.0149471	-0.420661	0.0247622	1.34e-73	288.581
DDC	GCST90468967	rs12718597	7	50428428	A	C	0.373065	0.0562018	0.00614827	1.59e-22	83.5557
DDC	GCST90468967	rs11766800	7	50435617	T	A	0.322499	-0.0823789	0.00636943	2.03e-43	167.268
DDC	GCST90468967	rs62445867	7	50474929	G	A	0.133582	0.0567682	0.00966786	3.55e-10	34.4772
DDC	GCST90468967	rs12719019	7	50476139	T	C	0.497204	0.0662605	0.00597241	2.11e-32	123.081
DDC	GCST90468967	rs6959427	7	50479414	C	A	0.118892	-0.207221	0.00924558	1.09e-126	502.321
DDC	GCST90468967	rs73695665	7	50496770	A	G	0.0179104	-1.12429	0.0226216	1.94694e-308	2469.97
DDC	GCST90468967	rs3177656	7	50505248	A	G	0.0716735	-0.104891	0.0116451	6.44e-22	81.1289
DDC	GCST90468967	rs4947437	7	50507893	C	T	0.804696	0.187098	0.00750937	4.42e-156	620.745
DDC	GCST90468967	rs62445870	7	50514904	T	C	0.0225155	0.149092	0.020094	2.26e-15	55.0502
DDC	GCST90468967	rs11575464	7	50547141	C	T	0.072374	0.108395	0.0115175	8.83e-24	88.5697
DDC	GCST90468967	rs11575404	7	50565963	G	A	0.0388204	-0.142636	0.0156708	2.4e-22	82.8429
DDC	GCST90468967	rs7791875	7	50570888	T	C	0.094568	0.199081	0.0102595	1.88e-95	376.524
DDC	GCST90468967	rs6263	7	50595900	C	T	0.018536	-0.260277	0.0221184	3.06e-36	138.467
DDC	GCST90468967	rs1982406	7	50597627	G	A	0.736184	0.173147	0.00678546	1.29e-163	651.108
DDC	GCST90468967	rs4245549	7	50603534	C	A	0.976088	-0.161564	0.0196127	1.37e-18	67.8575
DDC	GCST90468967	rs7804365	7	50637148	C	A	0.494097	0.201516	0.00601766	2.86e-280	1121.36
DDC	GCST90468967	rs7802879	7	50663652	A	G	0.20897	-0.0744167	0.00741275	7.82e-27	100.778
DDC	GCST90468967	rs4947709	7	50672907	C	T	0.635347	0.0392764	0.00625372	1.96e-11	39.4428
DDC	GCST90468967	rs2237441	7	50689362	G	A	0.544697	0.0365659	0.00601767	8.51e-11	36.9214
DDC	GCST90468967	rs2715141	7	50690487	C	T	0.0557715	-0.327376	0.0131647	1.71e-155	618.376
DDC	GCST90468967	rs1468451	7	50694384	A	G	0.172143	-0.18371	0.00795556	2.33e-134	533.22
DDC	GCST90468967	rs2074778	7	50694429	A	G	0.326175	0.100936	0.00639317	8.01e-64	249.254
DDC	GCST90468967	rs73113022	7	50695975	A	G	0.169267	-0.130813	0.00881815	1.47e-56	220.054
DDC	GCST90468967	rs980716	7	50696094	T	C	0.790512	0.0690055	0.00731917	7.37e-24	88.8843
DDC	GCST90468967	rs17133918	7	50712272	T	C	0.328527	0.0597697	0.00635569	9.56e-24	88.4339
DDC	GCST90468967	rs118118709	7	50749561	A	G	0.019309	-0.379469	0.0219088	1.96e-76	299.983
DDC	GCST90468967	rs75631889	7	50759757	A	G	0.0357078	-0.107356	0.0161575	1.27e-12	44.1457
DDC	GCST90468967	rs6976501	7	50760220	A	G	0.777191	0.0404254	0.00715505	1.58e-09	31.9202
DDC	GCST90468967	rs12536500	7	50808033	C	T	0.75251	0.0664393	0.00690969	9.44e-25	92.4517
DDC	GCST90468967	rs75033104	7	50877893	A	C	0.0839512	0.103508	0.0110399	1.3e-23	87.9022
DDHD2	GCST90468968	rs2306899	8	38095662	T	C	0.239125	-0.102706	0.00720666	4.22e-48	203.098
DDHD2	GCST90468968	rs77732910	8	38147091	C	T	0.0550658	-0.0925645	0.0135864	3.25e-12	46.4153
DDHD2	GCST90468968	rs4733930	8	38311001	T	C	0.432316	0.0349423	0.00628636	1.32e-08	30.8949
DDHD2	GCST90468968	rs60128210	8	38351310	A	G	0.428607	-0.0348872	0.00627329	1.3e-08	30.926
DDI2	GCST90468969	rs3766163	1	15986547	C	T	0.271222	-0.0401235	0.00694792	5.48e-09	33.348
DDR1	GCST90468970	rs1140809	6	30611676	A	C	0.51309	-0.0389856	0.00579597	4.69e-15	45.2416
DDR1	GCST90468970	rs9262138	6	30627867	C	T	0.0547882	-0.123488	0.0131513	7.64e-28	88.1643
DDR1	GCST90468970	rs28994875	6	30671229	T	C	0.0241805	0.147887	0.0187297	3.67e-20	62.3418
DDR1	GCST90468970	rs3132589	6	30672433	A	C	0.0236883	0.121238	0.0191456	1.63e-13	40.0978
DDR1	GCST90468970	rs2535320	6	30704986	T	C	0.0310608	0.119801	0.0186734	7.84e-14	41.1581
DDR1	GCST90468970	rs8512	6	30711357	A	G	0.15766	-0.0717875	0.00794151	6.33e-26	81.7097
DDR1	GCST90468970	rs2535319	6	30714479	C	T	0.404995	-0.0287683	0.00588256	1.22e-08	23.9154
DDR1	GCST90468970	rs7752674	6	30715637	G	A	0.0201906	0.305112	0.0205268	3.7e-67	220.932
DDR1	GCST90468970	rs12202428	6	30719909	G	A	0.0289559	0.220181	0.0171301	1.12e-50	165.204
DDR1	GCST90468970	rs4248148	6	30742134	A	G	0.0905749	-0.165118	0.0100678	2.36e-81	268.968
DDR1	GCST90468970	rs3131063	6	30763756	A	G	0.450707	-0.0873358	0.00579679	6.02e-69	226.982
DDR1	GCST90468970	rs4483030	6	30767129	T	C	0.157085	0.0963474	0.0079383	2.24e-45	147.301
DDR1	GCST90468970	rs1264362	6	30776590	G	C	0.291182	-0.0838012	0.00631886	7.8e-54	175.875
DDR1	GCST90468970	rs3094111	6	30788191	C	T	0.81641	-0.106729	0.00745761	2.16e-62	204.808
DDR1	GCST90468970	rs73727477	6	30798168	G	A	0.0123259	0.215296	0.0260369	5.88e-22	68.3713
DDR1	GCST90468970	rs3094110	6	30799043	T	C	0.594781	-0.248642	0.00590907	1.94694e-308	1770.48
DDR1	GCST90468970	rs55763002	6	30800376	A	T	0.01101	0.142192	0.0276296	2.04e-09	26.4839
DDR1	GCST90468970	rs9262222	6	30807735	G	T	0.0128076	-0.207972	0.0255429	2.45e-21	66.2906
DDR1	GCST90468970	rs2844664	6	30815945	T	C	0.352957	-0.198892	0.00604186	1.94694e-308	1083.61
DDR1	GCST90468970	rs3916232	6	30823366	A	T	0.147806	0.283891	0.00812612	1.94694e-308	1220.45
DDR1	GCST90468970	rs7772269	6	30825220	A	C	0.0679862	-0.233031	0.0114573	4.44e-124	413.662
DDR1	GCST90468970	rs2844657	6	30829522	G	A	0.219782	-0.141999	0.00695679	5.98e-125	416.615
DDR1	GCST90468970	rs10947109	6	30836225	C	T	0.0174994	-0.27476	0.0220273	7.89e-48	155.584
DDR1	GCST90468970	rs59417026	6	30905673	C	T	0.119008	0.202786	0.00887792	5.77e-156	521.717
DDR1	GCST90468970	rs17196137	6	30933397	A	C	0.261826	-0.0520551	0.00683363	7.12e-19	58.0237
DDR1	GCST90468970	rs17189812	6	30933801	T	C	0.0666677	0.134121	0.0117151	1.44e-40	131.063
DDR1	GCST90468970	rs3131933	6	30933864	C	T	0.525678	-0.136573	0.00575491	3.4e-168	563.164
DDR1	GCST90468970	rs3131932	6	30940328	A	G	0.453294	-0.032862	0.00579038	3.83e-11	32.2074
DDR1	GCST90468970	rs2530710	6	30940387	C	T	0.812839	-0.105859	0.00739654	2.14e-62	204.824
DDR1	GCST90468970	rs2844677	6	30955359	A	G	0.0732433	0.0901761	0.0110666	2.28e-21	66.3954
DDR1	GCST90468970	rs11964080	6	30970970	A	G	0.0263483	0.245542	0.0179491	3.65e-57	187.132
DDR1	GCST90468970	rs9278834	6	30978884	A	T	0.162645	0.112719	0.00778847	9.19e-64	209.446
DDR1	GCST90468970	rs9468858	6	30980241	G	C	0.0136963	-0.12677	0.0248568	2.84e-09	26.0091
DDR1	GCST90468970	rs4713411	6	30987176	A	C	0.4091	0.0718809	0.00583382	1.03e-46	151.811
DDR1	GCST90468970	rs2517554	6	30993499	T	C	0.611268	-0.0681436	0.0059025	3.18e-41	133.278
DDR1	GCST90468970	rs2523898	6	30993533	G	A	0.534789	-0.0300714	0.00577539	1.32e-09	27.1098
DDR1	GCST90468970	rs12179536	6	30993590	G	A	0.16142	-0.148059	0.00786702	1.6e-106	354.186
DDR1	GCST90468970	rs62399431	6	30993880	C	G	0.137239	-0.0485205	0.00836908	1.45e-11	33.6107
DDR1	GCST90468970	rs75683091	6	30996314	G	A	0.0160365	0.227571	0.0232075	3.25e-30	96.1522
DDR1	GCST90468970	rs151122038	6	30996325	T	C	0.0147414	-0.289942	0.0246062	7.16e-43	138.84
DDR1	GCST90468970	rs59356242	6	31001679	A	C	0.0197403	0.238757	0.0207841	7.84e-41	131.956
DDR1	GCST90468970	rs3869098	6	31002452	G	A	0.470683	-0.0584141	0.00581722	1.33e-31	100.829
DDR1	GCST90468970	rs73395853	6	31004360	A	C	0.0528768	0.144984	0.0129708	9.42e-39	124.936
DDR1	GCST90468970	rs28732082	6	31004521	A	G	0.063326	0.159909	0.0118452	1.02e-55	182.239
DDR1	GCST90468970	rs4711253	6	31007081	A	C	0.159483	-0.0920612	0.00787606	3.25e-42	136.621
DDR1	GCST90468970	rs2255314	6	31022354	G	A	0.114281	0.112775	0.00905981	1.22e-47	154.942
DDR1	GCST90468970	rs140895602	6	31024244	G	A	0.0335988	0.0999044	0.0174952	2.9e-11	32.6073
DDR1	GCST90468970	rs115731696	6	31024762	G	A	0.0338569	0.191468	0.015894	9.94e-45	145.113
DDR1	GCST90468970	rs2517524	6	31025713	A	C	0.460933	0.0300597	0.00578967	1.47e-09	26.9552
DDR1	GCST90468970	rs62399063	6	31036878	C	T	0.0247146	0.0891785	0.0185866	2.29e-08	23.0198
DDR1	GCST90468970	rs3130955	6	31054511	A	C	0.383726	0.0501405	0.00592701	6.59e-23	71.5628
DDR1	GCST90468970	rs1265048	6	31081409	C	T	0.313907	-0.0362453	0.00624569	1.38e-11	33.6763
DDR1	GCST90468970	rs3130553	6	31082285	G	A	0.488323	-0.0629489	0.00576399	4.52e-37	119.265
DDR1	GCST90468970	rs6917517	6	31082361	T	C	0.139215	-0.0502263	0.0083338	2.22e-12	36.3211
DDR1	GCST90468970	rs9263687	6	31091834	A	G	0.0445911	-0.196785	0.0140401	6.45e-60	196.439
DDR1	GCST90468970	rs3778638	6	31092124	A	G	0.190009	-0.0543843	0.00734365	6.35e-18	54.841
DDR1	GCST90468970	rs3131004	6	31095294	G	A	0.560387	-0.0407786	0.00581329	3.06e-16	49.2042
DDR1	GCST90468970	rs4084091	6	31101401	T	C	0.15366	0.0974069	0.0079914	9.45e-46	148.565
DDR1	GCST90468970	rs1265099	6	31105413	G	A	0.412253	-0.0707821	0.00586216	6.29e-45	145.785
DDR1	GCST90468970	rs2233954	6	31105672	A	G	0.0255943	0.121364	0.0182745	1.03e-14	44.1034
DDR1	GCST90468970	rs3094225	6	31113052	A	G	0.728752	-0.0590764	0.00649043	2.91e-26	82.8444
DDR1	GCST90468970	rs1265070	6	31115207	T	C	0.124264	-0.0644351	0.00876609	1.11e-17	54.0275
DDR1	GCST90468970	rs130068	6	31116246	A	G	0.442172	0.0312329	0.00581637	3.98e-10	28.8338
DDR1	GCST90468970	rs2027937	6	31116502	T	C	0.0704786	0.0711172	0.0112506	1.8e-13	39.9559
DDT	GCST90468971	rs2330625	22	24207962	G	A	0.329359	0.0370344	0.00675349	1.38e-08	30.0701
DDT	GCST90468971	rs915591	22	24233462	T	C	0.0378174	0.123254	0.0158119	7.15e-16	60.7595
DDT	GCST90468971	rs75049121	22	24233727	G	A	0.708392	-0.111406	0.00670324	2.59e-66	276.204
DDT	GCST90468971	rs875643	22	24233998	A	G	0.420153	-0.0978106	0.00615152	7.49e-61	252.807
DDT	GCST90468971	rs738807	22	24234245	T	C	0.13043	-0.0850021	0.00904212	2.25e-22	88.3692
DDT	GCST90468971	rs1018744	22	24249091	C	T	0.87341	-0.126305	0.00919094	6.56e-46	188.844
DDT	GCST90468971	rs9624364	22	24311474	A	G	0.0609321	-0.118738	0.0126516	2.63e-22	88.0791
DDT	GCST90468971	rs1006771	22	24314006	T	G	0.646162	-0.17975	0.00636461	7.89e-188	797.584
DDT	GCST90468971	rs5996646	22	24323227	A	G	0.147929	0.141357	0.00893822	3.21e-60	250.101
DDT	GCST90468971	rs2844006	22	24355870	G	A	0.916556	-0.119893	0.0121466	1.68e-24	97.4229
DECR1	GCST90468978	rs1011683	8	91020834	C	A	0.326532	-0.0426795	0.00657887	2e-11	42.0841
DECR1	GCST90468978	rs77355867	8	91152435	C	A	0.0885224	-0.0575122	0.0108994	4.92e-08	27.8415
DEFA1 or DEFA1B	GCST90468979	rs2741090	8	6688767	C	T	0.194418	0.0383599	0.00738999	2.98e-08	26.9432
DEFA1 or DEFA1B	GCST90468979	rs2702934	8	6707885	C	T	0.84737	-0.0848176	0.00840553	4.52e-27	101.818
DEFA1 or DEFA1B	GCST90468979	rs4840643	8	6712784	A	T	0.49939	-0.0876818	0.00583651	6.55e-58	225.68
DEFA1 or DEFA1B	GCST90468979	rs2980938	8	6722662	T	C	0.456434	-0.0518798	0.00594325	1.15e-20	76.1958
DEFA1 or DEFA1B	GCST90468979	rs2980937	8	6723033	G	A	0.189697	-0.0400696	0.00758913	1.72e-08	27.8759
DEFA1 or DEFA1B	GCST90468979	rs1047031	8	6728198	T	C	0.168925	0.0737755	0.00784737	1.03e-23	88.3809
DEFA1 or DEFA1B	GCST90468979	rs2977826	8	6740074	T	C	0.66662	0.0323588	0.00616937	2.13e-08	27.5097
DEFA1 or DEFA1B	GCST90468979	rs2738166	8	6743029	A	G	0.352142	0.0417326	0.00612194	3.36e-13	46.4681
DEFA1 or DEFA1B	GCST90468979	rs4841787	8	6749563	A	G	0.082479	-0.0849522	0.0110555	2.3e-16	59.0439
DEFA1 or DEFA1B	GCST90468979	rs7842755	8	6749770	C	A	0.179988	0.0637819	0.00764208	5.01e-19	69.6552
DEFA1 or DEFA1B	GCST90468979	rs2741073	8	6763241	G	A	0.329271	-0.0423596	0.00632314	8.47e-13	44.8766
DEFA1 or DEFA1B	GCST90468979	rs2741711	8	6763661	T	C	0.342445	0.089349	0.00617323	6.99e-54	209.477
DEFA1 or DEFA1B	GCST90468979	rs2741075	8	6763797	T	C	0.669401	0.0518577	0.00627737	1.13e-18	68.2422
DEFA1 or DEFA1B	GCST90468979	rs2702894	8	6765988	A	G	0.0635375	0.0790726	0.0120503	2.44e-12	43.0565
DEFA1 or DEFA1B	GCST90468979	rs2741694	8	6777051	G	A	0.876906	-0.0952855	0.00898331	9.74e-30	112.503
DEFA1 or DEFA1B	GCST90468979	rs62497594	8	6777823	T	C	0.0932072	-0.116225	0.0101533	2.34e-34	131.029
DEFA1 or DEFA1B	GCST90468979	rs712276	8	6782271	G	A	0.168598	0.0566308	0.00786163	1.45e-14	51.8874
DEFA1 or DEFA1B	GCST90468979	rs11784359	8	6783636	T	G	0.390101	-0.0516993	0.00605023	7.21e-20	73.0143
DEFA1 or DEFA1B	GCST90468979	rs12721595	8	6784010	C	T	0.0559809	0.0908666	0.0128687	4.71e-14	49.8564
DEFA1 or DEFA1B	GCST90468979	rs11137077	8	6784674	T	C	0.040842	0.158886	0.0147615	1.43e-30	115.848
DEFA1 or DEFA1B	GCST90468979	rs3758139	8	6786220	G	C	0.0485439	0.0991572	0.0137067	1.12e-14	52.3315
DEFA1 or DEFA1B	GCST90468979	rs3918350	8	6786781	C	T	0.489621	-0.0394257	0.00593769	1.34e-12	44.0865
DEFA1 or DEFA1B	GCST90468979	rs2702938	8	6787075	C	T	0.603508	-0.0745655	0.00594717	7.1e-41	157.195
DEFA1 or DEFA1B	GCST90468979	rs72494229	8	6790113	A	G	0.130087	0.0942617	0.00865535	2.94e-31	118.6
DEFA1 or DEFA1B	GCST90468979	rs2702860	8	6790242	T	C	0.292246	-0.0501374	0.00642035	7.52e-17	60.98
DEFA1 or DEFA1B	GCST90468979	rs13251447	8	6790710	A	C	0.24819	-0.0512013	0.00674662	5.33e-16	57.5932
DEFA1 or DEFA1B	GCST90468979	rs76011793	8	6798845	A	G	0.0660737	-0.142081	0.0120761	3.36e-36	138.42
DEFA1 or DEFA1B	GCST90468979	rs117617224	8	6799546	C	G	0.0562467	0.144318	0.012631	3.09e-34	130.541
DEFA1 or DEFA1B	GCST90468979	rs56136595	8	6800861	T	C	0.251255	-0.0740001	0.00674714	1.12e-31	120.284
DEFA1 or DEFA1B	GCST90468979	rs2741658	8	6811559	T	C	0.391386	-0.0866268	0.00600692	1.66e-53	207.962
DEFA1 or DEFA1B	GCST90468979	rs2702852	8	6813501	G	T	0.453152	-0.177557	0.00588377	8.27e-228	910.639
DEFA1 or DEFA1B	GCST90468979	rs2738079	8	6816812	A	C	0.163135	-0.0688176	0.00792311	1.78e-20	75.4378
DEFA1 or DEFA1B	GCST90468979	rs4322031	8	6818143	C	T	0.123075	-0.188273	0.00889964	5.5e-113	447.52
DEFA1 or DEFA1B	GCST90468979	rs75098331	8	6820255	C	T	0.147049	0.0484205	0.00835869	6.19e-10	33.5555
DEFA1 or DEFA1B	GCST90468979	rs11996346	8	6825496	C	G	0.133778	-0.211672	0.00861592	1.11e-151	603.538
DEFA1 or DEFA1B	GCST90468979	rs34914251	8	6828890	C	T	0.0201278	0.357513	0.0205663	6.52e-77	302.171
DEFA1 or DEFA1B	GCST90468979	rs2738110	8	6829137	G	A	0.293002	0.196758	0.00639878	1.92e-236	945.479
DEFA1 or DEFA1B	GCST90468979	rs2979394	8	6857091	G	A	0.448713	-0.0629848	0.00650469	4.67e-25	93.7561
DEFA1 or DEFA1B	GCST90468979	rs140238848	8	6876233	T	C	0.0498457	-0.292076	0.0148953	2.41e-97	384.482
DEFA1 or DEFA1B	GCST90468979	rs4300027	8	6880575	C	T	0.525836	0.0377678	0.00583938	4.97e-12	41.8303
DEFA1 or DEFA1B	GCST90468979	rs7826487	8	6880925	G	A	0.116851	-0.236844	0.00913123	7.7e-169	672.742
DEFA1 or DEFA1B	GCST90468979	rs4469481	8	6883276	C	G	0.939465	0.15429	0.0123793	2.06e-40	155.334
DEFA1 or DEFA1B	GCST90468979	rs6605579	8	6885124	C	A	0.763155	0.150258	0.0069095	2.79e-119	472.894
DEFA1 or DEFA1B	GCST90468979	rs146437599	8	6895683	T	C	0.0144534	0.410295	0.0244627	9.94e-72	281.298
DEFA1 or DEFA1B	GCST90468979	rs4840667	8	6897170	C	T	0.0850137	-0.0724098	0.0104869	1.67e-13	47.6743
DEFA1 or DEFA1B	GCST90468979	rs11989117	8	6899808	G	T	0.0465253	0.188378	0.013922	2.57e-47	183.078
DEFA1 or DEFA1B	GCST90468979	rs12674660	8	6900130	T	C	0.0288872	0.103378	0.0175779	3.39e-10	34.5863
DEFA1 or DEFA1B	GCST90468979	rs10086568	8	6900336	A	G	0.320845	0.147895	0.00627751	1.19e-139	555.027
DEFA1 or DEFA1B	GCST90468979	rs11784150	8	6911732	G	A	0.132073	-0.0894952	0.00861557	1.37e-28	107.898
DEFA1 or DEFA1B	GCST90468979	rs13279849	8	6911971	A	G	0.389025	-0.0820863	0.00601114	3.68e-48	186.47
DEFA1 or DEFA1B	GCST90468979	rs72626611	8	6924831	G	C	0.0461537	0.0769569	0.0141	5.61e-09	29.7878
DEFA1 or DEFA1B	GCST90468979	rs36160137	8	6941136	G	T	0.0606429	-0.0907127	0.0124034	5.75e-15	53.4856
DEFA1 or DEFA1B	GCST90468979	rs4841839	8	6962741	A	G	0.296691	-0.036159	0.00649685	2.8e-09	30.9749
DEFA1 or DEFA1B	GCST90468979	rs7835321	8	6974690	A	G	0.715236	-0.0344695	0.00653415	1.77e-08	27.8274
DEFA1 or DEFA1B	GCST90468979	rs17080193	8	6984437	C	A	0.0599761	0.121111	0.013243	1.58e-22	83.6331
DEFB104A or DEFB104B	GCST90468981	rs149510469	8	7670420	A	C	0.0551681	0.151869	0.0135522	2.55e-28	125.574
DEFB4A or DEFB4B	GCST90468984	rs149510469	8	7670420	A	C	0.0551681	0.100779	0.0129241	5.5e-16	60.8025
DFFA	GCST90468987	rs56006920	1	10540918	C	A	0.340793	-0.0362655	0.00672652	2.45e-08	29.0662
DGCR6	GCST90468988	rs2543958	22	18877787	G	T	0.108335	-0.0855321	0.0113809	6.28e-14	56.4792
DGCR6	GCST90468988	rs2870978	22	18886915	C	A	0.557773	-0.0659215	0.0065322	7.21e-24	101.84
DGCR6	GCST90468988	rs17742907	22	18890615	A	G	0.0856006	-0.170073	0.0115106	3.11e-49	218.302
DGCR6	GCST90468988	rs418623	22	18895227	T	C	0.624861	0.116274	0.00663227	1.42e-68	307.343
DGCR6	GCST90468988	rs2005883	22	18896464	T	C	0.139208	0.0571652	0.00923886	6.55e-10	38.2832
DGCR6	GCST90468988	rs17743045	22	18918218	A	G	0.146583	-0.0504853	0.00907559	2.81e-08	30.943
DGCR6	GCST90468988	rs3788287	22	18921917	G	A	0.587718	-0.0440793	0.00655812	1.95e-11	45.1744
DGCR6	GCST90468988	rs73378895	22	18939839	G	A	0.0138009	-0.171647	0.0279806	9.15e-10	37.6306
DGCR6	GCST90468988	rs5993445	22	18951545	C	T	0.264916	-0.0499235	0.00722897	5.43e-12	47.6913
DHRS4L2	GCST90468993	rs1958305	14	24273124	A	G	0.169892	0.0579131	0.00831466	1.03e-12	48.5116
DHRS4L2	GCST90468993	rs9671881	14	24297320	A	G	0.584725	-0.0651081	0.00638235	1.66e-25	104.062
DHRS4L2	GCST90468993	rs12147414	14	24300715	A	G	0.129492	-0.20131	0.00959931	3.83e-102	439.777
DHRS4L2	GCST90468993	rs4635261	14	24308747	C	A	0.349313	-0.0384688	0.0065979	2.43e-09	33.9928
DHRS4L2	GCST90468993	rs2208927	14	24375487	T	C	0.234099	0.0712138	0.00741906	9.09e-23	92.1325
DHRS4L2	GCST90468993	rs72692103	14	24383179	T	C	0.106279	0.0662972	0.0103895	6.61e-11	40.7179
DHRS4L2	GCST90468993	rs1157625	14	24386159	A	G	0.75344	0.125802	0.00729788	1.25e-69	297.142
DHRS4L2	GCST90468993	rs8019436	14	24395423	A	G	0.0891723	-0.3026	0.0110503	9.35e-173	749.848
DHRS4L2	GCST90468993	rs12887581	14	24406306	T	C	0.444152	0.0923987	0.00658179	8.65e-47	197.072
DHRS4L2	GCST90468993	rs187353201	14	24406511	G	A	0.0369545	-0.256527	0.0171705	9.36e-53	223.194
DHRS4L2	GCST90468993	rs57378450	14	24408502	C	A	0.050182	-0.592338	0.0144068	1.94694e-308	1690.39
DHRS4L2	GCST90468993	rs3742493	14	24429334	A	G	0.199051	-0.231308	0.00795442	1.53e-194	845.563
DHRS4L2	GCST90468993	rs150982884	14	24446603	C	T	0.218581	0.0897471	0.00762299	2.02e-33	138.603
DHRS4L2	GCST90468993	rs4982845	14	24484060	C	T	0.415646	-0.0939342	0.00613632	2.7e-55	234.322
DHRS4L2	GCST90468993	rs4246999	14	24501100	T	G	0.265527	-0.133419	0.00710588	2.95e-82	352.518
DHRS4L2	GCST90468993	rs12889597	14	24511663	C	T	0.204497	-0.130341	0.00808973	4.63e-61	259.583
DHRS4L2	GCST90468993	rs11158525	14	24523594	A	G	0.518685	0.0681433	0.00630516	1.99e-28	116.798
DHRS4L2	GCST90468993	rs4982851	14	24525634	A	C	0.87999	-0.0707614	0.00968961	7.88e-14	53.3288
DHRS4L2	GCST90468993	rs10146906	14	24533539	A	C	0.457556	0.0456782	0.00629938	1.18e-13	52.578
DHRS4L2	GCST90468993	rs56388365	14	24535270	T	C	0.260905	-0.107481	0.00718737	7.49e-53	223.617
DHRS4L2	GCST90468993	rs2073350	14	24544248	T	C	0.586592	0.0417436	0.00659313	9.27e-11	40.0847
DHRS4L2	GCST90468993	rs1951634	14	24569734	G	T	0.749073	0.0417429	0.00724066	3.66e-09	33.2346
DHRS4L2	GCST90468993	rs17101367	14	24587667	T	C	0.186318	-0.0652116	0.00807515	1.42e-16	65.2124
DHRS4L2	GCST90468993	rs77682077	14	24632467	A	G	0.0394589	-0.197835	0.0164658	9.77e-35	144.352
DHRS4L2	GCST90468993	rs17102265	14	24707180	A	G	0.192647	-0.0583308	0.00798399	7.69e-14	53.375
DHRS4L2	GCST90468993	rs34354104	14	24707479	A	G	0.048026	-0.105432	0.0146318	1.67e-13	51.9198
DHRS4L2	GCST90468993	rs2281473	14	24736390	T	C	0.0815897	-0.101981	0.0114917	1.08e-19	78.7505
DKK1	GCST90468997	rs10128457	10	54061438	C	T	0.429138	-0.0350832	0.00582441	7.75e-11	36.2807
DKK1	GCST90468997	rs2241529	10	54074757	G	A	0.545348	-0.0544624	0.00578664	2.84e-24	88.5773
DKK1	GCST90468997	rs61849226	10	54086279	T	C	0.0676196	-0.0599324	0.0114161	1.43e-08	27.5594
DKK1	GCST90468997	rs11001702	10	54103425	C	T	0.0867072	0.0679793	0.0102699	8.74e-13	43.8134
DKK1	GCST90468997	rs7097068	10	54119880	G	T	0.436558	-0.0883235	0.00584763	8.01e-60	228.126
DKK1	GCST90468997	rs34255015	10	54196717	T	C	0.444783	0.0505027	0.00581347	6.45e-21	75.464
DKK1	GCST90468997	rs1194743	10	54212597	C	T	0.762417	0.0431065	0.00676722	6e-12	40.5739
DKK1	GCST90468997	rs57636498	10	54238028	C	A	0.150153	-0.0432452	0.00807604	7.33e-09	28.6722
DKK1	GCST90468997	rs11002340	10	54274078	C	T	0.098314	0.0659071	0.00965552	1.68e-13	46.5903
DKK3	GCST90468998	rs767165	11	11750180	C	T	0.345052	0.0604102	0.00583831	1.85e-29	107.06
DKK3	GCST90468998	rs16910020	11	11751607	C	T	0.042583	0.136332	0.0137458	3.34e-27	98.3649
DKK3	GCST90468998	rs882036	11	11762588	C	T	0.135216	0.0564311	0.00813554	4.19e-14	48.1112
DKK3	GCST90468998	rs10500747	11	11771889	C	T	0.249824	0.0566809	0.00641084	5.98e-22	78.1674
DKK3	GCST90468998	rs2054117	11	11796897	T	G	0.555453	0.0905968	0.00555598	1.43e-70	265.881
DKK3	GCST90468998	rs7116767	11	11800911	G	A	0.0483515	0.102363	0.0129321	6.62e-18	62.6508
DKK3	GCST90468998	rs16910113	11	11804181	A	G	0.178098	0.0771877	0.00721589	2.27e-31	114.419
DKK3	GCST90468998	rs11022029	11	11806317	C	T	0.147534	0.0601602	0.00783153	5.92e-17	59.0074
DKK3	GCST90468998	rs4910417	11	11806753	G	A	0.374822	-0.0987437	0.00572787	1.17e-78	297.176
DKK3	GCST90468998	rs12418830	11	11811025	G	A	0.183443	0.0392488	0.00716959	2.48e-09	29.9672
DKK3	GCST90468998	rs1979687	11	11979674	G	A	0.43264	0.0443883	0.00557821	4.43e-18	63.3182
DKK3	GCST90468998	rs7479970	11	11988197	A	G	0.180418	0.126613	0.00725264	1.3e-80	304.752
DKK3	GCST90468998	rs7480026	11	11988442	A	G	0.0629713	0.118401	0.0115299	4.84e-29	105.449
DKK3	GCST90468998	rs3812743	11	11995359	C	T	0.457743	0.078252	0.00558877	1.64e-52	196.038
DKK3	GCST90468998	rs6485329	11	11998875	A	T	0.158569	0.0802773	0.00758777	1.01e-30	111.928
DKK3	GCST90468998	rs10734190	11	12001587	C	T	0.844634	0.240807	0.0077599	1.99e-250	962.958
DKK3	GCST90468998	rs7478946	11	12002139	T	C	0.636962	0.106656	0.00587081	3.84e-87	330.032
DKK3	GCST90468998	rs7122133	11	12002451	C	T	0.545085	0.0749618	0.00562913	1.14e-47	177.329
DKK3	GCST90468998	rs12225759	11	12004835	A	G	0.275898	0.0380939	0.00621991	2.55e-11	37.5081
DKK3	GCST90468998	rs11022104	11	12005048	A	C	0.556999	0.075015	0.00556775	9.37e-49	181.517
DKK3	GCST90468998	rs2403557	11	12009960	A	G	0.281657	-0.119366	0.00639138	5.51e-92	348.782
DKK3	GCST90468998	rs75602745	11	12010310	C	G	0.0918002	0.0568954	0.00954559	8.47e-11	35.5247
DKK3	GCST90468998	rs988666	11	12010496	C	T	0.458473	0.0484417	0.00590888	4.29e-19	67.2064
DKK3	GCST90468998	rs988667	11	12010581	C	T	0.105062	-0.232292	0.00927067	5.39e-164	627.81
DKK3	GCST90468998	rs4910430	11	12011509	C	T	0.0887842	-0.0816027	0.0097199	6.01e-20	70.4802
DKK3	GCST90468998	rs11022105	11	12015730	C	T	0.318708	-0.107246	0.00607483	2.14e-82	311.656
DKK3	GCST90468998	rs2035933	11	12017161	T	C	0.210022	0.144383	0.00679081	1.22e-118	452.034
DKK3	GCST90468998	rs11022106	11	12017555	A	G	0.0471149	0.145347	0.0130515	7.36e-34	124.015
DKK3	GCST90468998	rs76522590	11	12018942	C	T	0.0913776	0.165162	0.010198	1.22e-69	262.283
DKK3	GCST90468998	rs3750939	11	12020115	T	C	0.153685	-0.0874788	0.0077554	1.08e-34	127.227
DKK3	GCST90468998	rs78978401	11	12032366	A	G	0.205326	-0.153594	0.00686923	5.29e-131	499.935
DKK3	GCST90468998	rs11022114	11	12038874	A	G	0.315109	0.317952	0.00602928	1.94694e-308	2780.83
DKK3	GCST90468998	rs2172469	11	12044508	C	A	0.0234289	-0.181221	0.0185217	1.62e-26	95.7279
DKK3	GCST90468998	rs12364991	11	12044838	T	C	0.139773	0.245353	0.00801314	7.45e-244	937.473
DKK3	GCST90468998	rs4910436	11	12071129	T	C	0.0555701	-0.123018	0.0121557	2.97e-28	102.413
DKK3	GCST90468998	rs10765918	11	12071855	G	A	0.267457	-0.146048	0.00626802	4.36e-142	542.89
DKK3	GCST90468998	rs6485416	11	12073518	A	G	0.653157	0.0845972	0.00579958	7.72e-57	212.765
DKK3	GCST90468998	rs7946686	11	12076162	G	A	0.568154	0.0592222	0.00556289	4.35e-31	113.331
DKK3	GCST90468998	rs12280081	11	12081719	C	A	0.211772	-0.0530986	0.00690207	5.33e-17	59.182
DKK3	GCST90468998	rs11022142	11	12083803	T	C	0.224537	0.0675779	0.00667517	2.84e-28	102.487
DKK3	GCST90468998	rs72861167	11	12088935	T	C	0.0382239	-0.0947684	0.0144096	7.88e-13	43.2519
DKK3	GCST90468998	rs72862623	11	12110471	G	A	0.0990051	-0.089246	0.00927235	1.03e-25	92.636
DKK3	GCST90468998	rs11022171	11	12116758	C	A	0.334789	0.0479246	0.00588337	7.17e-19	66.3507
DKK3	GCST90468998	rs72862641	11	12122591	T	C	0.0727365	0.0625862	0.0110306	6.42e-10	32.1912
DKK3	GCST90468998	rs17384316	11	12148795	T	C	0.0428942	-0.0701518	0.0137938	3.04e-08	25.8638
DKK3	GCST90468998	rs7102287	11	12157002	T	C	0.63962	-0.0307742	0.00579211	7.17e-09	28.2281
DKK4	GCST90468999	rs13270574	8	42001906	T	C	0.417576	-0.087556	0.00574614	2.19e-61	232.167
DKK4	GCST90468999	rs1136159	8	42036577	G	A	0.120683	-0.20148	0.00867081	3.15e-140	539.916
DKK4	GCST90468999	rs8178684	8	42060807	A	G	0.0811116	0.0551018	0.010583	1.62e-08	27.1079
DKK4	GCST90468999	rs4737041	8	42088065	T	G	0.444406	0.0672351	0.00570768	2.12e-37	138.757
DKK4	GCST90468999	rs3136792	8	42225482	A	G	0.0448359	-0.471806	0.0137331	4.57e-304	1180.25
DKK4	GCST90468999	rs11993621	8	42238574	C	T	0.0697398	-0.0769892	0.011144	6.62e-14	47.7263
DKK4	GCST90468999	rs13267358	8	42297638	G	A	0.0617212	0.070332	0.0121342	3.21e-10	33.5942
DKKL1	GCST90469000	rs7251335	19	49625667	T	C	0.312341	-0.0366967	0.00482055	3.2e-19	57.9485
DKKL1	GCST90469000	rs12979213	19	49629989	T	G	0.0115824	-0.172422	0.0208141	1.81e-22	68.6201
DKKL1	GCST90469000	rs4802566	19	49632309	C	T	0.608135	0.0428967	0.00457332	2.4e-28	87.9764
DKKL1	GCST90469000	rs2303054	19	49640294	T	C	0.42217	0.0491211	0.00451176	1.32e-37	118.53
DKKL1	GCST90469000	rs2387769	19	49641230	G	A	0.878322	0.0402792	0.00681385	3.43e-12	34.9429
DKKL1	GCST90469000	rs17272756	19	49642264	G	A	0.144853	0.0539897	0.00633204	1.04e-23	72.6971
DKKL1	GCST90469000	rs148310154	19	49646388	G	C	0.0133451	0.178987	0.0196244	6.83e-27	83.1823
DKKL1	GCST90469000	rs3745298	19	49658367	T	C	0.443753	-0.0889861	0.00446491	1e-121	397.193
DKKL1	GCST90469000	rs11667393	19	49662027	A	G	0.724215	0.127189	0.00503529	2.65e-194	638.016
DKKL1	GCST90469000	rs7252493	19	49669188	C	T	0.0145461	-0.156992	0.0187338	5.9e-23	70.2239
DKKL1	GCST90469000	rs2287923	19	49675233	T	C	0.0441245	-0.122388	0.0109471	1.47e-39	124.987
DKKL1	GCST90469000	rs3786557	19	49681281	A	G	0.323856	-0.0679691	0.00477548	5.2e-63	202.568
DKKL1	GCST90469000	rs62127952	19	49688856	T	C	0.177043	0.0650994	0.00604136	7.15e-37	116.109
DKKL1	GCST90469000	rs1716274	19	49706736	G	T	0.121647	0.0396582	0.00715982	7.01e-11	30.6792
DKKL1	GCST90469000	rs62127958	19	49732719	A	G	0.0685412	0.249225	0.008852	6.97e-241	792.651
DKKL1	GCST90469000	rs12610107	19	49735062	A	G	0.156957	0.0855176	0.00620058	2.81e-59	190.208
DKKL1	GCST90469000	rs1175814	19	49738014	T	C	0.291465	0.244159	0.00491886	1.94694e-308	2463.76
DKKL1	GCST90469000	rs1175815	19	49738081	C	T	0.800568	0.368798	0.00561475	1.94694e-308	4314.18
DKKL1	GCST90469000	rs11083969	19	49784798	T	C	0.16602	0.143181	0.00607256	1.46e-169	555.915
DKKL1	GCST90469000	rs354009	19	49800827	G	A	0.728305	0.166966	0.00505108	1.94694e-308	1092.62
DKKL1	GCST90469000	rs77689038	19	49812952	C	G	0.0102209	-0.51215	0.0221245	1.64e-163	535.831
DKKL1	GCST90469000	rs12971873	19	49835004	A	C	0.0164625	-0.525143	0.0175651	2.4e-271	893.789
DKKL1	GCST90469000	rs12981865	19	49835880	C	T	0.0547944	-0.545234	0.00985556	1.94694e-308	3060.45
DKKL1	GCST90469000	rs1465696	19	49837439	A	G	0.161283	-0.642568	0.00608447	1.94694e-308	11152.6
DKKL1	GCST90469000	rs4802602	19	49897949	C	T	0.535695	-0.532251	0.00446009	1.94694e-308	14240.5
DKKL1	GCST90469000	rs199542124	19	49923306	A	T	0.0224145	0.331209	0.0166553	3.38e-121	395.442
DKKL1	GCST90469000	rs11669675	19	49925208	C	A	0.544024	-0.198323	0.00470191	1.94694e-308	1779.02
DKKL1	GCST90469000	rs73053944	19	49930295	G	C	0.0200964	-0.435856	0.0158548	9.43e-230	755.693
DKKL1	GCST90469000	rs117785585	19	49930352	A	C	0.014944	0.210277	0.0183427	1.67e-41	131.413
DKKL1	GCST90469000	rs4802605	19	49930721	C	T	0.751429	-0.134162	0.00515817	6.92e-206	676.472
DKKL1	GCST90469000	rs55732330	19	49932178	G	A	0.403121	-0.0500595	0.00454797	2.13e-38	121.149
DKKL1	GCST90469000	rs75984280	19	49934835	T	C	0.100715	0.0489582	0.00782372	1.75e-13	39.1567
DKKL1	GCST90469000	rs3745309	19	49935536	A	G	0.377302	0.0499042	0.00479429	1.61e-34	108.345
DKKL1	GCST90469000	rs118004903	19	49944568	A	G	0.0843496	0.0811349	0.00830162	1.24e-30	95.5149
DKKL1	GCST90469000	rs12975598	19	49948213	A	G	0.413472	-0.0286858	0.00454103	1.03e-13	39.9031
DKKL1	GCST90469000	rs1320303	19	49964977	G	C	0.724039	-0.0525752	0.0050339	9.63e-35	109.077
DKKL1	GCST90469000	rs17272847	19	49979398	A	G	0.0874856	-0.0677699	0.00787612	4.1e-24	74.034
DKKL1	GCST90469000	rs115776071	19	49987053	T	C	0.0342863	-0.165321	0.0122244	4.58e-57	182.887
DKKL1	GCST90469000	rs78663425	19	49990992	T	G	0.0288407	0.160046	0.0132871	1.22e-45	145.08
DKKL1	GCST90469000	rs57035065	19	50003377	A	G	0.0397005	-0.0695373	0.0114043	7.08e-13	37.1775
DKKL1	GCST90469000	rs34165679	19	50013393	C	T	0.136545	0.0366577	0.00667236	9.96e-11	30.1824
DKKL1	GCST90469000	rs2878342	19	50017724	T	C	0.0796256	0.0414601	0.00826	3.45e-09	25.1931
DKKL1	GCST90469000	rs10419198	19	50038017	T	C	0.252204	-0.0557906	0.00514065	2.23e-37	117.779
DKKL1	GCST90469000	rs35279796	19	50053452	A	G	0.185056	0.0704936	0.00581865	3.78e-46	146.77
DKKL1	GCST90469000	rs9304689	19	50074618	T	G	0.128031	-0.0574129	0.00669186	5.53e-24	73.6049
DKKL1	GCST90469000	rs10408930	19	50108983	A	G	0.0466899	-0.0549918	0.0105578	8.7e-10	27.1288
DKKL1	GCST90469000	rs12980276	19	50121644	C	T	0.105435	0.0352217	0.00742135	2.31e-08	22.5235
DKKL1	GCST90469000	rs11880923	19	50122078	C	T	0.33728	-0.103669	0.00472012	2.13e-147	482.363
DLK1	GCST90469003	rs112567964	14	100943251	T	C	0.0435648	0.0775284	0.0135312	2.21e-10	32.827
DLK1	GCST90469003	rs61235940	14	100945021	G	A	0.0253567	-0.109329	0.017537	5.03e-12	38.8633
DLK1	GCST90469003	rs4072642	14	100948828	A	G	0.609389	-0.0290215	0.00566375	1.39e-08	26.2551
DLK1	GCST90469003	rs9805992	14	100993651	C	A	0.362397	-0.0540153	0.00581866	8.53e-25	86.1726
DLK1	GCST90469003	rs72713998	14	101018937	T	G	0.0746324	-0.0985163	0.0107623	3.73e-24	83.7894
DLK1	GCST90469003	rs10873519	14	101048397	T	C	0.874295	-0.0944966	0.00835393	5.23e-36	127.948
DLK1	GCST90469003	rs11850952	14	101056280	T	G	0.256233	-0.155448	0.00636615	4.47e-161	596.209
DLK1	GCST90469003	rs879865	14	101071722	G	A	0.785081	0.0338498	0.00682489	3.95e-08	24.5982
DLK1	GCST90469003	rs17574970	14	101085090	T	C	0.0470311	0.0825421	0.0130237	2.23e-12	40.1666
DLK1	GCST90469003	rs1190911	14	101105584	C	T	0.0668241	-0.0862569	0.011027	4.57e-18	61.1867
DLK1	GCST90469003	rs1190917	14	101109752	G	A	0.409973	-0.0783919	0.00572964	7.2e-52	187.184
DLK1	GCST90469003	rs11624171	14	101111647	C	A	0.123806	0.058544	0.00851503	2.64e-14	47.2688
DLK1	GCST90469003	rs1211206	14	101117004	C	T	0.823283	0.0741918	0.00724963	8.85e-30	104.728
DLK1	GCST90469003	rs1018534	14	101120234	G	T	0.675197	0.0954403	0.00598803	9.69e-70	254.026
DLK1	GCST90469003	rs78626520	14	101123257	T	C	0.0551126	0.114359	0.0125813	7.71e-24	82.6173
DLK1	GCST90469003	rs7142298	14	101128504	T	C	0.141514	-0.27064	0.00793149	1.94694e-308	1164.28
DLK1	GCST90469003	rs730570	14	101142890	A	G	0.872227	0.0913776	0.00826443	1.77e-34	122.246
DLK1	GCST90469003	rs10149661	14	101148048	C	T	0.944631	0.234651	0.0121747	4.2e-101	371.456
DLK1	GCST90469003	rs55954399	14	101148527	T	G	0.0465531	-0.204536	0.0131241	9.26e-67	242.873
DLK1	GCST90469003	rs61990984	14	101150729	T	C	0.0980731	0.131703	0.00930351	2.11e-55	200.392
DLK1	GCST90469003	rs77420215	14	101151030	T	C	0.0567345	-0.356645	0.0120255	1.24e-236	879.529
DLK1	GCST90469003	rs4905994	14	101154072	C	T	0.680851	0.330294	0.00593819	1.94694e-308	3093.68
DLK1	GCST90469003	rs28473022	14	101161855	A	G	0.05389	-0.330481	0.0123263	8.95e-194	718.806
DLK1	GCST90469003	rs12888043	14	101170436	A	G	0.137068	-0.297397	0.00802518	1.94694e-308	1373.24
DLK1	GCST90469003	rs12434496	14	101179222	G	A	0.811579	0.338012	0.00706419	1.94694e-308	2289.4
DLK1	GCST90469003	rs59100189	14	101184901	A	G	0.164533	-0.288138	0.00747348	1.94694e-308	1486.4
DLK1	GCST90469003	rs75737895	14	101186763	T	C	0.0291408	-0.370228	0.0164588	5.31e-137	505.968
DLK1	GCST90469003	rs2273608	14	101198741	T	C	0.0912171	-0.0623324	0.00957104	5.47e-13	42.4122
DLK1	GCST90469003	rs1802710	14	101200645	C	T	0.485747	-0.187016	0.00553075	5.85e-307	1143.33
DLK1	GCST90469003	rs1555406	14	101204235	T	C	0.117445	-0.254785	0.00855967	2.39e-238	885.963
DLK1	GCST90469003	rs10140583	14	101212708	G	A	0.749294	0.0538836	0.00639026	9.72e-21	71.0982
DLK1	GCST90469003	rs4906002	14	101214749	C	T	0.527653	0.15844	0.0055695	6.86e-218	809.244
DLK1	GCST90469003	rs72698743	14	101215540	A	G	0.0772735	0.197446	0.0106268	4.29e-94	345.201
DLK1	GCST90469003	rs1956743	14	101219652	G	T	0.956355	0.137516	0.0135114	1.79e-29	103.584
DLK1	GCST90469003	rs2400940	14	101224922	A	G	0.811514	0.325413	0.00708741	1.94694e-308	2108.03
DLK1	GCST90469003	rs72698747	14	101235709	A	G	0.0816652	0.0910933	0.0103798	2.48e-22	77.0156
DLK1	GCST90469003	rs59075812	14	101237197	C	G	0.0218354	0.116155	0.0192224	2.19e-11	36.5126
DLK1	GCST90469003	rs10133437	14	101247364	G	A	0.332375	-0.0978385	0.00594562	3.24e-74	270.774
DLK1	GCST90469003	rs941574	14	101251308	G	A	0.717619	-0.0583227	0.00616469	1.09e-25	89.5023
DLK1	GCST90469003	rs34483682	14	101270038	G	A	0.0672983	0.0622622	0.0115871	2.66e-09	28.8721
DLK1	GCST90469003	rs7159412	14	101275683	C	T	0.165735	0.0464219	0.00740803	3.91e-12	39.2665
DLK1	GCST90469003	rs1884539	14	101277786	G	A	0.617017	0.0358417	0.00566074	2.34e-12	40.0878
DLK1	GCST90469003	rs117585864	14	101278013	T	C	0.0166199	-0.178448	0.022306	7.97e-19	63.9971
DLK1	GCST90469003	rs12891580	14	101281436	C	T	0.441026	-0.0344684	0.00560997	1.01e-11	37.7488
DLK1	GCST90469003	rs45546040	14	101292553	T	C	0.019322	0.130265	0.0208478	4.5e-12	39.0407
DLK1	GCST90469003	rs72698768	14	101304875	G	A	0.181079	-0.0539562	0.00716878	7.68e-17	56.6467
DLK1	GCST90469003	rs3783355	14	101308958	A	G	0.228341	0.0354281	0.00660594	2.85e-09	28.7613
DLK1	GCST90469003	rs11160608	14	101313093	C	A	0.576327	0.035357	0.00558897	2.44e-12	40.0193
DLK1	GCST90469003	rs7158663	14	101319424	G	A	0.492451	0.0304057	0.00557213	1.51e-09	29.7748
DLK1	GCST90469003	rs45488502	14	101325827	T	C	0.0877998	-0.125116	0.00972548	4.58e-46	165.495
DLK1	GCST90469003	rs61993317	14	101345773	C	T	0.22759	0.0402784	0.00662745	1.68e-11	36.9345
DLK1	GCST90469003	rs7160787	14	101360168	T	C	0.0977581	-0.0999927	0.00927675	7.49e-33	116.179
DLK1	GCST90469003	rs8004632	14	101383168	A	G	0.131892	-0.0440608	0.0081608	2.23e-09	29.1488
DLL1	GCST90469004	rs9366175	6	170342631	T	C	0.0428526	0.0710564	0.0138216	5.23e-09	26.4283
DLL1	GCST90469004	rs6456185	6	170352345	T	G	0.545908	-0.0301481	0.00563324	1.21e-09	28.6408
DLL1	GCST90469004	rs12194572	6	170392665	C	T	0.275404	0.0351385	0.00630119	2.38e-10	31.0959
DLL1	GCST90469004	rs1109616	6	170416717	G	A	0.486254	-0.0324562	0.00568641	8.96e-11	32.5762
DLL1	GCST90469004	rs3104180	6	170423543	C	A	0.424097	-0.0511479	0.00603396	6.04e-22	71.8509
DLL1	GCST90469004	rs3012418	6	170428556	G	A	0.777335	-0.0503067	0.00676263	2.91e-17	55.3353
DLL1	GCST90469004	rs4710756	6	170444698	G	A	0.707893	-0.0350924	0.00620511	1.33e-10	31.9822
DLL1	GCST90469004	rs4582363	6	170445911	C	T	0.535222	-0.0581435	0.00571433	6.72e-31	103.527
DLL1	GCST90469004	rs3012455	6	170448016	G	A	0.907488	-0.077731	0.00966056	6.25e-20	64.739
DLL1	GCST90469004	rs3012366	6	170451577	T	C	0.257494	-0.0384902	0.00664882	4.84e-11	33.5115
DLL1	GCST90469004	rs3013267	6	170453351	C	T	0.559782	-0.0353512	0.0056324	1.01e-12	39.3916
DLL1	GCST90469004	rs4540249	6	170492449	T	G	0.653969	0.0458662	0.00590169	1.06e-18	60.3969
DLL1	GCST90469004	rs9348260	6	170516123	A	G	0.698105	-0.0360214	0.00607008	1.57e-11	35.2139
DLL1	GCST90469004	rs6456178	6	170528858	G	A	0.178729	-0.0566509	0.00739913	3.4e-18	58.6184
DLL1	GCST90469004	rs3012435	6	170540274	G	A	0.664373	-0.0360389	0.00589222	3.71e-12	37.4082
DLL1	GCST90469004	rs3012434	6	170545279	G	A	0.809055	0.0536449	0.00726213	4.82e-17	54.5645
DLL1	GCST90469004	rs9460089	6	170548721	G	T	0.171578	0.0492199	0.00747393	7.39e-14	43.3675
DLL1	GCST90469004	rs12664720	6	170553797	T	C	0.0896848	0.0476851	0.00976275	2.88e-08	23.8563
DLL1	GCST90469004	rs60736965	6	170554860	G	A	0.218169	0.0426387	0.00677768	8.92e-13	39.5756
DLL1	GCST90469004	rs35559640	6	170556817	T	C	0.040017	-0.11114	0.0143166	1.16e-18	60.2617
DLL1	GCST90469004	rs2983219	6	170559969	C	A	0.641684	-0.0448775	0.00583418	2.38e-18	59.167
DLL1	GCST90469004	rs6918366	6	170562710	G	T	0.273131	-0.0374803	0.00627977	1.2e-11	35.6205
DLL1	GCST90469004	rs4710777	6	170564075	C	G	0.0325639	0.0908254	0.0157868	6.35e-11	33.0986
DLL1	GCST90469004	rs9348302	6	170566631	A	G	0.250843	0.0436821	0.00650207	2.32e-14	45.1321
DLL1	GCST90469004	rs753875	6	170583341	C	T	0.0164352	0.118098	0.0225386	2.65e-09	27.4545
DLL1	GCST90469004	rs747754	6	170584403	T	C	0.32595	-0.0575842	0.0059556	4.6e-28	93.4841
DLL1	GCST90469004	rs41269627	6	170585983	T	C	0.0202115	0.276984	0.0199236	3.53e-56	193.267
DLL1	GCST90469004	rs9356632	6	170589803	A	G	0.130726	0.137619	0.00828873	2.43e-79	275.653
DLL1	GCST90469004	rs1028489	6	170590319	G	A	0.484292	0.0945238	0.00559482	4.37e-82	285.425
DLL1	GCST90469004	rs1033583	6	170591923	G	T	0.349936	0.0359082	0.00649092	3.3e-10	30.6025
DLL1	GCST90469004	rs1884190	6	170596699	T	C	0.943709	0.125105	0.0122788	5.61e-31	103.805
DLL1	GCST90469004	rs10946256	6	170620320	G	C	0.188112	-0.0453255	0.00717915	7.41e-13	39.8585
DLL1	GCST90469004	rs9366215	6	170674366	C	T	0.244341	0.0380243	0.0065022	3.08e-11	34.1966
DLL1	GCST90469004	rs9460014	6	170732513	T	G	0.45337	-0.0506888	0.00561581	1.15e-24	81.4668
DLL1	GCST90469004	rs6907987	6	170736509	A	G	0.805809	-0.0436175	0.00706432	2.32e-12	38.1208
DLL1	GCST90469004	rs9348335	6	170803181	C	A	0.383624	0.0352066	0.005774	4.32e-12	37.1771
DLL1	GCST90469004	rs9356660	6	170822057	G	A	0.694481	0.0304124	0.00608191	1.35e-08	25.0036
DMP1	GCST90469007	rs7435692	4	88489929	C	A	0.417405	-0.0297698	0.0057508	2.68e-08	26.7964
DMP1	GCST90469007	rs12510860	4	88797100	G	A	0.310354	-0.0414482	0.00613081	3.79e-13	45.7043
DNAJA4	GCST90469010	rs58119220	15	78537236	G	C	0.394977	-0.106824	0.00628081	1.17e-68	289.26
DNAJA4	GCST90469010	rs72734689	15	78542035	T	C	0.104105	-0.0772393	0.0103183	1.28e-14	56.0327
DNAJA4	GCST90469010	rs11633732	15	78543639	A	G	0.152293	0.140906	0.00860195	8.03e-64	268.316
DNAJA4	GCST90469010	rs61752771	15	78562867	C	T	0.0220128	-0.209014	0.0209442	9.12e-25	99.5878
DNAJA4	GCST90469010	rs7170960	15	78583818	T	C	0.32953	0.10532	0.00653943	9.34e-62	259.373
DNAJA4	GCST90469010	rs2280364	15	78585106	T	C	0.109062	-0.0803506	0.00990631	6.75e-17	65.7864
DNAJA4	GCST90469010	rs12593776	15	78598931	G	A	0.300703	-0.0460393	0.00671892	1.72e-12	46.9505
DNAJA4	GCST90469010	rs4887033	15	78609853	T	G	0.374952	-0.0486898	0.00647326	9.6e-15	56.5733
DNAJA4	GCST90469010	rs74409536	15	78615347	A	G	0.0693365	0.067184	0.0122782	1.76e-08	29.9395
DNAJA4	GCST90469010	rs12593362	15	78634731	G	T	0.691642	-0.0570442	0.00664294	9.44e-19	73.7367
DNAJA4	GCST90469010	rs2037348	15	78653563	A	G	0.78569	0.0558294	0.00749989	1.8e-14	55.4113
DNAJA4	GCST90469010	rs9920189	15	78666311	C	A	0.548323	0.0608229	0.00635552	6.62e-23	91.5828
DNAJA4	GCST90469010	rs56394619	15	78677892	C	T	0.140466	0.0622147	0.00888437	5.59e-13	49.0359
DNAJA4	GCST90469010	rs10152251	15	78679837	A	G	0.55651	0.0361764	0.00619351	1.81e-09	34.1161
DNAJA4	GCST90469010	rs28496041	15	78687699	T	C	0.0566238	-0.0812343	0.0133129	3.33e-10	37.2317
DNAJA4	GCST90469010	rs7182596	15	78707368	G	T	0.189729	-0.0462069	0.00784495	1.32e-09	34.6909
DNAJA4	GCST90469010	rs28526814	15	78710415	C	T	0.245391	0.0474254	0.00760494	1.36e-10	38.8877
DNAJB1	GCST90469012	rs3810253	19	14587069	C	A	0.200226	0.0420549	0.00754618	6.27e-09	31.0571
DNAJB1	GCST90469012	rs12979318	19	14624213	A	G	0.147009	0.0447966	0.00853179	4.42e-08	27.5672
DNAJB1	GCST90469012	rs7252966	19	14655865	C	T	0.608178	-0.0456151	0.00624684	2.7e-14	53.3186
DNAJB1	GCST90469012	rs8110587	19	14656647	C	T	0.762988	-0.0512251	0.00717985	1.03e-13	50.8998
DNAJB14	GCST90469011	rs17613746	4	100863290	C	T	0.067068	-0.0733184	0.0124475	1.66e-09	34.6931
DNAJB6	GCST90469014	rs4716689	7	156927132	A	G	0.3632	-0.0487159	0.00646293	6.37e-15	56.8153
DNAJB6	GCST90469014	rs1182401	7	157072663	C	G	0.627508	0.0378007	0.00655289	2.42e-09	33.2748
DNAJB6	GCST90469014	rs74346891	7	157079538	A	G	0.077638	0.0766395	0.0120735	5.18e-11	40.2924
DNAJB6	GCST90469014	rs2527865	7	157090313	C	T	0.317636	0.035935	0.00667367	2.56e-08	28.9926
DNAJB6	GCST90469014	rs10232883	7	157100225	C	G	0.187746	-0.07788	0.0080154	9.21e-24	94.4024
DNAJB6	GCST90469014	rs6978195	7	157115383	A	G	0.487186	-0.0498083	0.00661764	6.98e-15	56.6472
DNAJB6	GCST90469014	rs200114981	7	157117673	C	T	0.22095	-0.0741334	0.00750824	1.74e-24	97.4841
DNAJB6	GCST90469014	rs1882485	7	157121927	C	T	0.133859	-0.0791479	0.00913503	3.2e-19	75.0656
DNAJB6	GCST90469014	rs76158387	7	157146658	C	T	0.0600097	0.109393	0.0134712	4.5e-17	65.9401
DNAJB6	GCST90469014	rs6970306	7	157156242	C	G	0.0796102	-0.0942015	0.0114602	1.86e-17	67.5633
DNAJB6	GCST90469014	rs3779589	7	157163614	C	A	0.490436	0.132135	0.00618117	2.49e-108	456.959
DNAJB6	GCST90469014	rs7778789	7	157195157	G	A	0.156146	-0.0836223	0.00854701	4.52e-24	95.7188
DNAJC21	GCST90469016	rs6885851	5	34888884	T	C	0.0103072	0.189881	0.031157	2.74e-10	37.1393
DNAJC21	GCST90469016	rs251638	5	34898304	C	T	0.289556	0.0550037	0.00692999	2.01e-16	62.9941
DNAJC21	GCST90469016	rs35223036	5	34948704	T	G	0.102795	-0.0677069	0.0106535	4.6e-11	40.3891
DNAJC21	GCST90469016	rs10521020	5	34986864	C	T	0.194043	0.0576521	0.00793182	5.11e-14	52.8282
DNAJC21	GCST90469016	rs11744796	5	34993215	A	G	0.45175	-0.0906483	0.0063175	5.7e-50	205.879
DNAJC21	GCST90469016	rs9292570	5	35000312	C	T	0.415752	0.0481352	0.00652637	2.17e-14	54.3957
DNAJC21	GCST90469016	rs1428281	5	35006151	T	C	0.737752	-0.0463677	0.00715628	1.92e-11	41.9796
DNAJC21	GCST90469016	rs13172279	5	35044165	T	G	0.302507	-0.0442801	0.00683005	1.87e-11	42.0292
DNAJC6	GCST90469017	rs1613638	1	65716872	C	T	0.723599	0.0449876	0.00679621	5.26e-12	43.8162
DNAJC6	GCST90469017	rs1414927	1	65759731	C	A	0.427636	0.0649604	0.00614747	3.34e-28	111.657
DNAJC6	GCST90469017	rs4147109	1	65782290	C	T	0.720654	0.0562308	0.00678576	5.84e-18	68.6647
DNAJC6	GCST90469017	rs17397283	1	65799543	G	A	0.0831531	-0.0621751	0.0112806	9.25e-09	30.3771
DNAJC6	GCST90469017	rs1570868	1	65830608	C	T	0.57251	0.042916	0.0061753	4.41e-13	48.2952
DNAJC6	GCST90469017	rs2296481	1	65845076	T	C	0.0591673	-0.084949	0.0130524	1.18e-11	42.3562
DNAJC6	GCST90469017	rs6672992	1	65848034	C	A	0.174943	0.0558965	0.00811866	7.23e-13	47.4004
DNER	GCST90469019	rs79366746	2	230043357	A	T	0.126166	-0.0447809	0.00882056	3.7e-08	25.7736
DNER	GCST90469019	rs883731	2	230081043	A	G	0.379319	0.0335895	0.00591436	7.38e-10	32.2532
DNER	GCST90469019	rs10498235	2	230116035	G	A	0.175738	-0.0451219	0.00750388	7.04e-11	36.1564
DNER	GCST90469019	rs1227005	2	230122385	G	A	0.313417	0.0396068	0.00615809	3.09e-12	41.3646
DNER	GCST90469019	rs12468107	2	230203663	T	C	0.499763	0.0533982	0.00576325	9.57e-24	85.8421
DNER	GCST90469019	rs888283	2	230216155	C	T	0.812718	0.0731706	0.00740856	9.27e-27	97.541
DNER	GCST90469019	rs79471914	2	230235723	A	G	0.0307143	0.168052	0.0170931	1.57e-26	96.6557
DNER	GCST90469019	rs207671	2	230256586	A	G	0.557011	0.083842	0.00572927	1.07e-56	214.144
DNER	GCST90469019	rs10164537	2	230270559	C	T	0.12534	-0.0545169	0.0087466	1.4e-11	38.8477
DNER	GCST90469019	rs1030147	2	230280223	T	C	0.323375	-0.0591861	0.00610813	8.09e-26	93.8867
DNER	GCST90469019	rs67447525	2	230282566	T	C	0.121775	0.0786021	0.00924825	3.11e-20	72.2322
DNER	GCST90469019	rs2396663	2	230284815	C	T	0.174088	0.061795	0.00771547	3.82e-18	64.1451
DNER	GCST90469019	rs7580533	2	230288990	A	G	0.729992	-0.0579982	0.00644456	1.71e-22	80.9886
DNER	GCST90469019	rs113986168	2	230306863	G	A	0.01458	0.12499	0.0240056	1.65e-08	27.1087
DNER	GCST90469019	rs6718937	2	230307418	C	T	0.537225	-0.0951389	0.0057256	1.45e-72	276.093
DNER	GCST90469019	rs35565740	2	230309810	C	G	0.22236	-0.17442	0.00702231	9.6e-160	616.899
DNER	GCST90469019	rs2396664	2	230310411	G	C	0.423762	-0.0345733	0.00584462	1.42e-10	34.9906
DNER	GCST90469019	rs17620300	2	230311675	T	G	0.29071	-0.0568611	0.00631452	1.61e-22	81.0835
DNER	GCST90469019	rs11675728	2	230326068	T	C	0.407144	0.037778	0.00582015	1.95e-12	42.1299
DNER	GCST90469019	rs74952932	2	230350750	T	C	0.0535406	0.148945	0.012663	2.99e-37	138.345
DNER	GCST90469019	rs56137664	2	230367672	C	T	0.100859	0.0730378	0.00942493	4.38e-17	60.0511
DNER	GCST90469019	rs973440	2	230368876	G	A	0.386232	-0.0668032	0.00593911	3.28e-34	126.512
DNER	GCST90469019	rs1477111	2	230418426	G	T	0.751932	-0.037228	0.00659497	9.33e-10	31.8637
DNER	GCST90469019	rs10193150	2	230461591	C	A	0.307935	-0.0525693	0.00618519	3.1e-20	72.2337
DNER	GCST90469019	rs115010894	2	230479348	A	G	0.0126506	-0.134644	0.0254633	9.85e-09	27.9592
DNER	GCST90469019	rs11678266	2	230491546	G	A	0.191234	0.113673	0.00725565	1.03e-64	245.439
DNER	GCST90469019	rs6713110	2	230510230	A	G	0.166444	0.131771	0.00766144	1.3e-77	295.801
DNER	GCST90469019	rs12052464	2	230524304	G	T	0.54067	-0.106683	0.00573608	1.96e-90	345.894
DNER	GCST90469019	rs10186123	2	230537280	A	G	0.225778	0.0536482	0.00738564	3.38e-15	52.7613
DNER	GCST90469019	rs6761956	2	230538061	A	G	0.0473319	0.104227	0.0141043	1.12e-15	54.6061
DNER	GCST90469019	rs2011781	2	230538161	A	G	0.843156	-0.0819863	0.00782798	6.93e-30	109.69
DNER	GCST90469019	rs62193185	2	230538960	T	C	0.1	-0.158333	0.00948403	3.11e-73	278.701
DNER	GCST90469019	rs208781	2	230560739	T	C	0.550697	-0.165609	0.00571366	8.7e-217	840.08
DNER	GCST90469019	rs4331494	2	230575319	G	A	0.756794	-0.143287	0.00669947	5.77e-119	457.42
DNER	GCST90469019	rs6707272	2	230609149	T	C	0.28784	-0.224726	0.00633295	1.94694e-308	1259.15
DNER	GCST90469019	rs113622530	2	230619240	A	G	0.0448319	0.15666	0.0137424	4.29e-35	129.948
DNER	GCST90469019	rs12990986	2	230674182	T	A	0.0460173	-0.166654	0.0136773	7.55e-40	148.461
DNER	GCST90469019	rs496982	2	230689021	C	A	0.23339	0.0734776	0.00673028	2.5e-32	119.186
DNER	GCST90469019	rs76532016	2	230695958	C	T	0.0531569	0.082894	0.0129304	3.63e-12	41.0965
DNER	GCST90469019	rs4973230	2	230697859	A	G	0.150242	0.140238	0.0079764	5.12e-81	309.1
DNER	GCST90469019	rs2303560	2	230701501	A	C	0.0269452	0.133713	0.017589	1.69e-16	57.789
DNER	GCST90469019	rs77610610	2	230729212	G	A	0.0378537	-0.319395	0.0149117	2.62e-119	458.757
DNER	GCST90469019	rs9288651	2	230731397	T	C	0.287576	0.0971999	0.00631774	1.79e-62	236.696
DNM1	GCST90469021	rs79790421	9	130773791	G	A	0.0987119	-0.0612564	0.0102261	3.77e-10	35.8807
DNM1	GCST90469021	rs13440008	9	130787797	A	G	0.0324866	0.102893	0.0183721	4.74e-09	31.3644
DNM1	GCST90469021	rs10987850	9	130816609	G	A	0.145555	-0.0480093	0.00878136	1.09e-08	29.8888
DNM1	GCST90469021	rs10819368	9	130906346	T	C	0.628274	0.163907	0.00633804	4.95e-161	668.754
DNM1	GCST90469021	rs11549266	9	130938661	T	C	0.136705	0.0720118	0.00893494	3.54e-17	64.9539
DNM1	GCST90469021	rs7030667	9	130957432	C	T	0.98656	-0.203583	0.0266832	1.49e-15	58.2088
DNM1	GCST90469021	rs3003569	9	130967288	A	G	0.941397	-0.105572	0.0130535	2.75e-17	65.4076
DNM1	GCST90469021	rs3003599	9	130979181	G	A	0.801466	0.2738	0.00764721	9.81e-307	1281.87
DNM1	GCST90469021	rs3003609	9	130984755	T	C	0.55034	0.0893316	0.00612019	1.37e-52	213.041
DNM1	GCST90469021	rs7866584	9	131000350	G	T	0.209021	0.137594	0.00749046	3.23e-82	337.415
DNM1	GCST90469021	rs7861783	9	131066193	C	T	0.0516722	0.171957	0.0138633	1.82e-38	153.846
DNM1	GCST90469021	rs113785080	9	131103046	T	C	0.0367598	-0.138182	0.0173908	9.72e-17	63.1318
DNM1	GCST90469021	rs10987969	9	131124005	G	C	0.713486	0.0406251	0.00743635	1.12e-08	29.8436
DNM1	GCST90469021	rs2240945	9	131152645	T	C	0.11197	0.0775513	0.0096961	6.12e-17	63.9684
DNM1	GCST90469021	rs56761634	9	131159867	A	G	0.0949942	0.100965	0.0104144	3.79e-24	93.9834
DNM1	GCST90469021	rs1009850	9	131193665	C	A	0.542982	0.0383868	0.00653563	8.18e-10	34.4961
DNM1	GCST90469021	rs7040989	9	131197896	A	G	0.202945	0.0450555	0.00763207	6.71e-10	34.8492
DNM1	GCST90469021	rs1133750	9	131262957	G	A	0.109582	0.0546714	0.00974175	4.41e-09	31.494
DNMBP	GCST90469023	rs2804398	10	101558634	T	A	0.386857	-0.0497331	0.00624315	2.36e-16	63.4549
DNMBP	GCST90469023	rs3758395	10	101602004	C	T	0.0481726	-0.132726	0.0142871	1.12e-21	86.2989
DNMBP	GCST90469023	rs2252676	10	101655327	C	T	0.681755	-0.0371538	0.00657578	5.96e-09	31.9222
DNMBP	GCST90469023	rs7078766	10	101764893	T	C	0.0762516	-0.190863	0.0116219	3.8e-64	269.694
DNMBP	GCST90469023	rs11190365	10	101774323	G	A	0.0281391	-0.108833	0.0185072	1.4e-09	34.5797
DNMBP	GCST90469023	rs2862928	10	101798346	C	T	0.470671	0.0471714	0.00612334	2.15e-15	59.3421
DNPEP	GCST90469024	rs115897075	2	220250232	C	G	0.0177087	0.292016	0.0237809	4.42e-36	150.778
DNPEP	GCST90469024	rs11539909	2	220251685	G	T	0.0295947	-0.138292	0.0184035	1.66e-14	56.4646
DNPH1	GCST90469025	rs11753750	6	43005005	A	G	0.0261074	0.0983041	0.0188693	2.92e-08	27.1401
DNPH1	GCST90469025	rs11558979	6	43029288	A	G	0.0373861	-0.338309	0.0158257	1.18e-114	456.966
DNPH1	GCST90469025	rs17516786	6	43078066	C	T	0.142806	-0.134004	0.00861705	1.45e-61	241.824
DNPH1	GCST90469025	rs7776045	6	43080741	T	C	0.407522	-0.0552329	0.00613642	9.47e-22	81.0116
DNPH1	GCST90469025	rs79199084	6	43088883	A	G	0.0493688	-0.134096	0.0138684	7.49e-25	93.4889
DNPH1	GCST90469025	rs1537638	6	43096199	C	T	0.398743	-0.0702757	0.00613937	3.67e-34	131.022
DNPH1	GCST90469025	rs6914964	6	43146387	G	A	0.108583	-0.370445	0.00968635	1.94694e-308	1462.54
DNPH1	GCST90469025	rs9357409	6	43184641	T	G	0.0538047	0.131852	0.0133323	6.37e-26	97.8007
DNPH1	GCST90469025	rs62417521	6	43190135	T	C	0.0771913	0.0719675	0.0112199	8.56e-12	41.1411
DNPH1	GCST90469025	rs2651198	6	43201763	T	C	0.361561	0.138276	0.00628604	2.74e-121	483.862
DNPH1	GCST90469025	rs72867578	6	43211962	C	T	0.0503476	0.0936423	0.0137951	4.95e-13	46.0762
DNPH1	GCST90469025	rs9462881	6	43221909	C	T	0.34393	-0.0410052	0.00630338	4.34e-12	42.3168
DNPH1	GCST90469025	rs35175743	6	43231048	G	C	0.0310399	0.100829	0.0174585	7.82e-10	33.3532
DNPH1	GCST90469025	rs732691	6	43240390	T	C	0.108189	-0.230029	0.00965412	5.86e-142	567.704
DNPH1	GCST90469025	rs7760749	6	43248729	C	G	0.273928	-0.113951	0.00671671	6.38e-73	287.809
DNPH1	GCST90469025	rs4398731	6	43279721	A	G	0.285791	0.114474	0.00660826	6.01e-76	300.069
DNPH1	GCST90469025	rs9472031	6	43293101	G	A	0.0996978	0.0980813	0.00997037	1.15e-25	96.768
DNPH1	GCST90469025	rs62402402	6	43319921	C	T	0.110237	-0.140451	0.00996414	6.65e-51	198.679
DNPH1	GCST90469025	rs113177211	6	43334425	G	T	0.0558189	0.118609	0.0130361	3.44e-22	82.779
DNPH1	GCST90469025	rs6907066	6	43388054	A	G	0.27894	0.073452	0.00672014	2.69e-31	119.463
DNPH1	GCST90469025	rs1674870	6	43434222	C	A	0.826788	-0.0414683	0.00789577	2.25e-08	27.582
DOC2B	GCST90469026	rs3764456	17	33766	C	T	0.67963	0.0580702	0.00691093	6.57e-18	70.6017
DOC2B	GCST90469026	rs113249357	17	36164	A	C	0.0823268	-0.0786816	0.0124685	9.46e-11	39.8201
DOK2	GCST90469029	rs7017582	8	21760026	G	A	0.883998	0.0543625	0.00959651	4.18e-09	32.0888
DOK2	GCST90469029	rs34215892	8	21767240	A	G	0.0287151	-0.138638	0.0185569	9.13e-15	55.8128
DOK2	GCST90469029	rs59181113	8	21768765	A	G	0.118683	0.0586247	0.00944907	1.22e-10	38.4915
DOK2	GCST90469029	rs2306641	8	21833965	T	C	0.43834	0.0525932	0.00619615	1.3e-18	72.0438
DPEP1	GCST90469030	rs11860332	16	89436030	T	C	0.0208144	0.0879697	0.0137119	6.41e-13	41.1578
DPEP1	GCST90469030	rs889571	16	89448045	T	C	0.0263878	-0.0900289	0.0119727	3.49e-17	56.5404
DPEP1	GCST90469030	rs7205785	16	89458984	G	A	0.538301	0.0585193	0.00382413	5.93e-66	234.161
DPEP1	GCST90469030	rs17774983	16	89493234	T	C	0.0283799	0.159539	0.0114776	9.78e-55	193.202
DPEP1	GCST90469030	rs2911266	16	89509001	T	C	0.288576	0.0673614	0.00463408	1.09e-59	211.289
DPEP1	GCST90469030	rs35627407	16	89547638	T	C	0.0775623	0.134979	0.007393	4.34e-93	333.329
DPEP1	GCST90469030	rs74251516	16	89551039	G	T	0.0172231	-0.0732899	0.0149292	3.74e-08	24.0988
DPEP1	GCST90469030	rs75746799	16	89572732	A	G	0.0248717	0.111306	0.0121661	1.12e-24	83.6987
DPEP1	GCST90469030	rs8060502	16	89589408	A	G	0.618303	0.164337	0.00393701	1.94694e-308	1742.28
DPEP1	GCST90469030	rs3935627	16	89592622	T	C	0.30474	0.090401	0.00414213	3.55e-132	476.301
DPEP1	GCST90469030	rs118168490	16	89610382	T	A	0.0404655	0.133529	0.0101525	3.41e-49	172.978
DPEP1	GCST90469030	rs72805524	16	89612511	G	T	0.0511067	0.128376	0.00885247	2.04e-59	210.291
DPEP1	GCST90469030	rs61747711	16	89623405	T	C	0.0436904	0.164789	0.00945207	4.77e-85	303.938
DPEP1	GCST90469030	rs12924133	16	89638290	A	C	0.170734	0.139995	0.00509847	4.99e-208	753.924
DPEP1	GCST90469030	rs455527	16	89644001	C	T	0.0543617	-0.192255	0.00841831	1.54e-144	521.54
DPEP1	GCST90469030	rs101151	16	89649245	G	A	0.781142	0.222712	0.00463348	1.94694e-308	2310.22
DPEP1	GCST90469030	rs421959	16	89660315	T	G	0.0953661	0.0827528	0.00651529	5.37e-46	161.317
DPEP1	GCST90469030	rs116243542	16	89666212	C	A	0.0198452	-0.178406	0.0139353	1.05e-46	163.897
DPEP1	GCST90469030	rs11642507	16	89667036	A	G	0.0143039	-0.182499	0.0162713	2.99e-36	125.794
DPEP1	GCST90469030	rs154659	16	89667337	C	T	0.27051	0.0555617	0.00428306	6.63e-48	168.277
DPEP1	GCST90469030	rs441526	16	89671336	G	A	0.761667	0.329119	0.00449119	1.94694e-308	5369.89
DPEP1	GCST90469030	rs653429	16	89673702	A	G	0.392839	0.241605	0.00391262	1.94694e-308	3812.94
DPEP1	GCST90469030	rs7404028	16	89685343	C	T	0.773519	0.227382	0.00464149	1.94694e-308	2399.82
DPEP1	GCST90469030	rs4248913	16	89693099	A	C	0.0976475	0.172112	0.00664603	2.84e-185	670.624
DPEP1	GCST90469030	rs78545310	16	89704931	T	C	0.0776312	0.19434	0.00714112	2.21e-204	740.583
DPEP1	GCST90469030	rs74033816	16	89704953	A	G	0.0118337	0.143325	0.0176975	1.11e-19	65.5843
DPEP1	GCST90469030	rs11648089	16	89713938	C	T	0.112463	-0.165912	0.00609402	1.5e-204	741.189
DPEP1	GCST90469030	rs258336	16	89720831	G	T	0.518941	0.237545	0.00381966	1.94694e-308	3867.44
DPEP1	GCST90469030	rs13329897	16	89724755	T	C	0.0231333	0.170532	0.0126878	2.71e-51	180.642
DPEP1	GCST90469030	rs72807503	16	89728333	A	G	0.0227563	0.150954	0.0127609	3.95e-40	139.929
DPEP1	GCST90469030	rs166297	16	89731185	G	A	0.907719	0.287713	0.00662029	1.94694e-308	1888.63
DPEP1	GCST90469030	rs1946482	16	89762410	C	T	0.15455	0.109546	0.0052814	1.41e-119	430.206
DPEP1	GCST90469030	rs2099105	16	89793555	C	T	0.730971	0.242191	0.00430106	1.94694e-308	3170.64
DPEP1	GCST90469030	rs13339414	16	89795381	A	G	0.159386	0.192582	0.00549755	1.94694e-308	1227.08
DPEP1	GCST90469030	rs7204478	16	89795485	T	C	0.465098	-0.135549	0.00395028	1.94694e-308	1177.39
DPEP1	GCST90469030	rs12446555	16	89799045	T	G	0.0775478	0.187857	0.00732276	7.55e-182	658.092
DPEP1	GCST90469030	rs17177891	16	89799950	T	C	0.0900719	-0.226851	0.0067157	1.94694e-308	1140.99
DPEP1	GCST90469030	rs9926296	16	89818089	G	A	0.507812	-0.234804	0.00381446	1.94694e-308	3789.01
DPEP1	GCST90469030	rs1131660	16	89838086	A	C	0.0322337	0.200636	0.0107938	2.04e-96	345.503
DPEP1	GCST90469030	rs199978193	16	89860502	G	A	0.204626	-0.135612	0.00474643	4.61e-225	816.29
DPEP1	GCST90469030	rs12924101	16	89862906	C	A	0.18758	0.0711597	0.0048906	8.38e-60	211.702
DPEP1	GCST90469030	rs17226026	16	89865311	C	T	0.0136586	0.0831685	0.0164635	1.49e-08	25.5184
DPEP1	GCST90469030	rs2293585	16	89888853	T	C	0.0132019	0.153262	0.0168073	1.59e-24	83.1486
DPEP1	GCST90469030	rs11644935	16	89917235	T	G	0.0184111	-0.194367	0.0143441	4.18e-52	183.603
DPEP1	GCST90469030	rs141817469	16	89927151	T	C	0.0353957	-0.239324	0.0104261	5.35e-146	526.878
DPEP1	GCST90469030	rs3803688	16	89934886	G	A	0.0923196	-0.139827	0.00662075	6.74e-124	446.016
DPEP2	GCST90469031	rs3743733	16	67863451	C	T	0.438287	0.0511099	0.0059285	2.12e-20	74.3193
DPEP2	GCST90469031	rs75957286	16	67881989	G	T	0.0205467	0.146267	0.0207712	4.01e-14	49.585
DPEP2	GCST90469031	rs73594556	16	67925435	A	G	0.112419	0.157557	0.00935351	4.12e-73	283.732
DPEP2	GCST90469031	rs5923	16	67973953	A	G	0.0468531	-0.239365	0.013964	1.2e-75	293.821
DPEP2	GCST90469031	rs143197715	16	68080304	T	C	0.0125709	0.143956	0.0266149	6.34e-09	29.2545
DPEP2	GCST90469031	rs117240558	16	68212641	G	C	0.0300173	0.157542	0.0174179	2.7e-22	81.8055
DPP10	GCST90469032	rs12999482	2	115349969	A	G	0.104032	0.0562433	0.00951213	3.03e-10	34.9597
DPP10	GCST90469032	rs17715313	2	115354027	C	T	0.074678	-0.0837917	0.0110313	6e-16	57.6939
DPP10	GCST90469032	rs112001904	2	115422558	C	G	0.0525566	0.0745225	0.0143216	3e-08	27.0755
DPP10	GCST90469032	rs713370	2	115430912	A	G	0.400997	-0.0423874	0.00597498	4.18e-14	50.3249
DPP10	GCST90469032	rs13030450	2	115480685	G	A	0.0544428	0.111463	0.0128904	3.3e-20	74.767
DPP10	GCST90469032	rs10496475	2	115558037	A	G	0.171054	-0.0503917	0.00778696	5.51e-12	41.8759
DPP10	GCST90469032	rs11904812	2	115568614	C	T	0.50194	0.0299698	0.00582983	4.38e-08	26.4264
DPP10	GCST90469032	rs1519674	2	115577204	C	A	0.251377	-0.0490159	0.00668034	5.54e-15	53.8343
DPP10	GCST90469032	rs7558870	2	115591358	A	G	0.621712	0.0359745	0.00598448	1.53e-10	36.1343
DPP10	GCST90469032	rs7604124	2	115613314	G	A	0.261006	0.0579395	0.00663608	1.43e-20	76.2268
DPP10	GCST90469032	rs4144326	2	115649800	G	A	0.297276	-0.0540562	0.00633863	1.06e-19	72.7247
DPP10	GCST90469032	rs78147227	2	115663613	G	T	0.0773153	0.0630252	0.0109883	1.01e-09	32.8962
DPP10	GCST90469032	rs970882	2	115676090	A	C	0.490451	0.0450027	0.00580794	1.56e-16	60.0364
DPP10	GCST90469032	rs1914973	2	115688530	T	C	0.152166	0.099741	0.00811517	3.79e-39	151.055
DPP10	GCST90469032	rs7584940	2	115702717	G	T	0.283784	-0.0716772	0.00647454	4.4e-32	122.554
DPP10	GCST90469032	rs980317	2	115710936	C	T	0.25916	-0.0531719	0.0066123	1.09e-17	64.6607
DPP10	GCST90469032	rs2420589	2	115722009	G	A	0.352939	0.0560135	0.0060747	9.24e-23	85.0194
DPP10	GCST90469032	rs17043894	2	115756827	T	C	0.166254	0.10644	0.00782146	1.34e-47	185.189
DPP10	GCST90469032	rs28707365	2	115768319	C	T	0.123944	0.0904785	0.00885338	1.38e-27	104.437
DPP10	GCST90469032	rs79895088	2	115770314	G	A	0.0291046	-0.0979551	0.0172325	1.42e-09	32.3103
DPP10	GCST90469032	rs17452616	2	115822755	C	T	0.54223	0.0960399	0.00580414	1.67e-69	273.785
DPP10	GCST90469032	rs17043985	2	115834653	C	T	0.112753	0.060035	0.00919742	3.61e-12	42.6048
DPP10	GCST90469032	rs12994269	2	115850492	A	G	0.126746	-0.112956	0.00873767	4e-43	167.113
DPP10	GCST90469032	rs4459743	2	115874542	C	T	0.412298	-0.0327426	0.00589781	3.37e-09	30.8195
DPP10	GCST90469032	rs115930877	2	115906213	A	T	0.028688	0.106899	0.0177923	1.57e-10	36.0963
DPP10	GCST90469032	rs114322378	2	115924049	G	A	0.122405	0.233114	0.008866	1.55e-172	691.294
DPP10	GCST90469032	rs10445848	2	115930819	A	C	0.0965993	-0.136255	0.0100512	3.03e-47	183.762
DPP10	GCST90469032	rs10195710	2	115932634	A	G	0.488674	-0.227817	0.00581974	1.94694e-308	1532.31
DPP10	GCST90469032	rs17044170	2	115955738	G	A	0.166101	0.120316	0.00780316	1.36e-60	237.732
DPP10	GCST90469032	rs11896538	2	115960118	G	A	0.164393	0.20289	0.00783654	2.37e-167	670.277
DPP10	GCST90469032	rs72839255	2	115971909	T	C	0.0819144	0.10143	0.0105799	1.79e-24	91.9068
DPP10	GCST90469032	rs12991531	2	115985658	T	C	0.0721483	-0.111223	0.0112687	7.65e-26	97.4146
DPP10	GCST90469032	rs72839284	2	116023919	T	C	0.0939889	-0.0971151	0.00997896	3.6e-25	94.7076
DPP10	GCST90469032	rs7591002	2	116057300	A	G	0.752618	-0.155843	0.00674283	8.91e-134	534.16
DPP10	GCST90469032	rs75537946	2	116062633	T	G	0.0592628	-0.0791705	0.0122953	7.01e-12	41.4598
DPP10	GCST90469032	rs12990078	2	116073495	A	G	0.0462447	-0.110744	0.0138857	2e-17	63.6047
DPP10	GCST90469032	rs1521077	2	116162206	A	T	0.915239	-0.0594515	0.0104646	1.45e-09	32.2747
DPP10	GCST90469032	rs843408	2	116201358	G	T	0.386578	0.155392	0.00595701	7.45e-170	680.428
DPP10	GCST90469032	rs1712001	2	116229639	G	A	0.963866	0.17583	0.015676	6.87e-33	125.804
DPP10	GCST90469032	rs4530380	2	116238748	G	A	0.972148	-0.106821	0.017583	9.8e-11	36.9069
DPP10	GCST90469032	rs62154959	2	116257437	T	A	0.0584218	-0.162028	0.0127863	1.66e-41	160.573
DPP10	GCST90469032	rs12466846	2	116312161	T	C	0.885856	-0.121469	0.00913808	1.71e-45	176.686
DPP10	GCST90469032	rs77426491	2	116317319	T	C	0.0681272	0.248532	0.0116167	6.52e-115	457.702
DPP10	GCST90469032	rs76758027	2	116320985	A	G	0.038538	0.135306	0.0150531	1.04e-21	80.7913
DPP10	GCST90469032	rs79651677	2	116396426	T	C	0.0419467	0.111793	0.0146337	4.09e-16	58.3583
DPP10	GCST90469032	rs77627276	2	116416251	G	A	0.0699152	-0.112586	0.0114629	1.32e-25	96.4626
DPP10	GCST90469032	rs11123318	2	116450838	G	A	0.242522	-0.0536719	0.00687689	9.42e-17	60.9104
DPP10	GCST90469032	rs12991458	2	116463021	T	C	0.711282	0.0462119	0.00637771	1.19e-14	52.5001
DPP10	GCST90469032	rs12711833	2	116486762	A	C	0.380378	0.113473	0.00600703	5.18e-90	356.819
DPP10	GCST90469032	rs11691021	2	116490795	T	C	0.246967	-0.0374695	0.006788	4.14e-09	30.4687
DPP10	GCST90469032	rs9308717	2	116495542	G	A	0.590441	-0.0844796	0.00591458	2.97e-52	204.003
DPP10	GCST90469032	rs272011	2	116598546	A	G	0.890749	-0.0732537	0.00932239	5.84e-17	61.7428
DPP10	GCST90469032	rs17526901	2	116631839	T	C	0.0694197	-0.0621858	0.011575	1.06e-08	28.8619
DPP10	GCST90469032	rs17593484	2	116669739	G	A	0.105405	0.0787149	0.00970456	5.71e-18	65.7876
DPP10	GCST90469032	rs11686430	2	116776554	A	G	0.24134	-0.0435423	0.00683718	1.18e-11	40.5556
DPP4	GCST90469033	rs17785236	2	162710152	T	A	0.198958	-0.0475982	0.0071441	3.53e-13	44.3882
DPP4	GCST90469033	rs570644283	2	162823253	C	A	0.283	-0.0345461	0.00682896	3.35e-08	25.59
DPP4	GCST90469033	rs4316948	2	162834595	T	G	0.7895	0.0662443	0.00690546	1.17e-25	92.0223
DPP4	GCST90469033	rs77770606	2	162861575	G	A	0.0820251	0.0797771	0.0102851	2.53e-17	60.1616
DPP4	GCST90469033	rs2389643	2	162866992	T	C	0.109484	0.0690535	0.00919208	2.4e-16	56.432
DPP4	GCST90469033	rs2111849	2	162875843	A	C	0.0169947	-0.140683	0.021828	1.99e-12	41.5373
DPP4	GCST90469033	rs16822665	2	162901327	T	C	0.304342	0.107795	0.00610504	9.04e-83	311.747
DPP4	GCST90469033	rs4664446	2	162910403	G	A	0.515349	-0.0503175	0.00575908	1.47e-21	76.3331
DPP4	GCST90469033	rs67264085	2	162910536	T	C	0.739882	-0.123555	0.00677166	2.94e-88	332.899
DPP4	GCST90469033	rs741529	2	162919489	A	G	0.107582	0.136605	0.00903371	3.32e-61	228.656
DPP4	GCST90469033	rs3788976	2	162921135	A	G	0.247534	-0.0774365	0.00648779	8.44e-39	142.456
DPP4	GCST90469033	rs12469968	2	162923917	A	G	0.536545	-0.167371	0.00570787	8.69e-225	859.793
DPP4	GCST90469033	rs7593348	2	162936987	G	T	0.485862	-0.131622	0.00568171	4.49e-141	536.638
DPP4	GCST90469033	rs2052401	2	162962045	C	T	0.415549	0.0349725	0.00575346	3.25e-11	36.9468
DPP4	GCST90469033	rs2160711	2	162977965	G	A	0.0274395	0.112789	0.0172347	9.11e-13	42.8259
DPP4	GCST90469033	rs13416088	2	162997659	A	G	0.183819	0.0699039	0.00776822	9.01e-23	80.9733
DPP4	GCST90469033	rs3761656	2	163011235	G	T	0.0789392	0.0582577	0.0107706	3.55e-09	29.2553
DPP4	GCST90469033	rs17713609	2	163119966	T	C	0.063504	-0.0583535	0.0114685	2.79e-08	25.8881
DPP6	GCST90469034	rs4725510	7	153336820	G	A	0.648891	-0.0514395	0.00584079	4.52e-21	77.5589
DPP6	GCST90469034	rs35019500	7	153337294	C	G	0.332775	-0.0413452	0.00602611	2.16e-13	47.0714
DPP6	GCST90469034	rs2140898	7	154591367	G	A	0.0636936	-0.0588659	0.0113222	2.68e-08	27.03
DPP6	GCST90469034	rs3778732	7	154645576	T	C	0.14796	-0.0516128	0.00779485	1.42e-12	43.841
DPP6	GCST90469034	rs3823527	7	154648330	G	A	0.27243	-0.038884	0.00630097	4.1e-11	38.081
DPP6	GCST90469034	rs3778738	7	154656966	G	A	0.114131	-0.0552719	0.00875491	1.45e-11	39.8554
DPP6	GCST90469034	rs3778739	7	154657404	G	A	0.142887	0.0597612	0.00793981	8.24e-16	56.65
DPP6	GCST90469034	rs3807294	7	154671880	A	G	0.368656	-0.0783169	0.00591099	1.38e-45	175.539
DPP6	GCST90469034	rs3817522	7	154672646	C	T	0.188243	0.165579	0.00715667	3.38e-135	535.267
DPP6	GCST90469034	rs62637527	7	154675463	G	A	0.106532	0.135279	0.00912726	1.34e-56	219.665
DPP6	GCST90469034	rs4960640	7	154676752	C	T	0.0396237	0.0901839	0.0141848	1.04e-11	40.4198
DPP6	GCST90469034	rs12534701	7	154680910	T	G	0.409992	-0.121263	0.00566192	3.88e-116	458.681
DPP6	GCST90469034	rs3734960	7	154684153	C	T	0.263462	0.230315	0.0062708	1.94694e-308	1348.9
DPP6	GCST90469034	rs1047053	7	154684971	A	G	0.783309	0.0589683	0.00683806	2.87e-20	74.3625
DPP6	GCST90469034	rs62472998	7	154685418	A	G	0.0245156	0.173097	0.0178939	4.33e-25	93.5726
DPP6	GCST90469034	rs3298	7	154685873	A	G	0.129	-0.0522299	0.0083139	1.82e-11	39.4649
DPP6	GCST90469034	rs870682	7	154694692	A	G	0.0214996	0.107933	0.0190806	1.45e-09	31.9969
DPP6	GCST90469034	rs80261400	7	154699404	A	G	0.0940223	0.158326	0.00983376	1.86e-66	259.207
DPP6	GCST90469034	rs10236484	7	154703133	A	G	0.224403	0.0584499	0.0066915	9.38e-21	76.296
DPP6	GCST90469034	rs2037610	7	154703334	T	G	0.301548	0.115657	0.00606235	1.49e-92	363.951
DPP6	GCST90469034	rs11771552	7	154708716	T	C	0.20084	-0.0439056	0.00694553	1.37e-11	39.9586
DPP6	GCST90469034	rs431085	7	154796579	C	T	0.565002	0.0575072	0.00561086	5.79e-28	105.043
DPP6	GCST90469034	rs367984220	7	154797418	T	C	0.0797592	0.127926	0.0105256	1.23e-38	147.708
DPP6	GCST90469034	rs414315	7	154812516	C	T	0.322336	0.048127	0.0059335	4.12e-18	65.7867
DPP6	GCST90469034	rs73172826	7	154830869	A	G	0.0533399	0.0820564	0.0123509	1.19e-12	44.1377
DPP6	GCST90469034	rs1017488	7	154860307	C	A	0.291841	-0.0346365	0.00616872	1.91e-09	31.5253
DPP6	GCST90469034	rs11772359	7	154870402	A	C	0.315319	0.0352777	0.00602242	3.72e-10	34.3116
DPP7	GCST90469035	rs115254412	9	139761136	G	C	0.209252	0.0894144	0.00708068	4.32e-42	159.458
DPP7	GCST90469035	rs117439227	9	139793030	T	C	0.0250497	0.123013	0.0182655	4.16e-13	45.3547
DPP7	GCST90469035	rs17250239	9	139796630	A	G	0.0947376	0.076771	0.00999212	1.33e-16	59.0284
DPP7	GCST90469035	rs4880163	9	139810652	A	G	0.73773	0.106832	0.00648817	2.64e-70	271.107
DPP7	GCST90469035	rs4880073	9	139817353	A	G	0.401717	0.0580267	0.00585428	1.4e-26	98.2405
DPT	GCST90469036	rs12094807	1	168461703	T	G	0.0934521	-0.160793	0.00940179	3.59e-74	292.479
DPT	GCST90469036	rs10918912	1	168475194	A	G	0.0946487	0.0794245	0.00932333	1.13e-19	72.5686
DPT	GCST90469036	rs3820410	1	168513274	G	A	0.12856	-0.0438755	0.00853663	4.36e-08	26.4151
DPT	GCST90469036	rs16828139	1	168558774	G	T	0.63541	-0.052087	0.00566927	1.27e-22	84.4084
DPT	GCST90469036	rs7533545	1	168566976	A	G	0.0749503	-0.0960471	0.0103466	4.62e-23	86.1692
DPT	GCST90469036	rs72705884	1	168567706	A	G	0.057012	-0.149494	0.0119975	3.25e-40	155.256
DPT	GCST90469036	rs1933090	1	168568911	A	G	0.792815	-0.0646169	0.00681332	5.32e-24	89.9408
DPT	GCST90469036	rs10800360	1	168569568	G	A	0.494379	-0.0881495	0.00548324	9.39e-66	258.432
DPT	GCST90469036	rs11589732	1	168585289	A	G	0.126423	0.0779574	0.00824233	7.04e-24	89.4533
DPT	GCST90469036	rs4656608	1	168588837	A	G	0.178949	0.064748	0.00725149	1.86e-21	79.7224
DPT	GCST90469036	rs12401991	1	168589619	A	G	0.254198	0.048299	0.00624341	1.7e-16	59.8432
DPT	GCST90469036	rs11580561	1	168599216	T	C	0.381047	0.0434124	0.00560595	1.58e-16	59.9669
DPT	GCST90469036	rs12031175	1	168613015	A	G	0.420022	-0.0332192	0.00553079	1.57e-10	36.0733
DPT	GCST90469036	rs1412337	1	168618641	A	G	0.178165	-0.0432939	0.00710665	8.58e-11	37.1112
DPT	GCST90469036	rs11808391	1	168647094	C	T	0.3331	-0.0662988	0.00583392	9.7e-34	129.143
DPT	GCST90469036	rs538060	1	168662302	C	A	0.500827	-0.0370905	0.00544918	4.13e-13	46.3281
DPT	GCST90469036	rs11804833	1	168663055	T	C	0.16818	-0.212546	0.0073729	3.97e-207	831.018
DPT	GCST90469036	rs682367	1	168664450	A	G	0.413824	-0.207472	0.00551201	1.94694e-308	1416.71
DPT	GCST90469036	rs581753	1	168679692	G	A	0.681581	-0.128928	0.00586326	2.32e-121	483.502
DPT	GCST90469036	rs7542028	1	168687822	T	C	0.0980625	0.117139	0.00920412	7.06e-42	161.965
DPT	GCST90469036	rs12733054	1	168689602	T	C	0.0336164	-0.157042	0.0151965	3.44e-28	106.789
DPT	GCST90469036	rs11804204	1	168695047	A	G	0.13231	-0.146864	0.00818889	2.23e-81	321.634
DPT	GCST90469036	rs536014	1	168695477	T	C	0.121388	-0.157121	0.00851705	5.42e-86	340.308
DPT	GCST90469036	rs736846	1	168695609	G	A	0.148012	-0.0851419	0.00777935	2.05e-31	119.779
DPT	GCST90469036	rs139039879	1	168696289	T	G	0.0278354	-0.569539	0.0167629	6.99e-287	1154.33
DPT	GCST90469036	rs731949	1	168696656	G	A	0.54056	0.233536	0.00547671	1.94694e-308	1818.24
DPT	GCST90469036	rs16861509	1	168712628	A	C	0.0183584	0.309056	0.0202675	2.41e-59	232.517
DPT	GCST90469036	rs6427150	1	168725876	G	A	0.76732	0.297549	0.00646188	1.94694e-308	2120.22
DPT	GCST90469036	rs79359485	1	168727288	A	C	0.14232	0.177727	0.00793854	9.95e-126	501.196
DPT	GCST90469036	rs76846867	1	168750398	A	G	0.0409427	-0.217383	0.0138678	1.32e-62	245.706
DPT	GCST90469036	rs10918992	1	168772393	T	G	0.183578	-0.174138	0.00708061	2.61e-151	604.822
DPT	GCST90469036	rs2744662	1	168777376	C	A	0.213351	-0.050087	0.00676605	3.11e-15	54.7976
DPT	GCST90469036	rs16828155	1	168785300	C	T	0.201884	0.168803	0.00681463	1.82e-153	613.56
DPT	GCST90469036	rs12239491	1	168803522	T	C	0.011753	-0.212882	0.0253377	3.53e-19	70.5871
DPT	GCST90469036	rs10919000	1	168817001	T	C	0.479275	0.0751983	0.00544237	4.79e-49	190.907
DPT	GCST90469036	rs1570334	1	168852043	T	C	0.916596	-0.133393	0.00986435	4.72e-47	182.857
DPT	GCST90469036	rs10919006	1	168856283	G	A	0.183126	-0.127084	0.0071281	1.93e-80	317.845
DPT	GCST90469036	rs6660196	1	168874798	T	G	0.620684	-0.100516	0.00564497	3.02e-80	317.051
DPT	GCST90469036	rs17514245	1	168889557	G	A	0.102796	-0.0716139	0.00896626	1.76e-17	63.7902
DPT	GCST90469036	rs6427160	1	168892181	C	T	0.422421	-0.0587239	0.00551026	7.12e-30	113.571
DPT	GCST90469036	rs7553605	1	168902485	T	C	0.0282229	0.124504	0.0164845	8.53e-16	57.042
DPT	GCST90469036	rs882126	1	168907072	C	T	0.121088	-0.183072	0.00843724	3.2e-118	470.788
DPT	GCST90469036	rs12040207	1	168908925	A	G	0.0636422	-0.0853918	0.0112539	6.29e-16	57.5713
DPT	GCST90469036	rs981257	1	168918766	T	G	0.350371	-0.0919877	0.00573206	1.57e-65	257.525
DPT	GCST90469036	rs12729624	1	168930460	T	C	0.21557	0.144798	0.00667417	3.43e-118	470.666
DPT	GCST90469036	rs10489372	1	168933468	T	G	0.430817	0.0653873	0.00553737	2.72e-36	139.432
DPT	GCST90469036	rs2104189	1	168935776	G	A	0.868131	-0.0605957	0.00807484	1.3e-15	56.3115
DPT	GCST90469036	rs2181210	1	168943770	T	C	0.472152	-0.0926596	0.00547283	9.95e-73	286.641
DPY30	GCST90469037	rs223647	2	32001135	C	T	0.504597	-0.0330444	0.00605311	1.19e-08	29.8003
DPY30	GCST90469037	rs72796805	2	32059379	T	A	0.0704599	0.0978142	0.0118195	5.5e-18	68.4838
DPY30	GCST90469037	rs35178826	2	32167541	T	C	0.217693	0.0523768	0.00732968	8.49e-14	51.061
DRAXIN	GCST90469038	rs4846014	1	11643946	C	G	0.302659	0.0522735	0.00619545	1.43e-19	71.1867
DRAXIN	GCST90469038	rs56365618	1	11648895	A	T	0.258617	0.0397689	0.00657157	8.53e-11	36.621
DRAXIN	GCST90469038	rs7530509	1	11654491	G	A	0.847132	-0.0456911	0.0079203	6.11e-10	33.2783
DRAXIN	GCST90469038	rs12120425	1	11662826	C	T	0.0253758	0.118385	0.018246	3.42e-12	42.0959
DRAXIN	GCST90469038	rs57167799	1	11665988	A	G	0.0314038	-0.164932	0.016518	9.15e-27	99.6953
DRAXIN	GCST90469038	rs72638614	1	11706478	A	C	0.0626023	0.0798041	0.0118818	5.84e-13	45.1092
DRAXIN	GCST90469038	rs12045158	1	11711485	A	G	0.0244319	-0.352299	0.0184765	5.81e-93	363.551
DRAXIN	GCST90469038	rs3117061	1	11711589	T	G	0.461094	-0.0380987	0.00620151	4.42e-11	37.7404
DRAXIN	GCST90469038	rs3117062	1	11712048	A	G	0.0784321	0.293127	0.0113352	2.49e-169	668.701
DRAXIN	GCST90469038	rs1883575	1	11713166	G	A	0.529192	-0.182436	0.00588377	1.59e-242	961.371
DRAXIN	GCST90469038	rs150648343	1	11716067	A	G	0.0288454	0.297011	0.0179832	3.21e-70	272.766
DRAXIN	GCST90469038	rs12139487	1	11717300	C	T	0.187527	-0.293765	0.00727291	1.94694e-308	1631.42
DRAXIN	GCST90469038	rs3125816	1	11718195	G	A	0.204121	0.258505	0.00713714	1.94694e-308	1311.81
DRAXIN	GCST90469038	rs2294642	1	11721693	A	G	0.0713373	0.115008	0.0110573	6.67e-29	108.179
DRAXIN	GCST90469038	rs148957324	1	11733846	A	C	0.0122107	0.164526	0.0259088	9.68e-12	40.3234
DRAXIN	GCST90469038	rs28924102	1	11738806	C	A	0.13415	-0.169515	0.00846378	2.28e-102	401.116
DRAXIN	GCST90469038	rs11121796	1	11744797	A	G	0.196659	0.251725	0.00716284	1.9477e-308	1234.99
DRAXIN	GCST90469038	rs2143296	1	11746500	C	T	0.181366	-0.0855336	0.00765902	4.61e-33	124.712
DRAXIN	GCST90469038	rs6679089	1	11752140	A	G	0.055066	-0.516801	0.012566	1.94694e-308	1691.36
DRAXIN	GCST90469038	rs1534991	1	11761252	T	C	0.715782	-0.0498061	0.00630522	2.4e-17	62.3945
DRAXIN	GCST90469038	rs60536251	1	11761586	C	T	0.0611402	-0.0778313	0.0119662	3.03e-12	42.3034
DRAXIN	GCST90469038	rs12045323	1	11764281	T	C	0.270494	-0.0900593	0.00638373	9.99e-52	199.017
DRAXIN	GCST90469038	rs2336034	1	11772340	A	G	0.146161	-0.153811	0.00824838	5.39e-89	347.711
DRAXIN	GCST90469038	rs9430631	1	11774956	T	C	0.329293	0.147204	0.00617979	5.56e-144	567.379
DRAXIN	GCST90469038	rs4846028	1	11779499	C	T	0.734129	-0.170835	0.00642921	1.15e-178	706.026
DRAXIN	GCST90469038	rs12117076	1	11779762	T	C	0.348955	-0.184171	0.00612362	2.64e-228	904.499
DRAXIN	GCST90469038	rs77094650	1	11784007	A	C	0.0307777	0.0940669	0.0167093	1.56e-09	31.6914
DRAXIN	GCST90469038	rs7529001	1	11784118	G	A	0.381838	0.0687918	0.00588317	4.41e-36	136.72
DRAXIN	GCST90469038	rs74541046	1	11790925	T	C	0.277422	0.0599303	0.00651408	5.73e-23	84.6387
DRAXIN	GCST90469038	rs17875913	1	11797234	C	T	0.20156	-0.0607502	0.0071011	4.47e-20	73.1856
DRAXIN	GCST90469038	rs4073574	1	11802434	T	G	0.660898	0.0687804	0.00602972	2.02e-34	130.112
DRAXIN	GCST90469038	rs17875987	1	11804590	G	T	0.0768562	-0.176846	0.0106776	1.32e-70	274.302
DRAXIN	GCST90469038	rs4075033	1	11811234	G	A	0.31801	0.0897835	0.006195	1.72e-54	210.035
DRAXIN	GCST90469038	rs114941496	1	11826085	A	G	0.0480863	0.0881957	0.0134144	1.76e-12	43.2248
DRAXIN	GCST90469038	rs5067	1	11905981	G	A	0.151916	-0.0547873	0.00793513	1.31e-13	47.6687
DRAXIN	GCST90469038	rs12741980	1	11939593	C	A	0.0595263	-0.0618508	0.0121288	4.51e-08	26.0036
DRAXIN	GCST90469038	rs12724129	1	11957639	T	C	0.399858	-0.0297305	0.00584735	4.94e-08	25.8504
DRAXIN	GCST90469038	rs736302	1	11995411	A	G	0.182597	0.0470548	0.00743251	1.12e-11	40.0792
DSC2	GCST90469040	rs1789041	18	28555982	T	G	0.106072	-0.0579361	0.00962586	8.2e-11	36.2244
DSC2	GCST90469040	rs1790690	18	28566665	T	C	0.225587	0.0465802	0.00707472	1.19e-12	43.3476
DSC2	GCST90469040	rs1967113	18	28576013	T	C	0.115654	0.0851153	0.00917613	1.34e-23	86.0356
DSC2	GCST90469040	rs1313578	18	28577747	T	G	0.292973	-0.0577005	0.00625972	2.52e-23	84.9632
DSC2	GCST90469040	rs28649248	18	28580848	A	G	0.0759489	0.0852831	0.0107505	1.1e-17	62.9293
DSC2	GCST90469040	rs2640847	18	28610232	C	T	0.215421	0.0718119	0.00697525	1.08e-28	105.988
DSC2	GCST90469040	rs2852003	18	28612229	T	G	0.0625406	-0.197403	0.0117745	3.36e-73	281.063
DSC2	GCST90469040	rs1595350	18	28630904	A	C	0.546641	0.0614724	0.00574562	7.48e-31	114.464
DSC2	GCST90469040	rs1790692	18	28644751	A	G	0.129165	0.0637731	0.00850279	5.68e-16	56.2515
DSC2	GCST90469040	rs61731921	18	28648975	T	C	0.0433658	-0.0771506	0.013954	2.4e-09	30.5679
DSC2	GCST90469040	rs10084050	18	28657553	G	A	0.0940517	-0.209281	0.00973922	5.07e-119	461.736
DSC2	GCST90469040	rs1790683	18	28671212	G	T	0.730767	-0.182282	0.00649999	2.76e-201	786.4
DSC2	GCST90469040	rs17799852	18	28676823	C	T	0.282291	-0.0960998	0.00633754	3.23e-60	229.925
DSC2	GCST90469040	rs4799305	18	28689144	A	G	0.882379	-0.286786	0.00890348	7.11e-265	1037.48
DSC2	GCST90469040	rs2017984	18	28705370	C	T	0.681495	-0.133472	0.0061169	1.15e-122	476.101
DSC2	GCST90469040	rs12606398	18	28722637	C	T	0.191099	0.0930419	0.00731526	6.79e-43	161.763
DSC2	GCST90469040	rs9948648	18	28732160	C	T	0.448256	-0.0341334	0.00572339	1.21e-10	35.566
DSC2	GCST90469040	rs35338395	18	28737407	A	G	0.0648654	0.100253	0.0115799	9.17e-21	74.9496
DSC2	GCST90469040	rs4447498	18	28783688	T	C	0.0719615	0.0840758	0.0112519	7.28e-16	55.8309
DSC2	GCST90469040	rs12969200	18	28922534	C	T	0.409541	-0.0441365	0.00582356	2.82e-16	57.4381
DSC2	GCST90469040	rs6506919	18	28927880	T	C	0.734539	0.0444749	0.00646564	1.13e-13	47.3139
DSCAM	GCST90469041	rs2989337	21	41390789	T	C	0.215782	0.0637398	0.00711672	3.54e-21	80.2127
DSCAM	GCST90469041	rs9975213	21	41391844	T	C	0.178908	-0.0698828	0.00767506	7.82e-22	82.9008
DSCAM	GCST90469041	rs78821363	21	41393428	T	C	0.0297833	0.103501	0.0172477	2.48e-10	36.0089
DSCAM	GCST90469041	rs2989341	21	41393811	G	A	0.626611	0.0527217	0.00610229	8.14e-20	74.6405
DSCAM	GCST90469041	rs9981861	21	41415044	C	T	0.475285	-0.0341474	0.00584528	7.24e-10	34.1261
DSCAM	GCST90469041	rs12483568	21	41415904	G	A	0.0832353	0.0777	0.0106555	1.47e-14	53.1714
DSCAM	GCST90469041	rs76365108	21	41417695	A	C	0.0361713	0.0890438	0.0156777	2.1e-09	32.2571
DSCAM	GCST90469041	rs2837388	21	41419552	C	T	0.295698	-0.0737532	0.00642141	9.07e-34	131.911
DSCAM	GCST90469041	rs112121039	21	41432501	A	G	0.051616	0.0909139	0.0140483	8.8e-12	41.8789
DSCAM	GCST90469041	rs2837410	21	41435825	C	T	0.109443	-0.0643041	0.0093994	5.4e-13	46.8014
DSCAM	GCST90469041	rs378877	21	41447313	T	C	0.395742	0.117777	0.00599475	2.33e-95	385.977
DSCAM	GCST90469041	rs2297262	21	41451761	A	G	0.282743	-0.0747114	0.00658511	5.43e-33	128.715
DSCAM	GCST90469041	rs2837425	21	41454053	C	T	0.280438	-0.0565442	0.00654119	7.78e-20	74.7213
DSCAM	GCST90469041	rs41462546	21	41457502	G	A	0.0182503	0.127315	0.0226248	2.95e-09	31.6644
DSCAM	GCST90469041	rs396581	21	41464641	A	C	0.457955	0.0724013	0.00590205	2.79e-38	150.476
DSCAM	GCST90469041	rs9981252	21	41472685	A	G	0.221745	-0.0526787	0.00711623	5.87e-15	54.7964
DSCAM	GCST90469041	rs11702402	21	41515825	A	C	0.568777	0.0322516	0.00592152	9.26e-09	29.6632
DSCAM	GCST90469041	rs2837465	21	41531207	G	T	0.195145	-0.0569699	0.00771789	7e-15	54.4848
DSCAM	GCST90469041	rs57767394	21	41533350	T	A	0.24092	-0.0399135	0.00698572	1.69e-09	32.6437
DSCAM	GCST90469041	rs34797708	21	41934946	C	T	0.0785648	-0.127543	0.0109395	9.58e-35	135.926
DSCAM	GCST90469041	rs77485331	21	41935083	T	C	0.112382	0.0694453	0.00964994	3.22e-14	51.7868
DSCAM	GCST90469041	rs2837740	21	41967516	T	C	0.315173	-0.0808852	0.0062731	4.12e-42	166.248
DSCAM	GCST90469041	rs2837756	21	41995874	C	T	0.736169	0.0444684	0.00668954	2.38e-12	44.1868
DSCAM	GCST90469041	rs8132096	21	42030318	C	T	0.638193	0.0561989	0.00621506	1.48e-21	81.7611
DSCAM	GCST90469041	rs6517605	21	42035812	C	T	0.58843	-0.0579789	0.00598625	1.71e-24	93.8019
DSCAM	GCST90469041	rs2837775	21	42041948	C	T	0.0768821	-0.0883268	0.0110545	3.57e-17	63.8398
DSCAM	GCST90469041	rs35561044	21	42042837	A	C	0.0693407	-0.0828206	0.0115664	4.31e-14	51.2701
DSCAM	GCST90469041	rs2178848	21	42048598	A	G	0.455842	0.0309516	0.00587876	2.82e-08	27.719
DSCAM	GCST90469041	rs4818163	21	42060335	C	T	0.283656	0.070954	0.00672918	1e-28	111.176
DSCAM	GCST90469041	rs7283151	21	42062470	T	C	0.0887336	0.300753	0.0104222	2.06e-203	832.686
DSCAM	GCST90469041	rs73358399	21	42075768	C	T	0.0426781	-0.118957	0.0145811	7.72e-18	66.5549
DSCAM	GCST90469041	rs12626972	21	42092530	C	A	0.0270006	0.687057	0.0182668	1.94694e-308	1414.62
DSCAM	GCST90469041	rs35067914	21	42099687	T	C	0.065707	-0.146376	0.0118314	6.59e-39	153.055
DSCAM	GCST90469041	rs62223034	21	42106084	A	G	0.0694105	-0.10369	0.0116672	7.09e-21	78.9809
DSCAM	GCST90469041	rs7283625	21	42108446	A	G	0.049498	-0.0882803	0.0135359	6.07e-12	42.534
DSCAM	GCST90469041	rs1076570	21	42110014	C	A	0.763667	0.0720625	0.00689797	3.16e-28	109.133
DSCAM	GCST90469041	rs2837801	21	42110235	T	C	0.457057	0.123401	0.00586515	4.46e-109	442.651
DSCAM	GCST90469041	rs77707864	21	42112368	C	T	0.0569903	0.0829532	0.0126399	4.48e-12	43.0687
DSCAM	GCST90469041	rs117139234	21	42116943	C	T	0.0892764	0.128405	0.0102546	8.18e-40	156.786
DSCAM	GCST90469041	rs9984187	21	42145625	C	T	0.287293	-0.0659587	0.00656615	3.19e-26	100.903
DSCAM	GCST90469041	rs12329653	21	42164052	C	T	0.527625	0.043269	0.00624223	2.67e-13	48.0459
DSCAM	GCST90469041	rs1571726	21	42182104	A	C	0.0850659	-0.106136	0.0105756	3.54e-26	100.716
DSCAM	GCST90469041	rs6517620	21	42183983	A	G	0.881569	0.0516339	0.00909483	2.13e-09	32.2302
DSCAM	GCST90469041	rs7283279	21	42185860	C	T	0.72525	0.0375605	0.00687862	8.48e-09	29.8155
DSCAM	GCST90469041	rs78823543	21	42190846	A	C	0.0985097	-0.0846969	0.0105973	3.5e-17	63.874
DSCAM	GCST90469041	rs2178826	21	42195528	A	G	0.936677	0.0714609	0.0127718	3.62e-09	31.3052
DSCAM	GCST90469041	rs2837851	21	42205525	G	A	0.126318	-0.0467575	0.00892785	3.33e-08	27.4278
DSCAM	GCST90469041	rs1983527	21	42219988	G	A	0.323514	-0.049453	0.00634497	2.04e-16	60.7446
DSCAM	GCST90469041	rs13050964	21	42262163	A	G	0.0714571	0.0609285	0.0114217	1.85e-08	28.4551
DSCAM	GCST90469041	rs113343419	21	42315964	T	C	0.131689	-0.0465576	0.00864331	1.34e-08	29.0137
DSCAM	GCST90469041	rs79770173	21	42380532	A	G	0.0850729	-0.0741062	0.010693	2.7e-13	48.0275
DSCAM	GCST90469041	rs2837919	21	42435582	G	A	0.180115	-0.0638006	0.00765476	1.5e-18	69.4653
DSCAM	GCST90469041	rs2776340	21	42442550	A	G	0.718193	0.0443396	0.00654308	8.9e-13	45.9199
DSCAM	GCST90469041	rs73902904	21	42459930	G	A	0.0547971	0.0707323	0.0128649	6.7e-09	30.2279
DSCAM	GCST90469041	rs73360529	21	42463334	G	T	0.0857567	0.0987697	0.0104706	2.57e-23	88.9783
DSCAM	GCST90469041	rs115578024	21	42465543	C	T	0.0129452	-0.135879	0.0258794	3.08e-08	27.5662
DSCAM	GCST90469041	rs6517650	21	42466753	C	A	0.443794	0.137763	0.00589099	2.74e-134	546.853
DSG2	GCST90469042	rs17802140	18	28972363	C	A	0.0755367	-0.0623248	0.0105851	1.4e-10	34.6667
DSG2	GCST90469042	rs117510013	18	28983448	G	A	0.0189339	-0.113218	0.0204179	1.52e-09	30.7463
DSG2	GCST90469042	rs6506921	18	28995493	G	A	0.736664	-0.0641147	0.00634167	3.18e-28	102.209
DSG2	GCST90469042	rs12961029	18	29009409	G	A	0.0667656	0.139254	0.0114153	2.56e-40	148.807
DSG2	GCST90469042	rs17716616	18	29018604	G	A	0.474059	-0.0419964	0.00562169	3.95e-16	55.8049
DSG2	GCST90469042	rs16961915	18	29025531	C	T	0.071086	-0.124221	0.0108636	1.24e-35	130.744
DSG2	GCST90469042	rs8099248	18	29030080	T	G	0.884193	-0.0698658	0.00888254	1.03e-17	61.8638
DSG2	GCST90469042	rs111986709	18	29054294	T	C	0.0404754	0.109548	0.0141497	3.28e-17	59.9375
DSG2	GCST90469042	rs7236328	18	29055093	C	A	0.114758	-0.0756548	0.00875879	4.87e-21	74.6047
DSG2	GCST90469042	rs2298613	18	29057719	G	A	0.409429	-0.105648	0.00569082	5.44e-91	344.631
DSG2	GCST90469042	rs2298614	18	29057915	C	T	0.20178	0.0706609	0.00694875	1.56e-28	103.401
DSG2	GCST90469042	rs7227984	18	29078627	G	A	0.4703	-0.18716	0.00560596	9.19e-290	1114.57
DSG2	GCST90469042	rs72938881	18	29090189	T	C	0.0163024	-0.225209	0.0223404	4.54e-28	101.618
DSG2	GCST90469042	rs2187047	18	29098635	A	G	0.624151	-0.0478693	0.00580278	2.5e-19	68.0494
DSG2	GCST90469042	rs79241126	18	29122618	A	G	0.0807205	-0.068486	0.01022	2.84e-13	44.9037
DSG2	GCST90469042	rs1667223	18	29136399	C	A	0.412097	-0.108088	0.00566131	3.97e-96	364.505
DSG2	GCST90469042	rs1791202	18	29138749	A	G	0.230485	0.0422176	0.00674146	8.87e-12	39.2158
DSG2	GCST90469042	rs2704058	18	29157568	A	G	0.38794	-0.10353	0.00573529	3.93e-86	325.84
DSG2	GCST90469042	rs13381522	18	29169933	T	C	0.0412994	-0.1186	0.0140328	3.28e-20	71.4268
DSG2	GCST90469042	rs3764478	18	29170483	T	G	0.106542	-0.0497254	0.00900923	1.81e-09	30.4623
DSG2	GCST90469042	rs2595361	18	29193385	C	T	0.133443	-0.0734526	0.00825385	3.1e-22	79.1923
DSG2	GCST90469042	rs12964617	18	29203535	G	T	0.10775	-0.0757817	0.00908308	9.8e-20	69.6056
DSG2	GCST90469042	rs1026123	18	29207155	T	C	0.446628	-0.0712316	0.00562615	2.7e-43	160.289
DSG2	GCST90469042	rs2595372	18	29238357	A	C	0.802081	0.0411259	0.00703135	1.85e-10	34.2086
DSG2	GCST90469042	rs4799592	18	29301127	T	G	0.591549	0.053623	0.00567414	7.22e-25	89.3067
DSG2	GCST90469042	rs1449072	18	29310938	C	G	0.0484344	0.0695941	0.0129849	5.22e-09	28.7244
DSG3	GCST90469043	rs10853410	18	28787976	A	G	0.238877	0.0396541	0.00618713	4.51e-13	41.0752
DSG3	GCST90469043	rs2114270	18	28885116	G	T	0.586818	0.0277664	0.00527536	2.76e-09	27.7023
DSG3	GCST90469043	rs3810006	18	28897265	G	T	0.0598685	0.0823785	0.0109777	2.33e-17	56.3101
DSG3	GCST90469043	rs117656447	18	28934375	C	T	0.0124097	0.160876	0.0234844	1.01e-14	46.925
DSG3	GCST90469043	rs12604281	18	28944338	C	T	0.0520947	-0.207661	0.0117768	2.91e-88	310.913
DSG3	GCST90469043	rs17729233	18	28991061	G	T	0.149231	0.0593529	0.00733703	6.41e-20	65.4372
DSG3	GCST90469043	rs6506921	18	28995493	G	A	0.736664	0.0850534	0.00591419	2.47e-59	206.811
DSG3	GCST90469043	rs1813618	18	29016114	T	A	0.863582	-0.0822323	0.00772545	2.69e-33	113.297
DSG3	GCST90469043	rs16961871	18	29017366	A	C	0.197138	-0.219632	0.00654451	1.94694e-308	1126.21
DSG3	GCST90469043	rs17716616	18	29018604	G	A	0.474059	-0.11092	0.00524274	3.3e-126	447.595
DSG3	GCST90469043	rs74403809	18	29031066	C	T	0.0136635	-0.119835	0.0228325	3.06e-09	27.5451
DSG3	GCST90469043	rs36032521	18	29034277	T	G	0.221171	0.0566693	0.00637584	1.02e-23	78.9957
DSG3	GCST90469043	rs111986709	18	29054294	T	C	0.0404754	-0.228605	0.0131959	2.91e-85	300.108
DSG3	GCST90469043	rs2298613	18	29057719	G	A	0.409429	0.0607316	0.00530721	3.24e-38	130.942
DSG3	GCST90469043	rs7227984	18	29078627	G	A	0.4703	0.0420448	0.00522807	1.05e-19	64.6731
DSG3	GCST90469043	rs2187047	18	29098635	A	G	0.624151	-0.0590278	0.00541162	7.04e-35	118.971
DSG3	GCST90469043	rs3829628	18	29121763	A	C	0.267491	-0.0532058	0.00585476	1.02e-24	82.5813
DSG3	GCST90469043	rs12373441	18	29134532	A	G	0.215549	-0.0308453	0.006389	4.95e-08	23.3074
DSG3	GCST90469043	rs1791202	18	29138749	A	G	0.230485	-0.0587891	0.00628703	4.47e-26	87.4348
DSG3	GCST90469043	rs4799581	18	29161511	C	T	0.387718	0.032231	0.00534349	9.56e-12	36.3814
DSG3	GCST90469043	rs3764478	18	29170483	T	G	0.106542	0.0456012	0.00840193	8.77e-10	29.4561
DSG3	GCST90469043	rs1667280	18	29219172	T	C	0.446577	0.0429553	0.0052445	2.22e-20	67.0822
DSG3	GCST90469043	rs17661533	18	29237466	G	A	0.227377	0.0473159	0.0063766	5.24e-17	55.0576
DSG3	GCST90469043	rs1791182	18	29280754	G	A	0.899527	-0.0509467	0.0087512	4.84e-11	33.8905
DSG4	GCST90469044	rs117510013	18	28983448	G	A	0.0189339	-0.0969607	0.0190715	6.09e-09	25.8466
DSG4	GCST90469044	rs12709651	18	28988468	C	A	0.495312	0.0364343	0.00525152	2.11e-15	48.1319
DTD1	GCST90469045	rs926719	20	18353333	C	T	0.166601	0.0671502	0.00831032	1.04e-16	65.2892
DTD1	GCST90469045	rs1543455	20	18402818	G	A	0.795781	-0.0646912	0.00766803	4.48e-18	71.1713
DTD1	GCST90469045	rs2424205	20	18440185	C	A	0.44536	0.080642	0.0062137	1.53e-40	168.424
DTD1	GCST90469045	rs11087256	20	18473958	G	T	0.473882	0.0825718	0.00616109	4.04e-43	179.61
DTD1	GCST90469045	rs3762199	20	18487792	G	A	0.0655043	-0.107005	0.0124614	1.14e-18	73.7322
DTD1	GCST90469045	rs41309927	20	18513350	A	G	0.0531992	0.0911702	0.0141266	3.37e-11	41.6495
DTD1	GCST90469045	rs12481256	20	18514885	A	G	0.207881	0.0745848	0.00760692	7.38e-24	96.1312
DTD1	GCST90469045	rs6132086	20	18568043	T	G	0.135213	0.0766427	0.00901728	2.53e-18	72.2392
DTD1	GCST90469045	rs6081257	20	18608319	A	G	0.0465261	-0.121714	0.0148925	4.65e-17	66.7927
DTD1	GCST90469045	rs6136445	20	18609602	T	C	0.376626	-0.14551	0.00634842	1.44e-122	525.335
DTD1	GCST90469045	rs17735473	20	18616364	G	T	0.114607	-0.100563	0.00969484	1.65e-26	107.591
DTD1	GCST90469045	rs116879220	20	18717603	T	C	0.0730806	0.0733894	0.011931	2.64e-10	37.8351
DTD1	GCST90469045	rs6035127	20	18755591	T	C	0.339653	0.0766457	0.00657829	5.21e-33	135.747
DTD1	GCST90469045	rs708988	20	18765240	C	T	0.801275	0.0915852	0.00779743	1.62e-33	137.953
DTD1	GCST90469045	rs6081382	20	18793217	G	T	0.286075	0.062864	0.00688533	6.69e-21	83.3559
DTD1	GCST90469045	rs6136533	20	18812487	C	A	0.232286	-0.0429419	0.00731617	1.65e-09	34.449
DTD1	GCST90469045	rs35328838	20	18827960	T	C	0.113865	-0.0522596	0.00931497	8.27e-09	31.4739
DTNB	GCST90469046	rs12474148	2	25854733	C	T	0.523957	-0.0340168	0.00595684	3.84e-09	32.609
DTX3	GCST90469048	rs1106766	12	57809456	T	C	0.242078	-0.0371687	0.00647614	1.04e-09	32.9385
DTX3	GCST90469048	rs775322	12	57958313	G	A	0.369146	0.0320249	0.00578413	3.9e-09	30.6536
DTX3	GCST90469048	rs8873	12	57979949	A	G	0.2234	-0.0685883	0.00671233	1.65e-27	104.408
DTX3	GCST90469048	rs1630692	12	57984504	G	A	0.0338319	0.0804398	0.0155447	3.73e-08	26.777
DTX3	GCST90469048	rs10437954	12	58003922	A	G	0.907861	-0.0875946	0.00971369	8.78e-22	81.3144
DTX3	GCST90469048	rs2277323	12	58009372	A	G	0.247041	-0.0882054	0.00645775	8.26e-48	186.556
DTX3	GCST90469048	rs11613457	12	58012233	A	G	0.0801654	-0.0700778	0.0102527	3.62e-13	46.7157
DTX3	GCST90469048	rs4760168	12	58087737	G	T	0.673651	-0.0538541	0.00593145	4.64e-22	82.4322
DTX3	GCST90469048	rs570797878	12	58233506	A	C	0.0955566	-0.0993828	0.00973684	1.89e-27	104.176
DTYMK	GCST90469049	rs62191734	2	242506069	C	T	0.253435	0.0402867	0.00717514	7.26e-09	31.5243
DTYMK	GCST90469049	rs34983011	2	242583952	T	C	0.134934	-0.0583765	0.00900567	2.41e-11	42.0171
DTYMK	GCST90469049	rs111507152	2	242667870	C	G	0.0421196	-0.102221	0.0152365	4.78e-12	45.0081
DUSP13	GCST90469051	rs7895445	10	76626876	A	G	0.0695118	0.108274	0.0123883	9.55e-20	76.3852
DUSP13	GCST90469051	rs34262333	10	76649033	C	T	0.0780173	-0.107606	0.0117132	1.19e-21	84.3929
DUSP13	GCST90469051	rs118176542	10	76721029	T	C	0.0485944	-0.08412	0.0142354	7.82e-10	34.9175
DUSP13	GCST90469051	rs72803438	10	76753923	A	G	0.0878163	0.102113	0.0109354	2.58e-22	87.1918
DUSP13	GCST90469051	rs7901279	10	76804588	A	G	0.036	-0.129714	0.016447	2.28e-16	62.1988
DUSP13	GCST90469051	rs11001259	10	76807650	A	T	0.182931	0.104406	0.00824358	1.18e-39	160.399
DUSP13	GCST90469051	rs7917231	10	76813362	T	C	0.117955	-0.0848924	0.00964688	5.37e-20	77.4365
DUSP13	GCST90469051	rs4746255	10	76814527	A	G	0.560184	-0.0848432	0.00617579	2.37e-46	188.726
DUSP13	GCST90469051	rs146921931	10	76845376	C	A	0.0137583	-0.197348	0.0263572	6.67e-15	56.0595
DUSP13	GCST90469051	rs3088142	10	76854564	T	C	0.407195	-0.231365	0.00623716	1.94694e-308	1375.95
DUSP13	GCST90469051	rs3740316	10	76855421	A	G	0.143684	-0.148404	0.0087109	2.62e-70	290.233
DUSP13	GCST90469051	rs17688962	10	76858716	T	A	0.108811	0.100082	0.00985437	4.22e-26	103.142
DUSP13	GCST90469051	rs41280430	10	76867753	G	C	0.0445387	-0.112455	0.0147569	2.21e-15	58.0697
DUSP13	GCST90469051	rs7893833	10	76936691	G	T	0.0505696	-0.177672	0.0139923	7.48e-40	161.229
DUSP13	GCST90469051	rs12249405	10	76983258	C	T	0.135642	-0.0791547	0.00895488	3.67e-20	78.1296
DUSP13	GCST90469051	rs1112570	10	77014105	A	T	0.854291	-0.0867788	0.00912246	4.25e-23	90.4868
DUSP13	GCST90469051	rs74516605	10	77020490	T	G	0.030652	-0.159616	0.0178707	1.49e-20	79.7721
DUSP13	GCST90469051	rs12766938	10	77022461	T	C	0.0895779	0.0573147	0.0107777	3.14e-08	28.2791
DUSP13	GCST90469051	rs11001349	10	77031789	C	A	0.263921	-0.0774333	0.00694016	3.71e-31	124.48
DUSP13	GCST90469051	rs12260984	10	77032900	A	G	0.0454219	0.0939083	0.0147268	3.25e-11	40.6607
DUSP13	GCST90469051	rs16932187	10	77047381	A	G	0.110544	0.0760688	0.00975175	4.8e-16	60.8457
DUSP13	GCST90469051	rs7074161	10	77057069	T	C	0.197785	0.123704	0.0076795	4.74e-63	259.467
DUSP13	GCST90469051	rs6480776	10	77072928	A	C	0.311191	0.038751	0.00661866	1.12e-09	34.2774
DUSP13	GCST90469051	rs1259511	10	77073351	G	A	0.753048	0.136669	0.00711703	8.1e-89	368.744
DUSP13	GCST90469051	rs6480779	10	77109880	A	G	0.375423	0.0650551	0.00632922	1.08e-26	105.644
DUSP29	GCST90469052	rs12254441	10	76617857	T	C	0.373811	0.0533644	0.00665901	1.42e-16	64.2193
DUSP29	GCST90469052	rs7895445	10	76626876	A	G	0.0695118	0.068221	0.0125871	2.29e-08	29.3741
DUSP29	GCST90469052	rs3213967	10	76729632	T	C	0.157564	-0.0544415	0.0085602	5.48e-11	40.4458
DUSP29	GCST90469052	rs11001246	10	76780302	T	C	0.0304199	-0.131953	0.0184373	1.59e-13	51.2184
DUSP29	GCST90469052	rs11001259	10	76807650	A	T	0.182931	0.0478184	0.00837591	3.95e-09	32.5918
DUSP29	GCST90469052	rs11001266	10	76821098	A	G	0.0805528	-0.152311	0.0114634	1.03e-42	176.529
DUSP29	GCST90469052	rs11001272	10	76823164	G	A	0.334976	-0.11844	0.00662784	8.32e-76	319.326
DUSP29	GCST90469052	rs7901680	10	76842925	G	T	0.154582	-0.0529259	0.00859231	2.14e-10	37.9401
DUSP29	GCST90469052	rs1259505	10	76996941	C	T	0.441671	-0.0546497	0.00628389	3.05e-19	75.6311
DUSP29	GCST90469052	rs1113313	10	77013701	T	C	0.414592	-0.0396802	0.0063111	9.02e-11	39.5293
DUSP29	GCST90469052	rs1149711	10	77041169	G	A	0.400551	0.0440513	0.0063548	8.86e-13	48.0502
DUSP29	GCST90469052	rs74149419	10	77044113	C	G	0.324935	0.0370333	0.00661502	7.83e-09	31.3404
DXO	GCST90469055	rs7757496	6	31780235	A	C	0.0753901	-0.235133	0.0117995	3.5e-93	397.085
DXO	GCST90469055	rs1043618	6	31783507	C	G	0.380501	-0.0791592	0.00645147	1.91e-36	150.545
DXO	GCST90469055	rs6457452	6	31795550	T	C	0.0581889	-0.0770164	0.0134005	3.51e-09	33.0299
DXO	GCST90469055	rs114508013	6	31868765	A	G	0.0291444	-0.882197	0.0184763	1.94694e-308	2279.73
DXO	GCST90469055	rs3020644	6	31894626	G	A	0.361441	0.0972831	0.0064975	2.07e-53	224.163
DXO	GCST90469055	rs429608	6	31930462	A	G	0.156456	-0.199212	0.00860134	3.46e-125	536.39
DXO	GCST90469055	rs474534	6	31938107	G	A	0.115622	-0.269795	0.00977653	6.97e-177	761.518
DXO	GCST90469055	rs17207867	6	31938412	T	G	0.081663	-0.0838409	0.0113936	3.99e-14	54.1462
DXO	GCST90469055	rs79770049	6	31977493	T	C	0.169519	-0.227692	0.00910634	1.42e-145	625.157
DXO	GCST90469055	rs2856448	6	32014575	G	A	0.464837	0.0675637	0.00626536	1.56e-28	116.283
DXO	GCST90469055	rs3130286	6	32042322	C	T	0.768248	-0.0723699	0.00741097	1.08e-23	95.3559
DXO	GCST90469055	rs1150754	6	32050758	T	C	0.172186	-0.193078	0.00825155	9.75e-128	547.49
DXO	GCST90469055	rs115461385	6	32058676	T	C	0.0500786	0.10779	0.0143516	1.19e-14	56.4076
DXO	GCST90469055	rs17207986	6	32079567	C	T	0.0584459	0.0814933	0.0133219	3.26e-10	37.4192
DXO	GCST90469055	rs41268905	6	32097611	A	G	0.103351	0.0592114	0.0104047	4.99e-09	32.3841
DXO	GCST90469055	rs204999	6	32109979	G	A	0.309603	-0.0365721	0.00675556	2.66e-08	29.3062
DXO	GCST90469055	rs9296009	6	32114515	T	A	0.217688	-0.131893	0.00756322	8.37e-72	304.097
DXO	GCST90469055	rs9267817	6	32139813	A	G	0.209331	0.0900672	0.00769467	2.54e-33	137.005
DXO	GCST90469055	rs9469089	6	32146657	C	G	0.156341	0.0459306	0.00858396	3.84e-08	28.6293
DXO	GCST90469055	rs16869834	6	32179709	G	A	0.0451775	0.109403	0.015079	8.97e-14	52.6373
DXO	GCST90469055	rs436388	6	32186264	C	T	0.61422	0.0433545	0.00643709	4.5e-12	45.3597
DYNLT1	GCST90469057	rs2083587	6	158967384	A	G	0.313288	0.0326298	0.00576061	3.54e-09	32.0829
DYNLT1	GCST90469057	rs2362575	6	158973475	G	A	0.540949	0.0444508	0.00533	3.53e-18	69.5483
DYNLT1	GCST90469057	rs7749123	6	159030235	G	A	0.416745	0.0636339	0.00537904	6.15e-35	139.942
DYNLT1	GCST90469057	rs12208498	6	159033052	A	G	0.112258	-0.0439235	0.00837168	4.53e-08	27.5265
DYNLT1	GCST90469057	rs894122	6	159042876	A	C	0.432681	0.0500818	0.00533482	1.3e-22	88.1256
DYNLT1	GCST90469057	rs317801	6	159090208	T	C	0.206522	0.0514205	0.00658949	4.15e-16	60.8907
DYNLT1	GCST90469057	rs9457428	6	159109838	C	T	0.204024	-0.0354062	0.00659487	2.19e-08	28.8223
EBAG9	GCST90469059	rs2926239	8	110358672	C	T	0.184477	-0.0439365	0.00793519	9.84e-09	30.6562
EBAG9	GCST90469059	rs10093885	8	110448635	G	A	0.220484	-0.0417113	0.00738581	4.98e-09	31.8928
EBAG9	GCST90469059	rs2703386	8	110563924	G	A	0.384312	-0.0629791	0.0063035	4.37e-25	99.8186
ECE1	GCST90469061	rs138793152	1	21518369	G	T	0.327623	-0.0439647	0.0070236	6.83e-11	39.1806
ECE1	GCST90469061	rs2038089	1	21551457	G	A	0.444131	-0.0482567	0.00600808	5.68e-17	64.5098
ECE1	GCST90469061	rs3026879	1	21583973	G	A	0.252839	-0.0507543	0.00688554	1.55e-14	54.3314
ECE1	GCST90469061	rs212530	1	21586130	C	T	0.12168	0.0523783	0.00920044	2.96e-09	32.4091
ECE1	GCST90469061	rs3026868	1	21598136	T	C	0.12719	0.0846633	0.00904089	1.66e-22	87.69
ECE1	GCST90469061	rs213060	1	21629447	C	A	0.436016	0.0337373	0.00605823	6.46e-09	31.0107
ECE1	GCST90469061	rs213032	1	21654735	C	T	0.271359	0.0469262	0.00679195	5.96e-13	47.7336
ECE1	GCST90469061	rs2796352	1	21687261	T	C	0.615706	-0.0342667	0.00623664	1.02e-08	30.1873
ECE1	GCST90469061	rs12124123	1	21725824	G	A	0.0684689	-0.0804629	0.0119392	2.15e-12	45.4173
ECE1	GCST90469061	rs1697420	1	21823629	T	C	0.8783	0.0509913	0.00922099	8.22e-09	30.5787
ECE1	GCST90469061	rs74059652	1	21892537	A	G	0.0379615	-0.118871	0.0157234	3.27e-15	57.1531
ECHDC3	GCST90469062	rs3824643	10	11542825	C	T	0.255146	-0.0551556	0.0068939	1.47e-17	64.0076
ECHDC3	GCST90469062	rs17537423	10	11579836	T	C	0.230346	0.0403361	0.00715763	1.88e-09	31.7564
ECHDC3	GCST90469062	rs17136777	10	11635029	C	T	0.145837	-0.067403	0.00853784	3.88e-17	62.3224
ECHDC3	GCST90469062	rs10752222	10	11681801	T	C	0.760833	0.0918248	0.00706203	1.08e-43	169.061
ECHDC3	GCST90469062	rs4396195	10	11688845	G	A	0.0446653	-0.0855012	0.014603	4.32e-10	34.2803
ECHDC3	GCST90469062	rs6602512	10	11694596	G	T	0.890711	-0.0742482	0.00959521	1.59e-16	59.8749
ECHDC3	GCST90469062	rs6602513	10	11695077	G	A	0.469604	-0.0504539	0.0061103	1.33e-18	68.1784
ECHDC3	GCST90469062	rs11257240	10	11719074	G	T	0.367594	0.0656443	0.0062576	4.9e-29	110.042
ECHDC3	GCST90469062	rs11257243	10	11724372	G	A	0.297752	-0.087318	0.00683339	2.94e-42	163.274
ECHDC3	GCST90469062	rs10905994	10	11730910	A	G	0.200199	0.0390983	0.00750601	2.8e-08	27.1318
ECHDC3	GCST90469062	rs2399726	10	11736956	T	C	0.37702	-0.0958641	0.00626109	6.77e-60	234.42
ECHDC3	GCST90469062	rs11591607	10	11737310	G	A	0.0786051	-0.0805513	0.0111852	1.62e-14	51.8606
ECHDC3	GCST90469062	rs73570873	10	11737713	A	T	0.0169389	-0.451293	0.0233267	1.63e-94	374.277
ECHDC3	GCST90469062	rs12764425	10	11743811	C	T	0.254432	0.0713926	0.0069261	4.31e-28	106.246
ECHDC3	GCST90469062	rs61846197	10	11747054	T	C	0.0389286	0.107831	0.0155045	1.22e-13	48.3674
ECHDC3	GCST90469062	rs10795878	10	11750055	T	C	0.574247	-0.104801	0.00619004	7.95e-73	286.633
ECHDC3	GCST90469062	rs11257269	10	11751376	A	G	0.249314	-0.219506	0.00692405	2.16e-250	1004.97
ECHDC3	GCST90469062	rs4750085	10	11757180	T	C	0.695047	0.158961	0.00653156	2.02e-148	592.283
ECHDC3	GCST90469062	rs72779875	10	11763400	G	A	0.0993228	-0.593225	0.0102044	1.94694e-308	3379.43
ECHDC3	GCST90469062	rs7895883	10	11767337	G	A	0.37982	0.169824	0.00616011	7.27e-190	759.981
ECHDC3	GCST90469062	rs7923065	10	11770171	T	G	0.402496	-0.22972	0.00615549	1.94694e-308	1392.69
ECHDC3	GCST90469062	rs117253651	10	11772876	A	G	0.0359886	0.280801	0.016307	2.86e-75	296.505
ECHDC3	GCST90469062	rs11257300	10	11786415	G	A	0.0810777	0.333207	0.0110841	2.3e-225	903.669
ECHDC3	GCST90469062	rs4750093	10	11789637	A	G	0.352275	-0.296318	0.00626778	1.94694e-308	2234.96
ECHDC3	GCST90469062	rs3750692	10	11801955	C	T	0.0108443	0.291392	0.0294116	4.46e-26	98.152
ECHDC3	GCST90469062	rs75045960	10	11813220	A	G	0.0635627	-0.158732	0.0123617	1.18e-42	164.876
ECHDC3	GCST90469062	rs7101167	10	11815455	C	T	0.747042	-0.182065	0.00690072	4.55e-174	696.059
ECHDC3	GCST90469062	rs2131265	10	11817835	C	T	0.455304	0.0976013	0.00602031	6.26e-67	262.818
ECHDC3	GCST90469062	rs61844929	10	11817956	A	C	0.0915498	0.141663	0.0103993	8.69e-48	185.563
ECHDC3	GCST90469062	rs56303344	10	11831253	T	A	0.256989	-0.335353	0.00754639	1.94694e-308	1974.73
ECHDC3	GCST90469062	rs11257329	10	11838400	C	T	0.222336	0.0454169	0.00727885	2.89e-11	38.9306
ECHDC3	GCST90469062	rs12358475	10	11848792	A	G	0.246354	0.121896	0.00696567	1.13e-77	306.221
ECHDC3	GCST90469062	rs7079062	10	11848987	A	G	0.175496	-0.451974	0.00789846	1.94694e-308	3274.34
ECHDC3	GCST90469062	rs117635819	10	11851603	A	G	0.0185908	0.262392	0.0223235	5.06e-36	138.152
ECHDC3	GCST90469062	rs61846275	10	11861950	C	T	0.182825	0.0467537	0.00774373	1.22e-10	36.4513
ECHDC3	GCST90469062	rs11257343	10	11862080	C	T	0.276605	0.0454675	0.00699507	4.22e-12	42.2474
ECHDC3	GCST90469062	rs75156215	10	11862557	T	A	0.0612416	0.11044	0.0128233	4.25e-20	74.1709
ECHDC3	GCST90469062	rs10508433	10	11869521	C	T	0.180201	-0.102139	0.00791777	4.92e-43	166.402
ECHDC3	GCST90469062	rs1998638	10	11873528	G	A	0.407607	0.0395111	0.00615108	7.49e-12	41.2589
ECHDC3	GCST90469062	rs1324645	10	11877437	T	C	0.837426	0.1519	0.00820136	8.78e-87	343.025
ECHDC3	GCST90469062	rs942539	10	11879926	T	C	0.555984	0.0948866	0.00609865	8.66e-62	242.061
ECHDC3	GCST90469062	rs117238864	10	11889850	C	T	0.0510734	0.0714469	0.0135617	1.95e-08	27.7536
ECHDC3	GCST90469062	rs12571370	10	11940540	A	G	0.0134242	-0.25022	0.0266399	1.33e-23	88.2188
ECHDC3	GCST90469062	rs4750141	10	11956385	C	T	0.234983	0.0601525	0.00744462	7.05e-18	65.2836
ECHDC3	GCST90469062	rs72775994	10	11969993	A	T	0.112416	-0.129488	0.00953205	1.57e-47	184.53
ECHDC3	GCST90469062	rs116846976	10	11988621	C	T	0.012308	0.16394	0.0278677	3.57e-10	34.6059
ECHDC3	GCST90469062	rs12415485	10	12014080	C	A	0.0546547	0.0845748	0.0142677	2.62e-10	35.136
ECHDC3	GCST90469062	rs72777713	10	12026360	A	G	0.0569169	-0.0833942	0.0129519	6.68e-12	41.4559
ECHDC3	GCST90469062	rs6602556	10	12042410	C	T	0.509323	0.044282	0.00600423	3.76e-15	54.3903
ECHS1	GCST90469063	rs4838698	10	134947643	G	A	0.309508	0.044161	0.00665814	3.63e-12	43.99
ECHS1	GCST90469063	rs75902597	10	134958407	G	A	0.0333859	0.0893679	0.0171624	4.84e-08	27.1137
ECHS1	GCST90469063	rs35152544	10	135010568	A	G	0.0617028	0.0878538	0.0127927	6.16e-13	47.1604
ECHS1	GCST90469063	rs11101657	10	135057494	A	G	0.0397451	0.226999	0.0160737	1.47e-49	199.434
ECHS1	GCST90469063	rs2185743	10	135060864	T	C	0.067317	0.120983	0.0124604	2.56e-24	94.2683
ECHS1	GCST90469063	rs11101706	10	135167875	T	C	0.293115	-0.0382985	0.00678736	3.35e-09	31.8379
ECHS1	GCST90469063	rs4604	10	135176091	A	G	0.839397	-0.136394	0.00838498	3.69e-65	264.587
ECHS1	GCST90469063	rs1049951	10	135184126	A	G	0.943282	-0.38484	0.0133171	1.84e-201	835.065
ECHS1	GCST90469063	rs10466126	10	135186806	G	A	0.740067	-0.119087	0.00704991	4.02e-70	285.328
ECHS1	GCST90469063	rs4240520	10	135197419	A	G	0.87294	-0.135275	0.00925107	5.28e-53	213.812
ECHS1	GCST90469063	rs6537600	10	135204799	T	C	0.880323	-0.111499	0.00950384	9.67e-35	137.634
ECHS1	GCST90469063	rs61868297	10	135244753	T	C	0.714079	-0.0559018	0.00696522	4.07e-17	64.4115
ECHS1	GCST90469063	rs12241015	10	135252347	G	A	0.0569649	0.134849	0.0133933	5e-26	101.368
ECHS1	GCST90469063	rs2243812	10	135279283	C	T	0.830041	-0.0622551	0.0083407	5.2e-15	55.7091
ECHS1	GCST90469063	rs35443213	10	135281333	T	C	0.0725176	0.0752662	0.0120101	5.12e-11	39.2724
ECHS1	GCST90469063	rs4838687	10	135295396	T	C	0.8413	-0.0490899	0.00860154	2.22e-09	32.5697
ECHS1	GCST90469063	rs6413420	10	135340829	T	G	0.0539742	0.134964	0.013581	2.13e-25	98.7537
ECI2	GCST90469064	rs10458166	6	4012929	C	T	0.181414	0.0956732	0.00810612	2.23e-33	139.295
ECI2	GCST90469064	rs12662057	6	4019752	G	A	0.389366	0.0476593	0.00637515	2.44e-14	55.8851
ECI2	GCST90469064	rs6924389	6	4033065	G	A	0.917719	0.121318	0.0113005	6.63e-28	115.249
ECI2	GCST90469064	rs115419839	6	4044942	G	A	0.0527281	0.0771527	0.01387	1.4e-08	30.9407
ECI2	GCST90469064	rs9503907	6	4057542	G	T	0.104284	0.100663	0.0102115	8.74e-24	97.1725
ECI2	GCST90469064	rs853411	6	4063681	A	G	0.675526	0.143151	0.00664241	4.3e-107	464.429
ECI2	GCST90469064	rs41301867	6	4065215	C	T	0.0332759	0.106312	0.0178553	1.25e-09	35.4496
ECI2	GCST90469064	rs7357049	6	4067046	T	C	0.143942	-0.152812	0.00883647	1.24e-69	299.046
ECI2	GCST90469064	rs623861	6	4068335	C	T	0.131533	-0.157007	0.00918937	5.12e-68	291.91
ECI2	GCST90469064	rs2326405	6	4110968	C	T	0.0930228	-0.181081	0.0107048	1.04e-66	286.134
ECI2	GCST90469064	rs634970	6	4115176	T	G	0.0561413	-0.22593	0.0134997	2.46e-65	280.081
ECI2	GCST90469064	rs660560	6	4125941	G	A	0.324254	-0.243843	0.006638	2.98e-307	1349.36
ECI2	GCST90469064	rs638329	6	4134768	G	A	0.167609	-0.0659581	0.00829334	4.98e-16	63.2498
ECI2	GCST90469064	rs590182	6	4156166	T	C	0.0963347	0.0890948	0.0104869	4.49e-18	72.1765
ECI2	GCST90469064	rs675092	6	4157128	A	G	0.390088	-0.0457794	0.00637116	2.32e-13	51.6279
ECI2	GCST90469064	rs6923069	6	4158369	G	A	0.526767	0.0607688	0.00621757	2.08e-23	95.5217
ECI2	GCST90469064	rs2326409	6	4159503	C	T	0.833221	0.0618748	0.00847397	9.5e-14	53.3132
ECI2	GCST90469064	rs4544959	6	4242451	G	A	0.407057	0.0548714	0.00635048	1.22e-18	74.6553
ECI2	GCST90469064	rs115110443	6	4255761	C	A	0.108301	-0.0764367	0.00993837	4.34e-15	59.1501
ECI2	GCST90469064	rs1330800	6	4363389	G	A	0.094251	0.0615073	0.0106984	4.52e-09	33.0517
ECM1	GCST90469065	rs77154154	1	150230795	T	C	0.0490104	-0.308333	0.0129095	1.5e-149	570.428
ECM1	GCST90469065	rs34714364	1	150234657	T	G	0.168258	-0.331567	0.00758046	1.94694e-308	1913.08
ECM1	GCST90469065	rs2298161	1	150237624	A	G	0.410671	0.219276	0.00564073	1.94694e-308	1511.1
ECM1	GCST90469065	rs10157197	1	150250636	A	G	0.398191	0.285694	0.00569512	1.94694e-308	2516.39
ECM1	GCST90469065	rs1050818	1	150266559	C	A	0.222369	0.234738	0.00669255	1.94694e-308	1230.17
ECM1	GCST90469065	rs7511649	1	150270791	C	T	0.196617	-0.358295	0.00700576	1.94694e-308	2615.49
ECM1	GCST90469065	rs12403795	1	150278389	T	C	0.140235	0.238885	0.00808348	7.43e-228	873.299
ECM1	GCST90469065	rs12039882	1	150369213	G	A	0.0263518	-0.30656	0.0174	2.88e-82	310.395
ECM1	GCST90469065	rs114082023	1	150449575	T	C	0.0169023	-0.33336	0.0214102	1.17e-64	242.42
ECM1	GCST90469065	rs4970972	1	150468547	T	G	0.0520055	-0.25056	0.0125136	1.07e-105	400.906
ECM1	GCST90469065	rs115720584	1	150470061	T	C	0.0202115	-0.311491	0.0198817	1.91e-65	245.451
ECM1	GCST90469065	rs34542152	1	150471156	T	C	0.0693275	0.316068	0.0112452	2.58e-206	789.968
ECM1	GCST90469065	rs10888585	1	150504947	T	G	0.219348	0.301928	0.00672615	1.94694e-308	2014.91
ECM1	GCST90469065	rs12139770	1	150518641	C	A	0.0389798	0.0973718	0.0145958	3.46e-13	44.503
ECM1	GCST90469065	rs41317517	1	150526270	T	C	0.010954	0.175954	0.0267073	6.74e-13	43.403
ECM1	GCST90469065	rs150225445	1	150531905	A	C	0.0171013	-0.238667	0.0214603	7.52e-34	123.678
ECM1	GCST90469065	rs72700826	1	150535196	T	C	0.0793905	-0.265234	0.0102999	1.64e-173	663.09
ECM1	GCST90469065	rs6655975	1	150542128	G	A	0.646009	0.0523921	0.00581085	8.17e-23	81.2895
ECM1	GCST90469065	rs6665912	1	150544093	C	T	0.223225	0.131906	0.00670958	5.84e-102	386.474
ECM1	GCST90469065	rs11580946	1	150551327	A	G	0.0169337	-0.278053	0.0216101	1e-44	165.548
ECM1	GCST90469065	rs12034302	1	150554876	A	G	0.0823247	-0.200819	0.010135	1.52e-103	392.595
ECM1	GCST90469065	rs2055975	1	150618632	C	A	0.710043	0.163763	0.00611899	2.98e-187	716.231
ECM1	GCST90469065	rs9733	1	150618961	G	T	0.628407	0.167381	0.00580101	2.6e-217	832.505
ECM1	GCST90469065	rs17600020	1	150671887	C	T	0.0234754	0.191896	0.018696	4.41e-29	105.345
ECM1	GCST90469065	rs72702577	1	150690948	C	T	0.0789692	0.147405	0.0103964	6.29e-54	201.021
EDAR	GCST90469068	rs11900990	2	109447787	G	T	0.133857	-0.16133	0.00834449	4.84e-94	373.777
EDAR	GCST90469068	rs10865023	2	109472671	G	A	0.902243	0.0747509	0.00959131	1.1e-16	60.7378
EDAR	GCST90469068	rs11123717	2	109526138	A	G	0.626138	-0.05521	0.00594935	5.36e-23	86.1149
EDAR	GCST90469068	rs749810	2	109539430	A	G	0.0624158	-0.0612407	0.011741	2.85e-08	27.2052
EDAR	GCST90469068	rs6761501	2	109550092	C	T	0.806636	-0.0835736	0.00722814	8.72e-35	133.68
EDAR	GCST90469068	rs260690	2	109579738	A	C	0.939766	-0.426113	0.0119911	1.94694e-308	1262.73
EDAR	GCST90469068	rs11123719	2	109586371	C	T	0.114975	0.0836872	0.00889175	1.31e-23	88.5778
EDAR	GCST90469068	rs11691107	2	109586437	T	C	0.0288664	-0.221247	0.0170906	3.6e-43	167.58
EDAR	GCST90469068	rs260696	2	109589085	T	C	0.210637	-0.321779	0.00698757	1.94694e-308	2120.53
EDAR	GCST90469068	rs75323097	2	109592248	G	A	0.0252463	0.483967	0.0182083	5.68e-176	706.438
EDAR	GCST90469068	rs75148200	2	109605877	G	A	0.062802	0.0866521	0.0125275	1.84e-13	47.8425
EDAR	GCST90469068	rs34279514	2	109617206	G	C	0.592098	0.123574	0.00587509	6e-111	442.391
EDAR	GCST90469068	rs73952599	2	109617291	T	C	0.0289463	-0.295312	0.0173083	1.17e-73	291.096
EDAR	GCST90469068	rs13395699	2	109628854	A	G	0.0129037	-0.510676	0.0276103	3.14e-86	342.082
EDAR	GCST90469068	rs921876	2	109637508	A	C	0.571767	0.0794269	0.00574638	5.75e-49	191.042
EDAR	GCST90469068	rs13422589	2	109644873	G	A	0.175374	-0.124547	0.00756551	1.06e-68	271.002
EDAR	GCST90469068	rs12998605	2	109652644	C	T	0.976102	0.130144	0.018676	1.22e-13	48.558
EDAR	GCST90469068	rs80240143	2	109661918	C	G	0.0528173	0.125579	0.0133966	1.97e-23	87.8669
EDAR	GCST90469068	rs1471074	2	109676519	T	C	0.493639	0.0542863	0.0057403	8.05e-24	89.432
EDAR	GCST90469068	rs425238	2	109677619	A	G	0.170017	-0.0968415	0.00757393	3.72e-42	163.479
EDAR	GCST90469068	rs78409297	2	109680414	G	A	0.0110338	-0.182215	0.0273177	1.27e-12	44.4899
EDAR	GCST90469068	rs72838310	2	109689528	A	T	0.0660973	0.121738	0.0116408	9.18e-29	109.362
EDAR	GCST90469068	rs113607731	2	109761328	G	C	0.0117022	-0.19575	0.0283441	2e-13	47.6936
EDAR	GCST90469068	rs11676676	2	109767173	T	C	0.171457	0.0439882	0.00759023	6.97e-10	33.585
EDAR	GCST90469068	rs4676248	2	109772353	C	T	0.7388	0.050371	0.00649217	1.51e-16	60.1954
EDAR	GCST90469068	rs12623119	2	109813592	A	G	0.155608	-0.0718999	0.0078354	1.6e-22	84.2007
EDAR	GCST90469068	rs10184308	2	109824220	G	A	0.652746	-0.0408263	0.0059507	2.87e-13	47.0681
EDAR	GCST90469068	rs17269668	2	109843921	C	T	0.0936852	-0.0870485	0.00971424	1.5e-21	80.2946
EDDM3B	GCST90469069	rs72661313	14	21196506	T	C	0.0725248	0.0557339	0.0089225	3.34e-10	39.0165
EDDM3B	GCST90469069	rs75732108	14	21199901	T	G	0.0883466	-0.0546686	0.00805158	8.56e-12	46.0994
EDDM3B	GCST90469069	rs8012716	14	21202336	G	A	0.500458	-0.054981	0.00457215	1.13e-33	144.599
EDDM3B	GCST90469069	rs11621687	14	21213970	T	G	0.227116	-0.0336978	0.00544225	4.74e-10	38.3378
EDDM3B	GCST90469069	rs2180996	14	21218778	C	T	0.60716	-0.0671712	0.00466101	1.32e-47	207.677
EDDM3B	GCST90469069	rs6571384	14	21223538	T	C	0.0469184	0.09534	0.0108107	7.34e-19	77.7723
EDDM3B	GCST90469069	rs12890226	14	21236837	T	C	0.379694	-0.0842162	0.00470974	2.6e-72	319.727
EDDM3B	GCST90469069	rs2009388	14	21236944	C	T	0.10375	0.130247	0.00760616	1.81e-66	293.215
EDDM3B	GCST90469069	rs12586813	14	21244479	A	G	0.6682	-0.144222	0.00488766	1.54e-193	870.648
EDDM3B	GCST90469069	rs11156664	14	21247801	C	T	0.552263	-0.0687537	0.00461328	8.67e-51	222.103
EDDM3B	GCST90469069	rs34972223	14	21250212	C	T	0.0720808	-0.0509314	0.00884546	7e-09	33.1522
EDDM3B	GCST90469069	rs7150888	14	21250676	A	G	0.82653	0.0574928	0.00609468	2.37e-21	88.9829
EDDM3B	GCST90469069	rs7141604	14	21252046	T	C	0.382318	-0.0314357	0.00474986	2.81e-11	43.7993
EDDM3B	GCST90469069	rs8009569	14	21259296	G	T	0.790859	-0.103433	0.00568466	8.35e-75	331.049
EDDM3B	GCST90469069	rs4982364	14	21262431	A	G	0.390806	0.0380509	0.00472391	5.44e-16	64.8796
EDF1	GCST90469071	rs7047374	9	139797906	C	T	0.734621	-0.0437791	0.00717471	5.67e-10	37.2311
EDIL3	GCST90469072	rs6452554	5	83183975	A	G	0.122699	-0.0524092	0.00885894	2.97e-10	34.9972
EDIL3	GCST90469072	rs6896504	5	83193306	T	C	0.32079	-0.0362133	0.00622676	5.88e-10	33.8216
EDIL3	GCST90469072	rs2301079	5	83319613	A	G	0.243367	-0.0816158	0.00678713	1.51e-37	144.596
EDIL3	GCST90469072	rs112798600	5	83407159	T	C	0.0393396	-0.0900446	0.0153032	3.7e-10	34.6203
EDIL3	GCST90469072	rs12153170	5	83450922	A	G	0.140182	0.045727	0.00832246	4.87e-09	30.1873
EDIL3	GCST90469072	rs11747890	5	83461429	T	C	0.371005	0.0314592	0.00602772	2.73e-08	27.2377
EDIL3	GCST90469072	rs11745906	5	83575190	C	T	0.295307	0.0464308	0.00637236	8.51e-15	53.0877
EDIL3	GCST90469072	rs305641	5	83669315	G	T	0.477501	-0.0376657	0.0058096	5.03e-12	42.0321
EDN1	GCST90469073	rs6940769	6	12260923	G	C	0.835912	0.0547819	0.00847421	6.04e-11	41.7886
EDN1	GCST90469073	rs9394696	6	12262514	T	C	0.255062	0.109652	0.00683736	3.04e-59	257.18
EDN1	GCST90469073	rs4714350	6	12270290	T	A	0.689422	0.0520146	0.00653985	8.3e-16	63.2553
EDN1	GCST90469073	rs75335602	6	12278693	A	G	0.0161064	0.138512	0.0236449	3.05e-09	34.3149
EDN1	GCST90469073	rs2070699	6	12292772	T	G	0.466342	-0.121691	0.00600491	1.74e-93	410.664
EDN1	GCST90469073	rs5370	6	12296255	T	G	0.220369	0.22436	0.00721596	2.37e-217	966.684
EDN1	GCST90469073	rs73722766	6	12315216	A	G	0.181238	0.108745	0.00773984	6.89e-46	197.395
EDN1	GCST90469073	rs17677387	6	12341954	A	G	0.071941	0.116815	0.0115725	1.68e-24	101.888
EDN1	GCST90469073	rs2327544	6	12345969	A	G	0.394098	0.0612735	0.00609301	2.49e-24	101.126
EDN1	GCST90469073	rs4714456	6	12357003	A	G	0.271138	0.0701847	0.00668715	2.35e-26	110.15
EDN1	GCST90469073	rs59325912	6	12360374	A	G	0.174902	0.0647517	0.00785923	7.52e-17	67.8772
EDN1	GCST90469073	rs1999622	6	12488729	G	A	0.15929	0.0441391	0.00818967	4.9e-08	29.0466
EDN1	GCST90469073	rs12199205	6	12511030	G	A	0.213357	-0.0463293	0.0073157	1.46e-10	40.1034
EDN1	GCST90469073	rs12202093	6	12517151	C	T	0.021657	0.145798	0.021369	5.01e-12	46.5495
EFCAB14	GCST90469076	rs12759113	1	46973581	A	C	0.45397	-0.0429164	0.0059568	3.32e-14	51.9043
EFCAB14	GCST90469076	rs6669274	1	47088116	G	A	0.74949	-0.0461826	0.00684209	1.19e-12	45.5576
EFCAB14	GCST90469076	rs2275380	1	47147728	T	C	0.507321	-0.0724795	0.0059748	2.36e-37	147.152
EFCAB14	GCST90469076	rs61782590	1	47188713	G	T	0.218933	0.0448539	0.00722368	6.27e-11	38.5536
EFCAB14	GCST90469076	rs78987039	1	47212815	T	C	0.0469918	-0.0835924	0.0141211	4.6e-10	35.0412
EFCAB14	GCST90469076	rs12082811	1	47225886	T	C	0.280124	0.0361749	0.00664033	9.72e-09	29.6768
EFCAB2	GCST90469077	rs72769473	1	245066563	C	G	0.0816286	-0.0613932	0.0115262	2.66e-08	28.3693
EFCAB2	GCST90469077	rs901666	1	245092832	A	G	0.94789	-0.130384	0.013931	1.45e-22	87.5919
EFCAB2	GCST90469077	rs12082984	1	245101022	T	C	0.511078	0.0325942	0.00623783	4.84e-08	27.3021
EFCAB2	GCST90469077	rs34863361	1	245106985	C	G	0.0992112	0.0982439	0.0105007	1.5e-22	87.5295
EFCAB2	GCST90469077	rs7522091	1	245116298	G	A	0.506587	0.0709041	0.00620782	8.45e-33	130.451
EFCAB2	GCST90469077	rs12082673	1	245121498	C	T	0.369054	0.0515098	0.00641667	5.14e-17	64.4381
EFCAB2	GCST90469077	rs6660957	1	245123655	T	C	0.112172	0.0990379	0.00990725	1.63e-25	99.926
EFCAB2	GCST90469077	rs12041867	1	245124619	C	T	0.191821	0.11175	0.00785253	5.82e-50	202.515
EFCAB2	GCST90469077	rs6700087	1	245130641	G	T	0.591295	-0.305421	0.00633483	1.94694e-308	2324.39
EFCAB2	GCST90469077	rs115163340	1	245141111	G	A	0.0210546	0.281152	0.0235602	1.2e-35	142.399
EFCAB2	GCST90469077	rs12143677	1	245145669	T	A	0.0686832	-0.206856	0.0126114	8.95e-66	269.024
EFCAB2	GCST90469077	rs80320338	1	245150323	T	C	0.0809614	-0.166937	0.0113193	1.59e-53	217.493
EFCAB2	GCST90469077	rs4658686	1	245169112	T	C	0.0795895	-0.202225	0.0114221	2.5e-76	313.445
EFCAB2	GCST90469077	rs6684005	1	245170495	T	C	0.157529	-0.22559	0.00883427	1.11e-156	652.05
EFCAB2	GCST90469077	rs10803251	1	245173460	G	A	0.192222	0.23944	0.00781805	1.8e-224	937.948
EFCAB2	GCST90469077	rs628713	1	245189254	G	A	0.902178	-0.118542	0.0113678	1.28e-27	108.736
EFCAB2	GCST90469077	rs493092	1	245190615	A	G	0.838106	-0.160991	0.00841053	6.7e-89	366.385
EFCAB2	GCST90469077	rs611185	1	245219054	A	G	0.404553	0.202684	0.00631651	3.39e-246	1029.6
EFCAB2	GCST90469077	rs1001415	1	245249432	T	C	0.074479	0.178981	0.01181	2.03e-56	229.664
EFCAB2	GCST90469077	rs41267523	1	245254522	G	A	0.0533773	0.0828655	0.013754	3.14e-10	36.2971
EFCAB2	GCST90469077	rs66670893	1	245267878	G	A	0.306479	0.163927	0.00700377	5.94e-132	547.796
EFCAB2	GCST90469077	rs73139541	1	245268654	T	A	0.0233148	0.21043	0.0207767	3.8e-26	102.576
EFCAB2	GCST90469077	rs2886208	1	245271418	A	G	0.716901	-0.170988	0.00695489	2.21e-145	604.411
EFCAB2	GCST90469077	rs10927396	1	245278913	G	A	0.068625	-0.0762197	0.012254	8.26e-11	38.6866
EFCAB2	GCST90469077	rs4083908	1	245306896	T	C	0.208373	0.0468782	0.00763424	1.43e-10	37.7044
EFCAB2	GCST90469077	rs12409851	1	245318688	T	C	0.396543	-0.0599681	0.00678558	2.72e-20	78.0995
EFCAB2	GCST90469077	rs72779229	1	245383571	G	T	0.050496	-0.08252	0.0153186	1.85e-08	29.0176
EFEMP1	GCST90469078	rs782628	2	55900938	C	A	0.906233	-0.0717769	0.00925572	3.31e-17	60.1355
EFEMP1	GCST90469078	rs17369212	2	55944357	G	A	0.171474	-0.0369308	0.00716099	2.03e-08	26.5958
EFEMP1	GCST90469078	rs6729407	2	55963418	C	T	0.158875	0.0992395	0.00737058	1.44e-48	181.279
EFEMP1	GCST90469078	rs76364098	2	55990631	A	C	0.048624	-0.125837	0.0125495	1.07e-27	100.542
EFEMP1	GCST90469078	rs142942317	2	56030704	T	G	0.047574	0.131967	0.0131847	1.33e-27	100.179
EFEMP1	GCST90469078	rs114116830	2	56036619	C	A	0.0133312	0.160964	0.023452	8.29e-14	47.1063
EFEMP1	GCST90469078	rs115444064	2	56039772	C	T	0.0588978	-0.10625	0.0113959	3.62e-24	86.9239
EFEMP1	GCST90469078	rs4519567	2	56069033	T	C	0.199723	-0.0439028	0.00673668	1.35e-12	42.4692
EFEMP1	GCST90469078	rs4352264	2	56088277	T	C	0.438122	0.0940644	0.00543021	3.41e-79	300.053
EFEMP1	GCST90469078	rs11695502	2	56094999	C	T	0.113284	-0.0542568	0.00847438	3.3e-12	40.9896
EFEMP1	GCST90469078	rs3791679	2	56096892	G	A	0.22727	0.178627	0.00642123	4.02e-201	773.82
EFEMP1	GCST90469078	rs11899888	2	56102744	G	A	0.15764	-0.13772	0.00741438	8.97e-91	345.005
EFEMP1	GCST90469078	rs727877	2	56119510	T	A	0.0682051	0.107846	0.0107943	1.65e-27	99.8167
EFEMP1	GCST90469078	rs3791666	2	56126084	C	T	0.303252	0.0683777	0.00586659	7.83e-37	135.844
EFEMP1	GCST90469078	rs1430197	2	56134827	A	G	0.375828	0.0736743	0.00560328	2.13e-46	172.874
EFEMP1	GCST90469078	rs2868435	2	56142998	A	C	0.196943	-0.0461106	0.00677755	1.36e-13	46.2848
EFEMP1	GCST90469078	rs79557187	2	56161464	T	A	0.0252474	-0.134727	0.0177434	1.47e-16	57.6521
EFEMP1	GCST90469078	rs2903839	2	56167073	A	G	0.616812	0.0299243	0.00555931	4.77e-09	28.9726
EFEMP1	GCST90469078	rs1432559	2	56189618	G	T	0.218742	-0.062963	0.00653404	1.05e-25	92.8516
EFEMP1	GCST90469078	rs79969038	2	56196262	A	G	0.0496028	-0.0767921	0.0124923	2.29e-11	37.7862
EFEMP1	GCST90469078	rs6733889	2	56199062	C	T	0.621204	-0.0808028	0.00554627	1.48e-56	212.243
EFEMP1	GCST90469078	rs7601814	2	56205690	G	A	0.267871	-0.0377623	0.00610356	1.7e-11	38.2765
EFEMP1	GCST90469078	rs11682464	2	56215607	C	A	0.0868293	-0.0560367	0.00960251	2.19e-10	34.0532
EFEMP1	GCST90469078	rs7558150	2	56216904	G	T	0.914378	-0.0674903	0.00971046	4.03e-14	48.3042
EFEMP1	GCST90469078	rs6728414	2	56331133	G	C	0.182329	-0.045043	0.00701901	2.95e-12	41.1799
EFEMP1	GCST90469078	rs1432557	2	56359569	T	G	0.694299	-0.0334201	0.00586787	5.82e-10	32.4367
EFHD1	GCST90469079	rs2853386	2	233290980	G	T	0.399907	0.0369828	0.00595722	8.19e-11	38.5384
EFHD1	GCST90469079	rs1435669	2	233371439	G	A	0.982344	0.137239	0.0224924	1.71e-10	37.2276
EFHD1	GCST90469079	rs115279622	2	233375977	A	G	0.115635	0.059287	0.00914586	1.17e-11	42.0196
EFHD1	GCST90469079	rs733602	2	233388311	T	C	0.275198	0.0394676	0.00655638	2.98e-10	36.2355
EFHD1	GCST90469079	rs1190434	2	233406791	T	C	0.859553	0.0630238	0.0088002	6.63e-14	51.2868
EFHD1	GCST90469079	rs62191570	2	233427780	T	C	0.107372	0.0637199	0.00943422	1.57e-12	45.6163
EFHD1	GCST90469079	rs11902420	2	233496975	A	C	0.0651846	-0.128327	0.0118534	9.29e-30	117.202
EFHD1	GCST90469079	rs4072149	2	233508677	C	T	0.556393	0.13846	0.00587197	1.86e-134	555.984
EFHD1	GCST90469079	rs16829373	2	233514309	G	A	0.0610954	0.189109	0.0121449	1.05e-59	242.449
EFHD1	GCST90469079	rs13424032	2	233526097	A	G	0.20155	-0.0842659	0.00723282	3.39e-34	135.728
EFHD1	GCST90469079	rs10933404	2	233531234	T	C	0.345167	0.10726	0.00612425	4.82e-75	306.726
EFHD1	GCST90469079	rs13009166	2	233537477	G	A	0.643859	0.0429608	0.00615374	2.75e-13	48.7358
EFHD1	GCST90469079	rs17297626	2	233537714	A	G	0.18736	-0.0801875	0.00744232	1.72e-29	116.086
EFHD1	GCST90469079	rs1284	2	233723182	A	G	0.821208	-0.0743549	0.00761619	1.66e-24	95.3071
EFNA1	GCST90469080	rs41264253	1	154918352	A	G	0.107456	-0.0722499	0.00931134	5.72e-17	60.205
EFNA1	GCST90469080	rs11264294	1	154979561	C	T	0.0745104	-0.058466	0.010967	8.86e-09	28.4191
EFNA1	GCST90469080	rs6686021	1	154983539	T	C	0.407751	0.0359308	0.00598418	9.32e-11	36.0501
EFNA1	GCST90469080	rs77982133	1	154983930	T	C	0.0407791	0.110736	0.0145164	1.88e-16	58.1895
EFNA1	GCST90469080	rs115645567	1	154993973	T	C	0.0650416	-0.121701	0.0119129	3.02e-28	104.36
EFNA1	GCST90469080	rs11264303	1	155030557	C	A	0.538915	-0.0635882	0.00577547	1.54e-32	121.216
EFNA1	GCST90469080	rs4845710	1	155033014	A	G	0.0637773	0.158625	0.0119143	8.82e-47	177.25
EFNA1	GCST90469080	rs11589479	1	155033308	A	G	0.16518	0.148667	0.00780074	6.25e-94	363.194
EFNA1	GCST90469080	rs41264285	1	155033918	T	C	0.219824	-0.131438	0.00695472	2.11e-92	357.162
EFNA1	GCST90469080	rs3806256	1	155035611	T	C	0.479202	-0.0663234	0.00580262	6.19e-35	130.637
EFNA1	GCST90469080	rs1462855	1	155053719	T	C	0.578132	-0.220658	0.00587248	1.94694e-308	1411.81
EFNA1	GCST90469080	rs182820721	1	155058816	C	T	0.0512995	-0.224856	0.0145523	2.19e-62	238.741
EFNA1	GCST90469080	rs12129724	1	155081089	A	G	0.0731385	-0.148747	0.0110889	1.84e-47	179.929
EFNA1	GCST90469080	rs79976845	1	155099852	A	G	0.190969	0.133888	0.00741163	1.38e-84	326.315
EFNA1	GCST90469080	rs4971066	1	155105882	G	T	0.159826	-0.147605	0.00790415	2.91e-90	348.717
EFNA1	GCST90469080	rs6694256	1	155106768	C	T	0.0413475	0.12356	0.0145793	6.07e-20	71.8231
EFNA1	GCST90469080	rs12726330	1	155108167	A	G	0.0158446	0.17527	0.0230717	2.5e-16	57.7084
EFNA1	GCST90469080	rs12126509	1	155114683	T	C	0.0340337	-0.149096	0.0160283	1.07e-23	86.5244
EFNA1	GCST90469080	rs6427184	1	155122783	A	G	0.865293	-0.172407	0.00848564	1.72e-106	412.783
EFNA1	GCST90469080	rs80254867	1	155148520	A	G	0.0328307	-0.136982	0.0161638	6.1e-20	71.8165
EFNA1	GCST90469080	rs11465206	1	155160556	G	A	0.013415	0.186124	0.0250514	1.1e-15	55.1978
EFNA1	GCST90469080	rs11465205	1	155160941	T	C	0.0316074	0.108171	0.0167704	3.44e-12	41.6023
EFNA1	GCST90469080	rs4072037	1	155162067	T	C	0.536842	-0.19353	0.00579698	4.74e-284	1114.49
EFNA1	GCST90469080	rs35154152	1	155172725	C	T	0.107215	-0.170431	0.0093727	1.11e-85	330.636
EFNA1	GCST90469080	rs61812063	1	155247587	G	A	0.0242015	-0.129963	0.0187739	8.13e-14	47.9195
EFNA1	GCST90469080	rs8177971	1	155265446	A	C	0.0220861	-0.179743	0.0195844	4.11e-23	84.2301
EFNA1	GCST90469080	rs4971072	1	155273869	A	G	0.692209	0.141455	0.00627484	1.21e-130	508.175
EFNA1	GCST90469080	rs41314549	1	155290231	C	T	0.0292282	-0.167159	0.0171472	7.23e-26	95.0291
EFNA1	GCST90469080	rs35117735	1	155300097	A	G	0.0227354	-0.117731	0.0193598	5.36e-11	36.9796
EFNA1	GCST90469080	rs12748814	1	155310443	T	C	0.0843439	-0.0712867	0.0104068	1.47e-13	46.921
EFNA1	GCST90469080	rs7340058	1	155334933	G	A	0.95483	0.113299	0.013924	1.66e-18	66.2078
EFNA4	GCST90469081	rs10908457	1	155091042	C	T	0.0710724	-0.0608255	0.0112925	8.72e-09	29.0115
EFNA4	GCST90469081	rs11465206	1	155160556	G	A	0.013415	0.193049	0.0251965	2.73e-16	58.7
EGF	GCST90469086	rs2276326	4	110737389	C	T	0.741397	-0.0461094	0.00689125	1.46e-12	44.7676
EGF	GCST90469086	rs13137661	4	110813939	G	A	0.599508	-0.0463317	0.00615401	1.66e-15	56.679
EGF	GCST90469086	rs4444903	4	110834110	G	A	0.403822	0.115217	0.00618303	1.65e-86	347.225
EGF	GCST90469086	rs113923073	4	110838289	C	G	0.059158	0.0663168	0.0127941	4.17e-08	26.8664
EGF	GCST90469086	rs79548669	4	110840028	A	G	0.0405749	0.0857145	0.0154472	4.35e-09	30.7886
EGF	GCST90469086	rs72676945	4	110848362	G	C	0.0820893	0.0831214	0.0110226	1.49e-15	56.8645
EGF	GCST90469086	rs4698803	4	110914427	T	A	0.786847	0.0412231	0.00734565	2.9e-09	31.4921
EGF	GCST90469086	rs6854522	4	110953909	A	G	0.325815	0.0548013	0.00653209	6.96e-19	70.3816
EGFL7	GCST90469083	rs76562693	9	139370217	A	G	0.0729501	-0.0988714	0.0109003	8.39e-23	82.271
EGFL7	GCST90469083	rs2229971	9	139407932	G	A	0.287417	-0.0358129	0.0062678	5.94e-10	32.646
EGFL7	GCST90469083	rs3013302	9	139431874	A	G	0.37473	-0.038559	0.00584746	8.93e-13	43.481
EGFL7	GCST90469083	rs12683069	9	139496684	A	G	0.246297	-0.0707068	0.00720863	2.17e-26	96.2051
EGFL7	GCST90469083	rs10870095	9	139501866	G	A	0.833975	0.0587956	0.00780365	3.21e-16	56.7643
EGFL7	GCST90469083	rs11145806	9	139518167	A	G	0.733407	0.041883	0.00642216	1.58e-12	42.5299
EGFL7	GCST90469083	rs56391297	9	139521363	A	G	0.14321	0.0617627	0.00818469	2.89e-16	56.9416
EGFL7	GCST90469083	rs914739	9	139521997	C	T	0.404345	-0.0373975	0.00622533	7.51e-11	36.0863
EGFL7	GCST90469083	rs11145808	9	139522892	A	G	0.105923	-0.0764034	0.00973798	1.85e-17	61.5558
EGFL7	GCST90469083	rs75122415	9	139535153	G	A	0.141256	-0.0739191	0.00815393	8.86e-23	82.1791
EGFL7	GCST90469083	rs74557797	9	139550503	T	G	0.0929201	-0.249781	0.0104921	9.08e-147	566.729
EGFL7	GCST90469083	rs9411259	9	139553723	T	C	0.833356	0.122483	0.0076656	3.58e-67	255.295
EGFL7	GCST90469083	rs2297538	9	139564668	A	G	0.198722	0.0409723	0.00709182	3.83e-10	33.377
EGFL7	GCST90469083	rs914747	9	139570580	A	G	0.138936	-0.116428	0.00820353	2.22e-53	201.417
EGFL7	GCST90469083	rs9411216	9	139575487	A	G	0.121943	0.0499498	0.00938123	7.92e-09	28.3485
EGFL7	GCST90469083	rs11793962	9	139617379	A	G	0.366531	0.0442159	0.00588936	4.08e-16	56.3641
EGFL7	GCST90469083	rs945387	9	139693992	T	C	0.269633	-0.044977	0.00653791	8.97e-14	47.3244
EGFL7	GCST90469083	rs45449193	9	139748483	A	G	0.0904912	-0.0890461	0.00987756	1.52e-22	81.2666
EGFL7	GCST90469083	rs115254412	9	139761136	G	C	0.209252	0.0422299	0.00702754	7.41e-11	36.1089
EGFL7	GCST90469083	rs10781522	9	139815053	A	G	0.597426	-0.0343314	0.00578446	1.26e-10	35.224
EGFLAM	GCST90469084	rs2457130	5	38042878	T	C	0.274427	-0.0376602	0.00667712	2.28e-09	31.8103
EGFLAM	GCST90469084	rs55703549	5	38046135	A	G	0.0401185	-0.0922785	0.0154647	2.57e-10	35.604
EGFLAM	GCST90469084	rs16903843	5	38051241	C	T	0.190491	-0.0838854	0.00764109	2.8e-31	120.516
EGFLAM	GCST90469084	rs270577	5	38079458	C	T	0.322989	-0.0443279	0.00654164	6.95e-13	45.9159
EGFLAM	GCST90469084	rs6874732	5	38105437	C	T	0.0894837	-0.118855	0.0107434	9.72e-32	122.387
EGFLAM	GCST90469084	rs879183	5	38112501	T	C	0.574408	0.0736914	0.0061107	2.16e-37	145.423
EGFLAM	GCST90469084	rs3812048	5	38135718	G	A	0.220882	0.0446984	0.00721159	5.11e-11	38.4152
EGFLAM	GCST90469084	rs4562066	5	38151713	C	T	0.659852	0.119773	0.00633014	2.03e-89	357.992
EGFLAM	GCST90469084	rs74976973	5	38160236	C	T	0.0491675	0.196729	0.0138948	7.02e-51	200.455
EGFLAM	GCST90469084	rs4869449	5	38166349	A	G	0.602262	-0.0766552	0.00634054	1.43e-37	146.154
EGFLAM	GCST90469084	rs13187414	5	38167488	C	G	0.694366	-0.0657014	0.00652497	1.41e-26	101.385
EGFLAM	GCST90469084	rs6868854	5	38178439	T	C	0.56275	0.0672099	0.00599102	1.37e-32	125.848
EGFLAM	GCST90469084	rs17335946	5	38180441	T	C	0.0743219	0.16594	0.0114385	2.5e-53	210.45
EGFLAM	GCST90469084	rs16903870	5	38196907	G	A	0.133511	0.0579939	0.00875984	2.29e-12	43.8283
EGFLAM	GCST90469084	rs7444561	5	38226546	G	A	0.143261	0.0614564	0.00855408	2.68e-14	51.6142
EGFLAM	GCST90469084	rs16903908	5	38261833	C	T	0.0512537	-0.0935865	0.0137006	4.54e-13	46.6582
EGFLAM	GCST90469084	rs2006889	5	38264735	G	A	0.508232	0.0907613	0.00610416	6.28e-56	221.07
EGFLAM	GCST90469084	rs35559057	5	38266005	A	T	0.105746	-0.410797	0.00982851	1.94694e-308	1746.87
EGFLAM	GCST90469084	rs116494331	5	38283224	A	C	0.0325325	0.0963322	0.0174935	5.37e-09	30.3228
EGFLAM	GCST90469084	rs2367214	5	38286606	G	T	0.352402	-0.167311	0.00638345	9.07e-170	686.941
EGFLAM	GCST90469084	rs62352434	5	38292829	A	G	0.04876	0.160739	0.0141277	1.8e-33	129.443
EGFLAM	GCST90469084	rs7735598	5	38297816	C	T	0.167776	0.142633	0.00810536	1.33e-77	309.655
EGFLAM	GCST90469084	rs1366281	5	38313973	A	G	0.751212	0.1458	0.0069922	3.49e-108	434.779
EGFLAM	GCST90469084	rs1428263	5	38321667	G	A	0.264562	0.109232	0.00677682	2.09e-65	259.794
EGFLAM	GCST90469084	rs1896664	5	38341698	G	T	0.558781	0.232475	0.00609493	1.94694e-308	1454.78
EGFLAM	GCST90469084	rs12518553	5	38356487	G	A	0.0963577	-0.171354	0.0101837	4.14e-71	283.113
EGFLAM	GCST90469084	rs12653319	5	38364058	A	G	0.17393	-0.324282	0.00789511	1.94694e-308	1686.98
EGFLAM	GCST90469084	rs1834967	5	38366133	A	G	0.124725	0.116363	0.00905354	3.07e-42	165.186
EGFLAM	GCST90469084	rs16903957	5	38370256	C	T	0.0482721	-0.236979	0.0139053	6.72e-73	290.43
EGFLAM	GCST90469084	rs1465567	5	38370537	C	T	0.194418	-0.217355	0.00751225	1.99e-206	837.107
EGFLAM	GCST90469084	rs2921221	5	38376762	G	A	0.224351	-0.0676459	0.00723175	3.69e-23	87.494
EGFLAM	GCST90469084	rs2366981	5	38378483	T	C	0.0689172	-0.281946	0.0118283	9.2e-141	568.154
EGFLAM	GCST90469084	rs2589775	5	38381406	G	A	0.235525	-0.334288	0.00708884	1.94694e-308	2223.69
EGFLAM	GCST90469084	rs2468542	5	38383277	G	T	0.114326	-0.133228	0.00939298	4.69e-51	201.171
EGFLAM	GCST90469084	rs9791109	5	38383391	T	C	0.195476	-0.0410454	0.00754116	8.05e-09	29.6233
EGFLAM	GCST90469084	rs6879468	5	38389768	C	T	0.213385	-0.104266	0.00732368	2e-51	202.679
EGFLAM	GCST90469084	rs113400125	5	38406251	T	C	0.0262331	1.22432	0.0187336	1.94694e-308	4271.01
EGFLAM	GCST90469084	rs10065737	5	38409777	A	C	0.0397719	-0.119502	0.0153501	1.59e-16	60.6055
EGFLAM	GCST90469084	rs16903966	5	38414330	C	T	0.154921	-0.0657672	0.0083136	5.18e-17	62.5781
EGFLAM	GCST90469084	rs3935014	5	38422991	A	G	0.160111	0.0427738	0.00814168	2.59e-08	27.6
EGFLAM	GCST90469084	rs891013	5	38434476	T	C	0.11837	0.0581555	0.00928723	3.24e-11	39.2095
EGFLAM	GCST90469084	rs2251120	5	38445070	C	T	0.141324	0.0494382	0.00906626	7.55e-09	29.7338
EGFLAM	GCST90469084	rs74946482	5	38510488	G	C	0.022925	0.162592	0.0203224	2.29e-17	64.0077
EGFLAM	GCST90469084	rs34249360	5	38622768	T	C	0.4603	0.0396855	0.00604521	3.49e-12	43.0946
EGFR	GCST90469085	rs117972885	7	54842185	A	G	0.0460191	-0.112393	0.0138586	4.35e-18	65.7693
EGFR	GCST90469085	rs11771539	7	54857955	A	G	0.247433	-0.0484138	0.00666574	8.23e-15	52.75
EGFR	GCST90469085	rs6968982	7	54862831	C	T	0.196433	0.0447106	0.00724762	4.27e-11	38.055
EGFR	GCST90469085	rs4947480	7	54912828	T	C	0.33317	0.0319714	0.00614131	2.62e-08	27.1008
EGFR	GCST90469085	rs10578031	7	54935558	G	T	0.133917	-0.105304	0.00843152	1.17e-40	155.977
EGFR	GCST90469085	rs7786881	7	54964995	A	G	0.0911633	0.0542757	0.0100009	6.58e-09	29.4521
EGFR	GCST90469085	rs73414795	7	55121491	T	C	0.0197927	-0.107192	0.0206208	2.75e-08	27.0205
EGFR	GCST90469085	rs759167	7	55127784	G	T	0.803586	0.0574295	0.00722897	2.03e-17	63.1101
EGFR	GCST90469085	rs917880	7	55162011	T	C	0.501268	-0.0424232	0.00618961	2.36e-13	46.9744
EGFR	GCST90469085	rs2110290	7	55172768	C	T	0.313547	-0.0572647	0.00621463	6.86e-23	84.9033
EGFR	GCST90469085	rs10280515	7	55173700	C	T	0.0621618	0.0665058	0.0119611	2.79e-09	30.9142
EGFR	GCST90469085	rs7796139	7	55175876	G	A	0.250623	0.0404725	0.00663857	7.17e-11	37.1666
EGFR	GCST90469085	rs12668175	7	55178579	G	T	0.0409156	0.123873	0.0149763	9.43e-19	68.4107
EGFR	GCST90469085	rs7796872	7	55179844	A	G	0.131166	-0.072827	0.00853389	7.35e-20	72.8236
EGFR	GCST90469085	rs78168475	7	55183121	C	T	0.0881217	0.111286	0.0101822	1.55e-31	119.449
EGFR	GCST90469085	rs12667668	7	55187053	A	C	0.142209	0.054954	0.00824633	1.05e-12	44.4077
EGFR	GCST90469085	rs13244925	7	55192256	C	A	0.563481	-0.127961	0.00578727	1.66e-123	488.865
EGFR	GCST90469085	rs4947979	7	55195625	A	G	0.79554	-0.0625683	0.00717923	1.21e-20	75.9512
EGFR	GCST90469085	rs6593207	7	55196855	C	T	0.0975067	0.133347	0.00976065	2.66e-48	186.634
EGFR	GCST90469085	rs6964705	7	55209637	A	C	0.46871	-0.0941557	0.00577881	6.14e-68	265.459
EGFR	GCST90469085	rs10488143	7	55215909	C	G	0.0493322	0.111512	0.0133539	4.4e-19	69.7279
EGFR	GCST90469085	rs4947986	7	55221655	A	G	0.274061	-0.0569243	0.00645657	4.32e-21	77.7273
EGFR	GCST90469085	rs759162	7	55228173	T	C	0.720595	0.0807945	0.00641169	2.34e-41	158.782
EGFR	GCST90469085	rs73137522	7	55235345	T	C	0.11436	0.117353	0.00910781	3.68e-43	166.013
EGFR	GCST90469085	rs12538371	7	55236020	C	T	0.0983697	-0.0705628	0.0096983	7.39e-15	52.9349
EGFR	GCST90469085	rs10081281	7	55236796	T	C	0.454983	0.149386	0.0058106	2.86e-166	660.937
EGFR	GCST90469085	rs9692301	7	55243754	G	A	0.301037	-0.0954053	0.00626369	1.33e-59	231.988
EGFR	GCST90469085	rs6593210	7	55254186	A	G	0.209788	0.109914	0.00715975	1.61e-60	235.663
EGFR	GCST90469085	rs2740762	7	55261342	C	A	0.824383	0.0579878	0.00765012	5.37e-16	57.4538
EGFR	GCST90469085	rs1107616	7	55280152	A	G	0.208999	0.0753155	0.00709303	7.37e-30	112.742
EGFR	GCST90469085	rs10233099	7	55292028	T	C	0.0625793	0.0914098	0.0119774	3.4e-16	58.2432
EGFR	GCST90469085	rs2037701	7	55306579	G	A	0.543672	0.0617851	0.00578168	3.2e-30	114.194
EGFR	GCST90469085	rs1525642	7	55327748	T	C	0.200577	0.0516367	0.00742715	1.07e-13	48.3342
EGFR	GCST90469085	rs12718953	7	55335783	G	A	0.337835	0.033414	0.00609975	4.75e-09	30.0065
EGFR	GCST90469085	rs10273042	7	55347400	G	C	0.872858	0.0551225	0.00879238	2.06e-11	39.3031
EGFR	GCST90469085	rs10243871	7	55423050	T	C	0.380352	0.0392681	0.00593602	1.53e-12	43.7594
EGFR	GCST90469085	rs12718963	7	55462951	A	G	0.354741	-0.0312762	0.00602121	2.82e-08	26.98
EGFR	GCST90469085	rs712822	7	55503309	G	A	0.342074	0.0376538	0.0060731	3.41e-11	38.4396
EGLN1	GCST90469087	rs112760169	1	231347844	T	G	0.0204734	0.230276	0.0211555	4.38e-30	118.477
EGLN1	GCST90469087	rs500248	1	231402779	A	C	0.567469	0.036582	0.00597939	1.5e-10	37.4285
EGLN1	GCST90469087	rs2808611	1	231548480	G	A	0.363551	0.0669057	0.00620962	1.64e-29	116.086
EGLN1	GCST90469087	rs2095935	1	231553419	A	G	0.142709	0.130131	0.00851687	1.35e-57	233.444
EGLN1	GCST90469087	rs1655290	1	231669827	C	T	0.11531	0.0826453	0.00932591	1.73e-20	78.53
EGLN1	GCST90469087	rs17802224	1	231684247	T	G	0.338182	-0.0361699	0.00629469	1.79e-09	33.0162
EGLN1	GCST90469087	rs11122309	1	231711622	C	T	0.0354305	0.312803	0.0161678	3.18e-91	374.302
EGLN1	GCST90469087	rs1612154	1	231724868	A	G	0.657209	-0.0842964	0.00628078	7.57e-45	180.124
EGLN1	GCST90469087	rs76059313	1	231740154	T	C	0.0102907	0.229219	0.0303333	2.55e-15	57.1009
EGLN1	GCST90469087	rs17746859	1	231752232	T	C	0.062132	-0.0690588	0.0126707	1.16e-08	29.7044
EGLN1	GCST90469087	rs10864693	1	231804093	T	G	0.447033	0.0422585	0.006008	1.79e-13	49.471
EHBP1	GCST90469088	rs10169216	2	62680102	G	A	0.8138	-0.062822	0.00801851	7.32e-16	61.3788
EHBP1	GCST90469088	rs36193613	2	62708803	C	A	0.380807	0.0618082	0.00632542	8.41e-24	95.4763
EHBP1	GCST90469088	rs6545946	2	62713533	T	C	0.221835	-0.0432533	0.00738441	1.64e-09	34.3074
EHBP1	GCST90469088	rs11125924	2	62727036	G	A	0.340463	-0.0353267	0.00649343	2.14e-08	29.5964
EHBP1	GCST90469088	rs6756655	2	62729297	C	T	0.193264	-0.0419296	0.00779511	3.07e-08	28.932
EHBP1	GCST90469088	rs56044100	2	62735706	G	A	0.888824	-0.235363	0.00977557	1.31e-135	579.661
EHBP1	GCST90469088	rs4608500	2	62764247	C	T	0.491499	0.0446079	0.00617163	1e-13	52.2403
EHBP1	GCST90469088	rs62178042	2	62767328	G	T	0.267518	0.0884971	0.00696614	4.43e-39	161.382
EHBP1	GCST90469088	rs6709361	2	62793940	G	A	0.219592	0.0718797	0.00748032	4.52e-23	92.3323
EHBP1	GCST90469088	rs13417654	2	62797738	T	C	0.127329	0.0500219	0.00937664	3.98e-08	28.4582
EHBP1	GCST90469088	rs17025954	2	62805224	G	A	0.146772	0.0818618	0.00872103	4.34e-22	88.1067
EHBP1	GCST90469088	rs2710647	2	63213970	C	T	0.54938	0.0331352	0.00620166	3.8e-08	28.546
EHBP1	GCST90469088	rs10203263	2	63454401	A	C	0.231511	0.045561	0.00731286	1.42e-10	38.8145
EHD3	GCST90469089	rs605832	2	31454545	T	C	0.400352	-0.0691227	0.00698575	7.19e-24	97.9033
EHD3	GCST90469089	rs590557	2	31461395	A	G	0.116801	-0.0650124	0.00980932	1.5e-11	43.9234
EHD3	GCST90469089	rs655029	2	31477838	A	G	0.712479	-0.159033	0.00694819	4.13e-120	523.857
EHD3	GCST90469089	rs13028669	2	31483890	C	T	0.668623	-0.0464001	0.00669471	1.71e-12	48.0348
EHD3	GCST90469089	rs13377	2	31491075	G	A	0.0962689	-0.0607175	0.010719	8.07e-09	32.0846
EHD3	GCST90469089	rs6543621	2	31498685	G	C	0.0564544	0.0983385	0.0137332	3.09e-13	51.2727
EHD3	GCST90469089	rs6737480	2	31518469	A	C	0.325263	-0.0634616	0.00682535	2.9e-21	86.4479
EHD3	GCST90469089	rs604127	2	31521289	A	G	0.834272	-0.0803521	0.00843186	2.95e-22	90.8092
EHD3	GCST90469089	rs116381633	2	31542977	A	C	0.0284218	-0.109706	0.0187081	2.37e-09	34.3861
EIF2AK2	GCST90469091	rs6744560	2	37130658	C	A	0.372175	-0.0338573	0.00639814	4.96e-08	28.0014
EIF2AK2	GCST90469091	rs13025262	2	37164044	G	T	0.169867	-0.0486303	0.00835355	1.99e-09	33.8886
EIF2AK2	GCST90469091	rs6712744	2	37177258	G	A	0.908142	-0.0679728	0.0107721	7.93e-11	39.8155
EIF2AK2	GCST90469091	rs2372914	2	37264675	C	T	0.48451	-0.0519422	0.00617189	4.25e-18	70.8248
EIF2AK2	GCST90469091	rs11903252	2	37292890	G	T	0.25749	-0.0585497	0.00708925	1.74e-17	68.2072
EIF2AK2	GCST90469091	rs77674058	2	37333662	T	C	0.103194	0.067904	0.0101239	4.8e-12	44.9855
EIF2AK2	GCST90469091	rs4648186	2	37367107	A	G	0.136828	-0.0657343	0.00912467	1.14e-13	51.8957
EIF2AK2	GCST90469091	rs12712526	2	37383315	G	A	0.471066	0.133464	0.00617818	9.13e-110	466.648
EIF2AK2	GCST90469091	rs62133150	2	37389987	C	T	0.245842	-0.0542098	0.00721391	9.7e-15	56.4671
EIF2AK2	GCST90469091	rs10183153	2	37394435	T	C	0.915148	0.0783888	0.0112488	6.94e-13	48.5596
EIF2AK2	GCST90469091	rs3845785	2	37402955	G	A	0.682721	0.0631927	0.00664325	1.11e-22	90.4804
EIF2AK2	GCST90469091	rs1137437	2	37438993	A	G	0.388958	0.0710662	0.006347	8.55e-31	125.363
EIF2AK2	GCST90469091	rs11124576	2	37518716	C	T	0.141506	-0.0581061	0.00887244	1.5e-11	42.8884
EIF2AK2	GCST90469091	rs2373000	2	37592628	T	C	0.411342	-0.0483817	0.0062705	1.86e-15	59.5305
EIF2AK3	GCST90469092	rs12623469	2	88744777	A	C	0.246978	0.0460143	0.00730612	1.47e-10	39.6637
EIF2AK3	GCST90469092	rs7592744	2	88840761	C	T	0.555875	0.079894	0.00634583	1.42e-37	158.502
EIF2AK3	GCST90469092	rs76167075	2	88923977	A	T	0.123054	-0.0722944	0.00959992	1.82e-14	56.7095
EIF2AK3	GCST90469092	rs62157777	2	88925859	A	G	0.0479945	-0.083795	0.0146613	6.04e-09	32.6644
EIF2AK3	GCST90469092	rs71414432	2	88926964	A	G	0.028007	-0.12516	0.0197244	1.07e-10	40.2628
EIF2AK3	GCST90469092	rs6547787	2	88929736	G	T	0.33924	-0.105954	0.00663144	1.96e-59	255.271
EIF2AK3	GCST90469092	rs7581608	2	88932880	C	T	0.366724	0.0724641	0.00650893	9.48e-30	123.939
EIF2AK3	GCST90469092	rs17037607	2	88956120	C	T	0.0739738	0.186455	0.0119713	1.44e-56	242.577
EIF2AK3	GCST90469092	rs2365109	2	89071088	G	T	0.431242	0.0641821	0.0063035	3.74e-25	103.668
EIF4G3	GCST90469098	rs16824489	1	21022402	G	A	0.323085	0.0408147	0.00673581	6.94e-10	36.7143
EIF4G3	GCST90469098	rs592060	1	21050958	T	C	0.759709	-0.0513905	0.00737628	1.33e-12	48.537
EIF4G3	GCST90469098	rs1354792	1	21391875	C	T	0.457431	-0.0631371	0.00627405	1.28e-24	101.264
EIF4G3	GCST90469098	rs79288427	1	21441998	T	C	0.164963	-0.0482935	0.00851362	7.76e-09	32.1759
EIF5	GCST90469100	rs10431748	14	103694387	G	A	0.0254278	-0.111548	0.0203704	2.95e-08	29.9851
ELAC1	GCST90469101	rs191989028	18	48759007	G	C	0.0110148	-0.397216	0.0318971	1.29e-37	155.072
ELN	GCST90469103	rs3757580	7	73439704	G	A	0.0611089	-0.0664803	0.0100556	6.09e-12	43.7074
ELN	GCST90469103	rs28763981	7	73457255	A	G	0.0644949	0.104792	0.00991176	3.9e-28	111.773
ELN	GCST90469103	rs2528795	7	73473494	C	T	0.22341	0.0452257	0.00589905	1.52e-15	58.7745
ELN	GCST90469103	rs810536	7	73504233	A	G	0.708707	-0.0568551	0.00530337	6.99e-29	114.926
ELOA	GCST90469104	rs671565	1	24042811	A	G	0.595683	0.071156	0.00605603	1.67e-35	138.048
ELOA	GCST90469104	rs2235541	1	24077451	T	C	0.0923448	-0.0677294	0.01024	2.55e-12	43.7461
ELOA	GCST90469104	rs1045017	1	24088128	A	G	0.259608	0.0538953	0.00678478	4.18e-17	63.0975
ENAH	GCST90469106	rs4653627	1	225475103	A	G	0.538001	-0.0346262	0.00624906	1.03e-08	30.7017
ENAH	GCST90469106	rs4529677	1	225587929	A	G	0.474133	0.0404693	0.00622649	1.86e-11	42.2422
ENAH	GCST90469106	rs61851886	1	225612875	A	G	0.0902922	0.066904	0.0107615	1.32e-10	38.6491
ENAH	GCST90469106	rs75691342	1	225616378	C	G	0.0967278	-0.119713	0.0105065	5.3e-32	129.821
ENAH	GCST90469106	rs10799316	1	225668031	A	G	0.756878	0.108031	0.00725434	1.95e-53	221.76
ENAH	GCST90469106	rs1771316	1	225680980	C	A	0.954373	0.0911219	0.0148702	2.42e-10	37.5486
ENAH	GCST90469106	rs12752691	1	225689355	G	A	0.144307	0.0503411	0.00893121	5.73e-09	31.7692
ENAH	GCST90469106	rs1075364	1	225815635	T	C	0.617544	-0.0717159	0.00640691	6.07e-31	125.29
ENAH	GCST90469106	rs78225639	1	225856684	C	T	0.0496851	-0.118519	0.0144753	2.66e-17	67.0347
ENAH	GCST90469106	rs10915872	1	225949383	G	T	0.108338	-0.063754	0.00999942	4.45e-11	40.6487
ENAH	GCST90469106	rs4653669	1	225950545	G	A	0.602113	-0.0436943	0.00633911	1.06e-12	47.5089
ENAH	GCST90469106	rs10799325	1	225998744	C	G	0.812663	-0.0488592	0.00791091	1.75e-10	38.1436
ENAH	GCST90469106	rs6426089	1	225999979	G	A	0.506942	-0.0332601	0.00619442	2.88e-08	28.8289
ENDOU	GCST90469107	rs11168109	12	47870663	G	A	0.36076	-0.0360891	0.00538297	8.97e-14	44.9459
ENDOU	GCST90469107	rs4768813	12	47875372	G	A	0.157374	-0.043083	0.0071278	1.8e-11	36.5328
ENDOU	GCST90469107	rs7955374	12	47880149	T	C	0.119121	0.0458503	0.00803647	2.23e-10	32.5488
ENDOU	GCST90469107	rs5003314	12	47889774	C	G	0.767284	0.097179	0.00610352	3.82e-70	253.493
ENDOU	GCST90469107	rs10875649	12	47903997	T	C	0.357845	0.0843322	0.00540543	2.01e-67	243.393
ENDOU	GCST90469107	rs7299083	12	47930127	T	C	0.710555	0.0900311	0.00571654	1.13e-68	248.028
ENDOU	GCST90469107	rs12830810	12	47930410	C	T	0.224934	-0.0493638	0.00620212	8.7e-19	63.3459
ENDOU	GCST90469107	rs34974869	12	47940078	A	C	0.0576395	-0.112611	0.0110672	1.11e-29	103.53
ENDOU	GCST90469107	rs2051827	12	47956031	A	G	0.0619122	-0.0774429	0.0107104	8.95e-16	52.2794
ENDOU	GCST90469107	rs7298490	12	47970603	G	A	0.447801	0.185023	0.00523185	1.94694e-308	1250.61
ENDOU	GCST90469107	rs111687147	12	47974549	G	A	0.0793967	0.145882	0.00986766	9.93e-61	218.553
ENDOU	GCST90469107	rs1238777	12	47978562	G	A	0.887093	0.085861	0.00820207	2.56e-31	109.579
ENDOU	GCST90469107	rs948393	12	48051456	G	A	0.62284	0.11559	0.00533866	4.39e-128	468.768
ENDOU	GCST90469107	rs7959970	12	48053802	G	A	0.0660383	0.154902	0.0103592	4.37e-62	223.585
ENDOU	GCST90469107	rs11168194	12	48059284	G	A	0.0186456	-0.125096	0.0191748	4.02e-13	42.5605
ENDOU	GCST90469107	rs78132434	12	48104212	T	G	0.0517449	-0.121251	0.0117582	1.93e-30	106.333
ENDOU	GCST90469107	rs2524317	12	48110613	A	G	0.253055	-0.116368	0.00595194	8.36e-105	382.236
ENDOU	GCST90469107	rs190810459	12	48114611	A	C	0.0102105	-0.176486	0.0256404	1.95e-14	47.3755
ENDOU	GCST90469107	rs7306680	12	48119955	A	G	0.62159	0.0994861	0.00535386	7.38e-95	345.281
ENDOU	GCST90469107	rs7957537	12	48135982	T	C	0.23631	-0.161579	0.00612595	4.23e-189	695.672
ENDOU	GCST90469107	rs4768162	12	48139933	G	A	0.175014	0.0648517	0.00684795	6.22e-26	89.6817
ENDOU	GCST90469107	rs11168224	12	48145969	C	T	0.283679	-0.0839236	0.00572084	7.98e-60	215.194
ENDOU	GCST90469107	rs56304982	12	48152605	C	G	0.298349	0.192586	0.00568793	1.95084e-308	1146.36
ENDOU	GCST90469107	rs12813049	12	48153045	A	G	0.0970509	-0.14906	0.00884492	2.33e-78	283.999
ENDOU	GCST90469107	rs11830537	12	48157703	T	C	0.0768539	0.139447	0.00979857	2.08e-56	202.523
ENDOU	GCST90469107	rs7972177	12	48178513	G	A	0.33236	0.0978224	0.00549423	3.05e-87	316.99
ENDOU	GCST90469107	rs73107967	12	48184730	T	G	0.454617	0.0548242	0.00552719	2.74e-28	98.3824
ENDOU	GCST90469107	rs11832133	12	48185167	C	G	0.676247	0.066198	0.00571436	5.68e-38	134.195
ENDOU	GCST90469107	rs56047798	12	48185192	T	G	0.0958716	0.136492	0.00919259	3.05e-61	220.455
ENDOU	GCST90469107	rs77196719	12	48187329	A	G	0.0138549	0.122433	0.0222346	9.17e-10	30.3194
ENDOU	GCST90469107	rs11831940	12	48190166	A	G	0.321276	0.0448395	0.00553237	2.01e-19	65.6872
ENDOU	GCST90469107	rs148755202	12	48191247	T	C	0.0159912	0.255188	0.0206042	3.73e-43	153.388
ENDOU	GCST90469107	rs7959280	12	48212013	G	A	0.323908	0.0635251	0.0059134	6.83e-33	115.398
ENDOU	GCST90469107	rs4760624	12	48212947	T	G	0.138713	-0.0597416	0.00768513	5.41e-18	60.4273
ENDOU	GCST90469107	rs2544037	12	48215180	G	A	0.420922	0.0696409	0.0052443	2.4e-49	176.334
ENDOU	GCST90469107	rs2544039	12	48215757	T	C	0.131344	0.0848648	0.00764196	4.93e-35	123.318
ENDOU	GCST90469107	rs7965281	12	48231610	G	A	0.507882	-0.0377857	0.00522538	8.9e-16	52.2878
ENDOU	GCST90469107	rs11574129	12	48237303	G	A	0.0133312	-0.211806	0.0225771	1.77e-25	88.0079
ENDOU	GCST90469107	rs11574085	12	48250794	A	T	0.0662217	0.0830551	0.0104818	1.24e-18	62.7835
ENDOU	GCST90469107	rs2283342	12	48255859	G	A	0.150079	0.0642531	0.00726259	7.72e-23	78.2685
ENG	GCST90469108	rs10987687	9	130330131	T	C	0.24562	-0.0516785	0.00668172	9.34e-17	59.8171
ENG	GCST90469108	rs2417053	9	130349014	G	A	0.776303	-0.0416503	0.00697367	1.37e-10	35.6694
ENG	GCST90469108	rs12341585	9	130358236	A	C	0.134313	-0.065557	0.00848459	1e-16	59.6977
ENG	GCST90469108	rs17382675	9	130404935	C	T	0.0772813	0.0964034	0.0109346	2.65e-21	77.7245
ENG	GCST90469108	rs113380497	9	130455501	T	C	0.0392009	-0.15112	0.0148893	1.05e-27	103.01
ENG	GCST90469108	rs538066	9	130494957	C	T	0.985025	-0.153053	0.0236281	3.35e-12	41.9573
ENG	GCST90469108	rs34107454	9	130499749	A	G	0.0582579	0.097477	0.012359	2.31e-17	62.2039
ENG	GCST90469108	rs117772177	9	130525402	T	C	0.0356268	-0.101713	0.0155585	2.12e-12	42.7364
ENG	GCST90469108	rs3217750	9	130551997	G	A	0.0258912	0.168055	0.0188125	7.88e-22	79.7981
ENG	GCST90469108	rs12001427	9	130585031	C	T	0.0291086	-0.168025	0.0172545	1.23e-25	94.8249
ENG	GCST90469108	rs41322046	9	130588091	T	C	0.0179495	-0.281612	0.0217308	4.25e-44	167.931
ENG	GCST90469108	rs10760505	9	130589853	T	C	0.374165	0.0635461	0.00586541	2.45e-31	117.372
ENG	GCST90469108	rs10121110	9	130602408	A	G	0.611663	0.165471	0.00601011	1.91e-192	757.984
ENG	GCST90469108	rs7847860	9	130605348	A	C	0.0700496	-0.115306	0.0115373	6.48e-27	99.8792
ENG	GCST90469108	rs1998923	9	130611905	A	G	0.877633	0.210811	0.00880103	3.68e-146	573.722
ENG	GCST90469108	rs35400405	9	130616621	A	G	0.0195298	-0.172129	0.0208126	6.16e-19	68.3969
ENG	GCST90469108	rs7865146	9	130619637	T	C	0.612441	0.15057	0.00592014	1.58e-164	646.837
ENG	GCST90469108	rs62587240	9	130628102	C	T	0.133083	-0.0484146	0.00911401	1.13e-08	28.2173
ENG	GCST90469108	rs72752884	9	130628500	T	C	0.115792	-0.196288	0.00907443	1.45e-119	467.876
ENG	GCST90469108	rs2094332	9	130633010	G	A	0.641027	0.0608687	0.00631014	3.47e-25	93.0448
ENG	GCST90469108	rs743539	9	130633904	G	T	0.356687	-0.0888855	0.0059881	2.67e-57	220.326
ENG	GCST90469108	rs10819315	9	130645262	T	C	0.961872	0.123846	0.0151888	1.89e-18	66.4814
ENG	GCST90469108	rs3758330	9	130660232	C	T	0.0892001	-0.0980821	0.0103397	2.08e-24	89.9793
ENG	GCST90469108	rs1571142	9	130660810	G	A	0.933212	0.137903	0.0117342	1.42e-36	138.11
ENG	GCST90469108	rs10819317	9	130668957	G	A	0.16608	-0.0556742	0.00774689	1.12e-14	51.6459
ENG	GCST90469108	rs943392	9	130725441	A	G	0.774495	0.0526619	0.00689674	2.27e-16	58.3024
ENG	GCST90469108	rs10987840	9	130793178	G	A	0.20776	-0.0450464	0.00710778	9.64e-12	40.1637
ENG	GCST90469108	rs4837235	9	130847068	A	C	0.128335	-0.0479679	0.00864778	2.49e-09	30.7662
ENO1	GCST90469109	rs4908507	1	8738937	T	C	0.620461	-0.0361714	0.00641915	4.21e-09	31.751
ENO1	GCST90469109	rs17383360	1	8804443	G	A	0.0575348	-0.095327	0.0132982	7.73e-14	51.3839
ENO1	GCST90469109	rs2781065	1	8926752	C	T	0.826143	-0.0637984	0.00817789	4.13e-16	60.8582
ENO1	GCST90469109	rs2274971	1	8931149	T	C	0.267552	-0.0427855	0.00701886	2.07e-10	37.1571
ENO2	GCST90469110	rs1047776	12	6948692	G	A	0.645344	0.0417028	0.0063403	4.22e-12	43.2606
ENO2	GCST90469110	rs10744720	12	6964213	C	T	0.789027	0.0630999	0.00760475	2.29e-18	68.8445
ENO2	GCST90469110	rs12824102	12	6973088	T	C	0.0427584	0.0965172	0.0150088	1.24e-11	41.3523
ENO2	GCST90469110	rs2071064	12	6975506	T	C	0.0455804	0.10718	0.0152777	1.45e-13	49.2145
ENO2	GCST90469110	rs10849538	12	7014607	G	A	0.273958	0.137354	0.00678739	7.3e-101	409.505
ENO2	GCST90469110	rs2159887	12	7076236	C	G	0.815716	-0.0407253	0.00786605	4.91e-08	26.8039
ENO2	GCST90469110	rs1984564	12	7090193	G	A	0.0822076	0.0805372	0.0109889	1.15e-14	53.7116
ENO2	GCST90469110	rs11611878	12	7162717	T	C	0.398258	-0.0459368	0.00630046	1.57e-14	53.1568
ENO2	GCST90469110	rs12298829	12	7181800	T	C	0.206947	0.0433781	0.00748622	1.03e-09	33.5736
ENO2	GCST90469110	rs75380747	12	7188562	T	G	0.0262331	0.112319	0.0188976	3.8e-10	35.3244
ENO2	GCST90469110	rs12820834	12	7248556	C	A	0.0737891	0.0723821	0.0116249	5.38e-11	38.7676
ENO2	GCST90469110	rs11613834	12	7249863	G	A	0.647004	0.037307	0.00633204	5.39e-10	34.7116
ENO3	GCST90469111	rs370893426	17	4755318	C	A	0.567283	-0.0480435	0.00636244	3.69e-15	57.017
ENO3	GCST90469111	rs2302320	17	4796656	C	T	0.233258	0.0371951	0.00691419	2.1e-08	28.9381
ENO3	GCST90469111	rs1053751	17	4801286	T	C	0.810591	-0.0535113	0.00801463	3.54e-12	44.5765
ENO3	GCST90469111	rs238238	17	4856376	G	A	0.703383	-0.084329	0.00636993	2.97e-43	175.253
ENO3	GCST90469111	rs17707087	17	4885757	A	C	0.124754	0.0977587	0.00878692	4.74e-31	123.771
ENO3	GCST90469111	rs346818	17	4932841	T	C	0.332449	-0.0332174	0.00629493	3.88e-08	27.844
ENO3	GCST90469111	rs56106033	17	4959017	T	G	0.213971	-0.0418294	0.00710262	8.56e-10	34.6823
ENPEP	GCST90469114	rs33966350	4	111431444	A	G	0.0129752	-0.299717	0.0285219	1.54e-25	110.42
ENPEP	GCST90469114	rs639194	4	111450323	T	C	0.668105	-0.0454358	0.00690758	6.23e-11	43.264
ENPP2	GCST90469115	rs1425065	8	120327008	C	T	0.709966	-0.0934735	0.00508544	4.8e-92	337.833
ENPP2	GCST90469115	rs72684245	8	120327581	C	A	0.0638789	-0.0628783	0.00987453	1.8e-12	40.5462
ENPP2	GCST90469115	rs11996975	8	120329940	C	T	0.0837908	0.0636426	0.00834073	2.98e-17	58.2196
ENPP2	GCST90469115	rs4870752	8	120334254	T	C	0.723383	-0.0410044	0.00518435	2.02e-18	62.5539
ENPP2	GCST90469115	rs2469994	8	120349050	A	G	0.68596	0.0326823	0.00500877	5.07e-13	42.574
ENPP2	GCST90469115	rs2927021	8	120363974	G	A	0.0485705	0.0982593	0.0107048	2.94e-24	84.2511
ENPP2	GCST90469115	rs1903512	8	120367602	G	A	0.183453	-0.0618001	0.00600976	5.02e-30	105.741
ENPP2	GCST90469115	rs16892482	8	120386382	G	A	0.0120436	0.128218	0.0213203	2.78e-11	36.1652
ENPP2	GCST90469115	rs56082222	8	120421113	T	C	0.101803	-0.0564042	0.00777399	9.57e-16	52.6401
ENPP2	GCST90469115	rs1870779	8	120439776	C	T	0.0410724	0.0871224	0.011676	1.45e-16	55.6737
ENPP2	GCST90469115	rs17189216	8	120448932	G	A	0.115535	0.110877	0.00727086	6.11e-64	232.537
ENPP2	GCST90469115	rs4871318	8	120540876	C	G	0.832202	0.105492	0.00616494	4.99e-80	292.794
ENPP2	GCST90469115	rs10102546	8	120556574	T	C	0.442125	0.0832128	0.00464605	1.71e-87	320.77
ENPP2	GCST90469115	rs35384459	8	120586397	C	T	0.0364652	0.133037	0.0128175	1.47e-30	107.727
ENPP2	GCST90469115	rs6986021	8	120590832	G	A	0.0432634	0.0920469	0.0114402	5.23e-19	64.7345
ENPP2	GCST90469115	rs56005640	8	120594891	C	T	0.100461	-0.105542	0.00767503	2.47e-52	189.091
ENPP2	GCST90469115	rs10283100	8	120596023	G	A	0.944308	0.239645	0.0100704	5.93e-153	566.268
ENPP2	GCST90469115	rs4520196	8	120600394	G	A	0.448482	0.127923	0.00465367	2.11e-203	755.593
ENPP2	GCST90469115	rs16892827	8	120600965	A	G	0.0801772	0.0936183	0.00851664	4.54e-34	120.828
ENPP2	GCST90469115	rs6982863	8	120638194	G	A	0.273114	0.112999	0.00526822	1.22e-124	460.048
ENPP2	GCST90469115	rs16892900	8	120644433	C	T	0.106775	0.104851	0.00744552	8.52e-55	198.307
ENPP2	GCST90469115	rs4404943	8	120646700	T	C	0.155371	0.104318	0.00636103	1.17e-73	268.934
ENPP2	GCST90469115	rs1897745	8	120673632	C	T	0.568785	0.198541	0.00467031	1.94694e-308	1807.14
ENPP2	GCST90469115	rs17804798	8	120695042	G	A	0.126075	0.13369	0.00695859	2.2e-100	369.094
ENPP2	GCST90469115	rs4871494	8	120697077	G	A	0.904026	0.0438245	0.00792675	9.32e-10	30.5651
ENPP2	GCST90469115	rs4871528	8	120712611	G	A	0.393107	-0.19214	0.00473529	1.94694e-308	1646.36
ENPP2	GCST90469115	rs1433949	8	120745440	G	A	0.0713513	-0.0895158	0.00897659	2.46e-28	99.4394
ENPP2	GCST90469115	rs117949991	8	120760890	T	C	0.0408614	0.0779145	0.0116486	1.31e-13	44.7375
ENPP2	GCST90469115	rs62526560	8	120763731	G	A	0.0903285	-0.149349	0.00821338	4.01e-90	330.63
ENPP2	GCST90469115	rs17217893	8	120769215	G	A	0.284306	0.140413	0.00511586	8.68e-203	753.284
ENPP2	GCST90469115	rs6469845	8	120792195	T	C	0.239375	0.0581703	0.00540127	9.01e-33	115.983
ENPP2	GCST90469115	rs117733285	8	120797598	T	C	0.0131323	0.11166	0.0202615	1.05e-09	30.3694
ENPP2	GCST90469115	rs10108071	8	120841323	T	C	0.69183	-0.0772047	0.00499473	1.21e-65	238.916
ENPP2	GCST90469115	rs1509347	8	120866948	T	C	0.125096	0.106295	0.00702562	5.72e-63	228.896
ENPP2	GCST90469115	rs16893252	8	120879600	A	G	0.157725	0.109357	0.00633766	2.41e-81	297.727
ENPP2	GCST90469115	rs11781657	8	120889242	T	G	0.543308	-0.105317	0.00463751	1.77e-139	515.715
ENPP2	GCST90469115	rs149163639	8	120896934	G	T	0.0905908	0.064216	0.00803951	9.35e-19	63.7984
ENPP5	GCST90469116	rs9367228	6	45879064	T	C	0.390606	-0.0638715	0.00465451	2.01e-63	188.299
ENPP5	GCST90469116	rs72871427	6	45880173	G	A	0.025452	0.0985833	0.0144275	5.71e-17	46.6883
ENPP5	GCST90469116	rs6458477	6	45880311	C	T	0.0805273	0.108479	0.00836512	7.79e-57	168.162
ENPP5	GCST90469116	rs11758298	6	45885698	T	C	0.161536	0.119962	0.00622112	2.21e-123	371.82
ENPP5	GCST90469116	rs79601106	6	45889717	T	C	0.0691443	-0.0440601	0.00904021	2.36e-09	23.7529
ENPP5	GCST90469116	rs17288621	6	45903525	A	G	0.134555	0.0463792	0.00673368	3.23e-17	47.4377
ENPP5	GCST90469116	rs3777578	6	45908493	T	C	0.0251722	-0.0951926	0.0146309	1.58e-15	42.33
ENPP5	GCST90469116	rs75795052	6	45910007	C	T	0.078697	0.0582664	0.00854713	6.74e-17	46.4705
ENPP5	GCST90469116	rs35822882	6	45916999	T	G	0.0290921	0.153868	0.0134599	1.46e-44	130.676
ENPP5	GCST90469116	rs1001938	6	45927857	A	C	0.910863	0.103353	0.00796482	6.63e-57	168.374
ENPP5	GCST90469116	rs1555214	6	45928400	T	C	0.630869	0.0507916	0.00470507	6.29e-40	116.529
ENPP5	GCST90469116	rs1010893	6	45930895	C	G	0.636747	-0.0282369	0.00471084	2.08e-13	35.9268
ENPP5	GCST90469116	rs3777595	6	45936223	G	T	0.272848	-0.0376215	0.00524744	1.59e-18	51.3995
ENPP5	GCST90469116	rs148586360	6	45936288	C	T	0.0469787	-0.0552833	0.0106848	2.32e-10	26.7691
ENPP5	GCST90469116	rs10807330	6	45945668	A	G	0.405972	-0.0716538	0.00462611	2.72e-80	239.899
ENPP5	GCST90469116	rs3777601	6	45951349	C	A	0.636719	-0.0688798	0.00474715	1.09e-70	210.523
ENPP5	GCST90469116	rs1361216	6	45956940	T	C	0.533653	-0.0787653	0.00456091	2.38e-99	298.228
ENPP5	GCST90469116	rs10948271	6	45978143	T	C	0.424006	-0.021562	0.00463195	1.18e-08	21.6687
ENPP5	GCST90469116	rs1547605	6	45994992	A	G	0.586048	0.0487223	0.00460946	2.37e-38	111.721
ENPP5	GCST90469116	rs12201708	6	46000630	T	C	0.0426642	-0.0702359	0.0111912	1.49e-14	39.3864
ENPP5	GCST90469116	rs74960891	6	46010848	T	C	0.0694907	0.0442578	0.00895336	1.4e-09	24.4337
ENPP5	GCST90469116	rs13190980	6	46011392	A	G	0.075933	-0.0731544	0.00864729	3.61e-25	71.5653
ENPP5	GCST90469116	rs10948273	6	46019116	C	T	0.186344	0.154686	0.00579072	6.71e-235	713.54
ENPP5	GCST90469116	rs6931467	6	46027033	G	A	0.662659	0.0638183	0.00479533	9.23e-60	177.107
ENPP5	GCST90469116	rs10948275	6	46028186	C	T	0.445397	-0.0261707	0.00456031	2.06e-12	32.9324
ENPP5	GCST90469116	rs6906620	6	46029987	C	A	0.739723	-0.209345	0.0053859	1.94694e-308	1510.74
ENPP5	GCST90469116	rs1338463	6	46030130	T	C	0.0806786	-0.131984	0.00831424	3.05e-84	251.988
ENPP5	GCST90469116	rs12207564	6	46031615	G	A	0.143315	-0.0421596	0.0067965	2.97e-14	38.4773
ENPP5	GCST90469116	rs1338464	6	46034179	C	T	0.377127	-0.100973	0.00467587	3.18e-154	466.301
ENPP5	GCST90469116	rs10948277	6	46040039	T	A	0.683453	-0.0781374	0.00535147	1.47e-71	213.184
ENPP5	GCST90469116	rs9885864	6	46040795	C	T	0.0376584	-0.0782149	0.0119171	8.94e-16	43.0744
ENPP5	GCST90469116	rs1980530	6	46040887	A	G	0.139386	-0.215519	0.00654137	1.94694e-308	1085.46
ENPP5	GCST90469116	rs9381419	6	46041859	T	C	0.106485	-0.0810714	0.00763056	9.91e-39	112.877
ENPP5	GCST90469116	rs4714902	6	46044237	A	C	0.632745	-0.426734	0.00473433	1.94694e-308	8124.19
ENPP5	GCST90469116	rs9472684	6	46047149	C	T	0.357529	-0.148294	0.00475053	1.94694e-308	974.418
ENPP5	GCST90469116	rs723580	6	46047640	C	T	0.0494816	-0.955775	0.0104654	1.94694e-308	8340.23
ENPP5	GCST90469116	rs35067690	6	46048120	T	G	0.0448529	-0.0962108	0.0108636	2e-27	78.4293
ENPP5	GCST90469116	rs72858682	6	46082138	G	C	0.0605233	-0.0787336	0.00985679	1.3e-22	63.8015
ENPP5	GCST90469116	rs10807337	6	46142552	C	A	0.30021	-0.352905	0.00496259	1.94694e-308	5056.85
ENPP5	GCST90469116	rs2799359	6	46144252	T	G	0.0224633	-0.172914	0.0158463	9.27e-41	119.066
ENPP5	GCST90469116	rs6925476	6	46151231	T	C	0.252362	-0.0998645	0.00521738	1.35e-121	366.352
ENPP5	GCST90469116	rs9472719	6	46151386	C	A	0.183779	-0.118997	0.00584706	3.29e-137	414.17
ENPP5	GCST90469116	rs12175525	6	46161942	T	A	0.16232	-0.103623	0.00623261	3.19e-92	276.411
ENPP5	GCST90469116	rs7744272	6	46174522	C	T	0.187319	-0.0732298	0.00583531	2.44e-53	157.482
ENPP5	GCST90469116	rs77797667	6	46177191	A	G	0.158132	-0.0496222	0.00620928	1.24e-22	63.8633
ENPP5	GCST90469116	rs4530856	6	46185484	C	A	0.117025	0.106847	0.00718033	2.98e-74	221.42
ENPP5	GCST90469116	rs2584075	6	46201215	G	A	0.94113	0.25433	0.0100047	6.23e-213	646.209
ENPP5	GCST90469116	rs12528557	6	46204870	C	T	0.53371	0.070913	0.0045425	1.56e-81	243.693
ENPP5	GCST90469116	rs9381438	6	46251843	C	T	0.0625899	-0.106554	0.00935078	2.72e-44	129.845
ENPP5	GCST90469116	rs183086357	6	46256978	A	T	0.195842	0.107581	0.00619136	1.49e-100	301.912
ENPP5	GCST90469116	rs6906742	6	46296710	T	C	0.787096	0.123367	0.00572579	1.53e-153	464.204
ENPP5	GCST90469116	rs2799365	6	46297653	G	A	0.949939	0.158255	0.0106965	2.01e-73	218.884
ENPP5	GCST90469116	rs75376432	6	46301900	G	A	0.065025	-0.0511495	0.00937095	2.28e-11	29.7918
ENPP5	GCST90469116	rs4714926	6	46304245	G	A	0.510687	0.0440823	0.00453262	9.91e-33	94.5829
ENPP5	GCST90469116	rs78619958	6	46309773	T	G	0.207849	0.0482223	0.00573306	6.72e-25	70.7465
ENPP5	GCST90469116	rs73453095	6	46361886	A	G	0.0128172	-0.119582	0.0201196	3.3e-13	35.3245
ENPP6	GCST90469117	rs7655396	4	184928980	T	C	0.926327	-0.0714709	0.0114392	1.91e-11	39.0346
ENPP6	GCST90469117	rs56285832	4	184943975	T	C	0.268149	0.0483018	0.00653133	1.93e-15	54.6896
ENPP6	GCST90469117	rs6855403	4	184953090	C	A	0.693989	0.035763	0.00624609	7.67e-10	32.7818
ENPP6	GCST90469117	rs11725377	4	184974967	C	T	0.416064	0.0392182	0.00583416	5.11e-13	45.1857
ENPP6	GCST90469117	rs6846007	4	184991604	T	C	0.373178	-0.050198	0.00604785	4.76e-19	68.8894
ENPP6	GCST90469117	rs10024098	4	185012101	A	C	0.0256162	0.109018	0.0183691	1.81e-10	35.2212
ENPP6	GCST90469117	rs4444870	4	185023516	C	T	0.571515	-0.0339351	0.00583963	4.28e-10	33.7683
ENPP6	GCST90469117	rs7686795	4	185025088	C	T	0.858424	0.0982151	0.00833567	9.95e-37	138.822
ENPP6	GCST90469117	rs116426631	4	185039014	A	G	0.0200754	0.511455	0.0204844	1.62e-158	623.377
ENPP6	GCST90469117	rs17486603	4	185062681	T	C	0.0103885	-0.253678	0.0283507	7e-22	80.0609
ENPP6	GCST90469117	rs4862321	4	185071227	C	T	0.404739	0.0953753	0.00591204	2.67e-67	260.243
ENPP6	GCST90469117	rs4241790	4	185072020	C	A	0.928245	0.101847	0.0112005	1.52e-22	82.6809
ENPP6	GCST90469117	rs6552755	4	185079651	C	G	0.841868	0.0465677	0.00782663	1.63e-10	35.3999
ENPP6	GCST90469117	rs2310044	4	185086713	A	G	0.724331	0.0528858	0.00644651	1.21e-18	67.2992
ENPP6	GCST90469117	rs1921561	4	185088648	C	T	0.352064	0.125176	0.00604157	8.87e-110	429.264
ENPP6	GCST90469117	rs11725430	4	185090586	G	T	0.604325	0.0386699	0.0059597	3.14e-12	42.0997
ENPP6	GCST90469117	rs9637691	4	185091025	C	T	0.225374	-0.11674	0.0068813	3.15e-74	287.793
ENPP6	GCST90469117	rs6842767	4	185104471	G	A	0.0826196	0.0967618	0.0104849	3.57e-23	85.1643
ENPP6	GCST90469117	rs1921569	4	185107045	C	A	0.903455	0.181153	0.00979464	7.22e-88	342.055
ENPP6	GCST90469117	rs10013781	4	185108992	A	G	0.152979	0.084165	0.00797993	9.13e-30	111.236
ENPP6	GCST90469117	rs10520559	4	185111580	T	C	0.486397	0.123766	0.0057635	8.86e-118	461.118
ENPP6	GCST90469117	rs6832838	4	185115102	T	C	0.513448	-0.0426926	0.0057828	2.16e-15	54.5018
ENPP6	GCST90469117	rs34493244	4	185122787	G	A	0.281848	-0.0440651	0.00655223	4.99e-13	45.2265
ENPP6	GCST90469117	rs17075459	4	185123650	C	T	0.0784493	-0.0717729	0.0108475	1.17e-12	43.7766
ENPP6	GCST90469117	rs4862339	4	185124123	G	A	0.917005	-0.139735	0.010489	1.81e-46	177.471
ENPP6	GCST90469117	rs4862342	4	185125698	C	T	0.471096	-0.206176	0.00577466	1.94694e-308	1274.69
ENPP6	GCST90469117	rs4861610	4	185138417	C	T	0.187486	0.0907595	0.00741097	1.53e-39	149.974
ENPP6	GCST90469117	rs17075502	4	185142644	C	T	0.0185883	0.116959	0.0213829	4.19e-09	29.9168
ENPP6	GCST90469117	rs1317078	4	185143375	T	C	0.0773736	0.218381	0.0107967	1.03e-104	409.099
ENPP6	GCST90469117	rs55648826	4	185143524	A	T	0.0984225	0.133899	0.00999619	5.84e-47	179.418
ENPP6	GCST90469117	rs1877034	4	185148189	G	A	0.456496	0.176035	0.00577864	5.94e-235	927.957
ENPP6	GCST90469117	rs17584650	4	185160596	A	G	0.138088	0.0674866	0.00844776	9.24e-18	63.8166
ENPP6	GCST90469117	rs2665723	4	185179954	A	C	0.088509	-0.128925	0.0101569	2.39e-42	161.114
ENPP6	GCST90469117	rs877379	4	185186421	A	G	0.582501	-0.0744063	0.00589477	6.77e-42	159.319
ENPP6	GCST90469117	rs12510921	4	185189278	T	G	0.324888	-0.0407405	0.00619904	1.65e-12	43.1902
ENPP6	GCST90469117	rs1217944	4	185193423	G	A	0.914838	-0.149225	0.0103512	4.13e-54	207.819
ENPP6	GCST90469117	rs55741574	4	185193968	G	A	0.297532	0.073693	0.00633077	6.88e-36	135.494
ENPP6	GCST90469117	rs3796692	4	185205210	T	C	0.0708888	-0.102898	0.011476	5.78e-22	80.3918
ENPP6	GCST90469117	rs145682264	4	185207552	A	G	0.0230697	0.541405	0.0195167	3.39e-195	769.512
ENPP6	GCST90469117	rs28582048	4	185220029	G	T	0.37291	-0.0443464	0.00601101	2.25e-15	54.4257
ENPP6	GCST90469117	rs793892	4	185249147	T	C	0.6899	0.0425674	0.0062728	3.08e-13	46.0482
ENPP6	GCST90469117	rs793879	4	185263811	A	G	0.138693	-0.0967708	0.00837187	2.06e-35	133.606
ENPP6	GCST90469117	rs712032	4	185273483	A	G	0.570875	-0.0307635	0.00585417	1.64e-08	27.6136
ENPP6	GCST90469117	rs2153924	4	185282464	A	G	0.166748	0.060185	0.00776999	8.64e-17	59.9954
ENPP6	GCST90469117	rs17624012	4	185286768	A	G	0.213111	0.0497913	0.00704085	3.01e-14	50.0079
ENPP6	GCST90469117	rs2282458	4	185307660	A	C	0.0574212	0.1069	0.0125365	5.12e-20	72.7085
ENPP7	GCST90469118	rs77795440	17	77634564	T	C	0.068898	0.194414	0.0119859	1.03e-67	263.083
ENPP7	GCST90469118	rs1507710	17	77637659	G	A	0.200651	0.225782	0.00766276	5.92e-219	868.141
ENPP7	GCST90469118	rs34074944	17	77644678	C	T	0.219552	0.141747	0.00723212	5.31e-98	384.13
ENPP7	GCST90469118	rs4889908	17	77657521	T	C	0.302603	0.322406	0.00663466	1.94694e-308	2361.3
ENPP7	GCST90469118	rs59666895	17	77673462	G	C	0.218762	0.313835	0.00731892	1.94694e-308	1838.61
ENPP7	GCST90469118	rs56231628	17	77673908	C	T	0.053961	0.399806	0.0133384	1.63e-226	898.401
ENPP7	GCST90469118	rs72634314	17	77675537	A	G	0.196388	0.178117	0.00760239	3.41e-139	548.898
ENPP7	GCST90469118	rs80100158	17	77676172	A	G	0.0315043	0.308453	0.0174864	9.63e-80	311.143
ENPP7	GCST90469118	rs4889986	17	77692127	A	G	0.0606828	-0.253577	0.0129283	3.84e-98	384.695
ENPP7	GCST90469118	rs75200506	17	77695454	A	G	0.129176	0.582453	0.00899233	1.94694e-308	4195.27
ENPP7	GCST90469118	rs35042390	17	77696018	C	T	0.0230766	0.44902	0.0201316	2.46e-126	497.458
ENPP7	GCST90469118	rs142376081	17	77696036	T	G	0.0206328	0.502267	0.0214638	7.32e-139	547.57
ENPP7	GCST90469118	rs8065292	17	77697097	G	A	0.317635	0.847816	0.00647781	1.94694e-308	17128.9
ENPP7	GCST90469118	rs4243252	17	77701565	C	T	0.961095	0.330859	0.0156096	2.77e-114	449.246
ENPP7	GCST90469118	rs113286331	17	77707282	T	C	0.0705569	0.519506	0.0119095	1.94694e-308	1902.73
ENPP7	GCST90469118	rs9900295	17	77714437	G	A	0.431417	0.406233	0.00602877	1.94694e-308	4540.21
ENPP7	GCST90469118	rs3194491	17	77715778	G	A	0.331708	-0.0621857	0.00700669	1.84e-21	78.7656
ENPP7	GCST90469118	rs12449357	17	77725478	A	G	0.528591	-0.33764	0.0060938	1.94694e-308	3069.82
ENPP7	GCST90469118	rs4890049	17	77734689	A	G	0.120762	0.360636	0.00932769	1.94694e-308	1494.76
ENPP7	GCST90469118	rs79480602	17	77743410	T	A	0.0711569	0.14189	0.0117309	1.91e-38	146.294
ENPP7	GCST90469118	rs2036316	17	77754778	C	T	0.607519	-0.0691897	0.00618696	4.11e-33	125.057
ENPP7	GCST90469118	rs4243243	17	77755071	C	A	0.836261	0.209919	0.00857208	6.97e-152	599.671
ENPP7	GCST90469118	rs9897213	17	77756364	G	A	0.415447	0.172353	0.00609058	4.01e-202	800.759
ENPP7	GCST90469118	rs3751956	17	77758484	A	G	0.410069	-0.130117	0.00629395	8.17e-109	427.369
ENPP7	GCST90469118	rs11657716	17	77762483	G	A	0.065168	-0.150973	0.0130235	1.88e-35	134.378
ENPP7	GCST90469118	rs12150587	17	77762944	G	A	0.253273	0.113809	0.00688336	2.75e-70	273.359
ENPP7	GCST90469118	rs60072941	17	77765762	G	C	0.137086	0.199526	0.00874218	3.42e-132	520.885
ENPP7	GCST90469118	rs4889891	17	77768654	A	C	0.492979	0.0792581	0.00606618	1.44e-44	170.702
ENPP7	GCST90469118	rs11651828	17	77769837	C	T	0.0894393	0.148321	0.0105779	4.61e-51	196.604
ENPP7	GCST90469118	rs7218526	17	77793860	A	C	0.183335	0.0590457	0.00779475	4.66e-16	57.3791
ENPP7	GCST90469118	rs9747992	17	77804840	T	C	0.0830244	-0.132209	0.0108781	8.44e-39	147.707
ENPP7	GCST90469118	rs28360848	17	77805949	A	C	0.160133	0.0565664	0.00822779	1.71e-13	47.2642
ENPP7	GCST90469118	rs1285250	17	77809998	T	C	0.581535	0.0502546	0.00614288	1.79e-18	66.9252
ENPP7	GCST90469118	rs73422123	17	77810391	T	C	0.149424	0.0505554	0.00848493	1.69e-10	35.4993
ENPP7	GCST90469118	rs3764374	17	77815296	T	C	0.0565609	-0.0843312	0.0130191	3.82e-12	41.9561
ENPP7	GCST90469118	rs4395106	17	77851116	G	T	0.22575	0.0717016	0.00717961	9.59e-27	99.7327
ENPP7	GCST90469118	rs1285256	17	77865178	G	A	0.741854	-0.0695359	0.00685519	1.54e-27	102.887
ENPP7	GCST90469118	rs8069143	17	77865500	A	G	0.0508902	-0.0760674	0.013868	4.11e-09	30.0849
ENPP7	GCST90469118	rs2362391	17	77873221	A	G	0.419433	-0.0635893	0.00605678	2.2e-29	110.221
ENPP7	GCST90469118	rs1696784	17	77889833	T	C	0.653723	-0.039262	0.00629846	2.35e-11	38.856
ENPP7	GCST90469118	rs57851800	17	77896371	C	A	0.250916	-0.0361275	0.00688317	1.84e-08	27.5474
ENPP7	GCST90469118	rs1285293	17	77924776	T	C	0.359525	0.0392218	0.00624349	1.65e-11	39.4622
ENSA	GCST90469119	rs12119250	1	150528885	A	G	0.0537753	0.110859	0.0140958	9.9e-16	61.8506
ENSA	GCST90469119	rs4971041	1	150537357	T	C	0.569488	0.0348285	0.00640402	2.83e-08	29.5764
ENTPD2	GCST90469120	rs945387	9	139693992	T	C	0.269633	-0.050066	0.00698551	6.26e-14	51.3654
ENTPD2	GCST90469120	rs2811748	9	139726239	G	A	0.866059	-0.0758811	0.0089008	4.49e-19	72.676
ENTPD2	GCST90469120	rs2811741	9	139732331	C	G	0.805393	0.0748324	0.00762639	9.47e-25	96.2772
ENTPD2	GCST90469120	rs61745456	9	139749554	T	C	0.025919	-0.232271	0.0189349	9.66e-38	150.469
ENTPD2	GCST90469120	rs117093136	9	139751164	A	G	0.0660593	0.103694	0.0121748	4.85e-19	72.5377
ENTPD2	GCST90469120	rs17250239	9	139796630	A	G	0.0947376	0.0621642	0.0105961	8.18e-10	34.4169
ENTPD5	GCST90469121	rs28495709	14	74195341	T	C	0.0300877	-0.105608	0.0173187	7.57e-11	37.1831
ENTPD5	GCST90469121	rs10137796	14	74210766	A	T	0.770785	-0.0560908	0.00706238	2.3e-17	63.0758
ENTPD5	GCST90469121	rs731222	14	74212117	T	G	0.297837	-0.0556359	0.00645122	3.41e-20	74.3719
ENTPD5	GCST90469121	rs62006080	14	74219087	A	G	0.0693895	-0.264147	0.0115932	1.2e-130	519.119
ENTPD5	GCST90469121	rs12587607	14	74222196	C	T	0.170459	-0.122848	0.00787929	3.46e-62	243.077
ENTPD5	GCST90469121	rs11627539	14	74222486	G	A	0.209866	0.0389903	0.00727387	1.06e-08	28.7319
ENTPD5	GCST90469121	rs28735048	14	74247647	T	G	0.435529	-0.0832579	0.00596933	3.97e-50	194.528
ENTPD5	GCST90469121	rs12717560	14	74250557	G	A	0.729731	0.0519117	0.00653934	2.38e-17	63.0151
ENTPD5	GCST90469121	rs12878166	14	74250715	T	C	0.380781	-0.0727563	0.00649165	5.55e-33	125.607
ENTPD5	GCST90469121	rs17091825	14	74272495	A	G	0.258405	-0.156798	0.00673019	1.66e-136	542.76
ENTPD5	GCST90469121	rs1558174	14	74298879	G	T	0.293579	-0.209872	0.00645755	1.1e-263	1056.22
ENTPD5	GCST90469121	rs28548133	14	74309154	T	C	0.0985246	-0.471537	0.00992357	1.94694e-308	2257.76
ENTPD5	GCST90469121	rs72723755	14	74356503	G	T	0.0303246	0.243698	0.0172205	1.49e-51	200.261
ENTPD5	GCST90469121	rs45609933	14	74401030	A	G	0.037229	0.0886071	0.0155615	1.22e-09	32.4203
ENTPD5	GCST90469121	rs17182699	14	74402693	T	C	0.109335	0.0871472	0.00975266	1.46e-21	79.8441
ENTPD5	GCST90469121	rs79402303	14	74407604	A	G	0.0232249	0.276591	0.0197639	1.87e-50	195.845
ENTPD5	GCST90469121	rs7141392	14	74428286	G	A	0.880535	-0.265438	0.00907581	6.12e-214	855.336
ENTPD5	GCST90469121	rs2074933	14	74441537	C	T	0.68064	-0.0867704	0.00627866	3.02e-49	190.981
ENTPD5	GCST90469121	rs56287558	14	74461630	C	T	0.115855	-0.0836765	0.0096054	1.42e-20	75.8854
ENTPD5	GCST90469121	rs3742810	14	74477488	C	A	0.193429	-0.291996	0.00743862	1.94694e-308	1540.82
ENTPD5	GCST90469121	rs62005105	14	74506982	A	G	0.146554	0.0691097	0.00862671	1.22e-17	64.1755
ENTPD5	GCST90469121	rs6574158	14	74512698	C	T	0.473783	-0.217383	0.00589043	1.94694e-308	1361.88
ENTPD5	GCST90469121	rs62005153	14	74596115	A	G	0.118033	-0.0512563	0.00910144	1.84e-09	31.7144
ENTPD5	GCST90469121	rs4377099	14	74668366	A	G	0.93243	0.607182	0.0118173	1.94694e-308	2639.86
ENTPD5	GCST90469121	rs887594	14	74685809	A	G	0.603207	0.129395	0.00606126	6.24e-115	455.713
ENTPD5	GCST90469121	rs747324	14	74689644	C	T	0.678186	0.11597	0.00629771	5.17e-86	339.084
ENTPD5	GCST90469121	rs1124766	14	74693292	A	G	0.438866	0.0519524	0.00595722	1.29e-20	76.0513
ENTPD5	GCST90469121	rs10137199	14	74724012	C	T	0.901135	-0.0565861	0.0103833	5.99e-09	29.6982
ENTPD5	GCST90469121	rs17782466	14	74730274	A	G	0.0497074	-0.400868	0.0136518	1.23e-215	862.191
ENTPD5	GCST90469121	rs12895803	14	74730468	T	C	0.328451	-0.0756191	0.00628214	8.79e-38	144.887
ENTPD6	GCST90469122	rs6050201	20	24935826	G	T	0.599216	0.110685	0.00564197	5.26e-99	384.855
ENTPD6	GCST90469122	rs36090194	20	24942420	T	C	0.0881055	0.0516211	0.0100111	2.84e-08	26.5872
ENTPD6	GCST90469122	rs6050215	20	24948737	T	C	0.969217	1.15566	0.0160908	1.94694e-308	5158.08
ENTPD6	GCST90469122	rs12242	20	24964558	C	T	0.0672008	0.0571016	0.011052	2.67e-08	26.6932
ENTPD6	GCST90469122	rs2144371	20	25020047	T	C	0.451542	0.0931917	0.00572264	8.31e-69	265.181
ENTPD6	GCST90469122	rs6050268	20	25022336	A	T	0.846889	0.292809	0.00793925	1.94694e-308	1360.16
ENTPD6	GCST90469122	rs77256449	20	25022987	A	C	0.0294695	0.0927532	0.0165905	1.76e-09	31.2552
ENTPD6	GCST90469122	rs76370406	20	25025874	C	A	0.10717	0.152048	0.00927358	1.01e-69	268.812
ENTPD6	GCST90469122	rs8118803	20	25026164	T	C	0.135962	0.0900682	0.00836729	4.73e-31	115.866
ENTPD6	GCST90469122	rs910527	20	25027078	T	C	0.655617	0.136138	0.00588015	4.09e-137	536
ENTPD6	GCST90469122	rs66817095	20	25038484	T	G	0.169777	0.161135	0.00736053	8.39e-123	479.23
ENTPD6	GCST90469122	rs6115026	20	25067283	T	C	0.505351	0.150561	0.00551712	1.04e-189	744.702
ENTPD6	GCST90469122	rs4815375	20	25108383	G	A	0.0838088	0.102536	0.010015	3e-28	104.818
ENTPD6	GCST90469122	rs1108812	20	25110695	C	T	0.828429	0.30682	0.00734898	1.94694e-308	1742.99
ENTPD6	GCST90469122	rs6050427	20	25181074	C	T	0.738899	0.166316	0.0063121	5.44e-177	694.228
ENTPD6	GCST90469122	rs11699392	20	25187575	G	A	0.333116	0.116048	0.00587462	2.35e-100	390.21
ENTPD6	GCST90469122	rs45506395	20	25187724	A	G	0.0161169	-0.25923	0.021896	3.32e-37	140.159
ENTPD6	GCST90469122	rs3787076	20	25195018	T	C	0.147687	-0.0939822	0.00781507	2.47e-38	144.613
ENTPD6	GCST90469122	rs1980497	20	25199109	T	G	0.121701	0.0570453	0.0089014	5.24e-12	41.0681
ENTPD6	GCST90469122	rs11699316	20	25199992	A	G	0.139222	0.0885974	0.008114	6.68e-32	119.221
ENTPD6	GCST90469122	rs41310173	20	25206669	A	G	0.0376579	0.407828	0.0146597	4.57e-197	773.902
ENTPD6	GCST90469122	rs6115092	20	25207375	T	C	0.113086	-0.0832812	0.00872202	8.75e-25	91.1679
ENTPD6	GCST90469122	rs13038092	20	25249734	G	A	0.0785843	0.0970923	0.0102769	2.68e-24	89.2534
ENTPD6	GCST90469122	rs746748	20	25282967	T	C	0.0693582	0.121617	0.0108957	2.92e-33	124.582
ENTPD6	GCST90469122	rs145728734	20	25392127	G	C	0.0203061	0.109622	0.0200244	3.78e-09	29.9679
ENTPD6	GCST90469122	rs8115804	20	25438783	T	C	0.409771	0.185446	0.00560603	9.4e-278	1094.22
ENTR1	GCST90469123	rs34666016	9	139143632	A	G	0.153832	-0.0602532	0.00872767	5.22e-13	47.659
ENTR1	GCST90469123	rs28536668	9	139234512	G	T	0.153384	-0.134023	0.00864033	3.6e-59	240.591
ENTR1	GCST90469123	rs28539249	9	139240630	T	C	0.560161	0.110457	0.00615695	1.58e-78	321.838
ENTR1	GCST90469123	rs117299085	9	139242448	A	G	0.0709749	0.0667426	0.0121523	9.28e-09	30.1628
ENTR1	GCST90469123	rs118074619	9	139245212	T	C	0.0454118	-0.251846	0.0148559	2.55e-70	287.38
ENTR1	GCST90469123	rs3829109	9	139256766	A	G	0.271435	-0.0542792	0.00688925	1.73e-16	62.0732
ENTR1	GCST90469123	rs111360544	9	139270546	T	A	0.102583	0.0848794	0.0103151	7.63e-18	67.708
ENTR1	GCST90469123	rs3812567	9	139273402	T	C	0.678272	0.0843239	0.00655602	3.06e-41	165.426
ENTR1	GCST90469123	rs75200747	9	139292762	C	T	0.0272489	-0.206295	0.0187307	1.08e-30	121.297
ENTR1	GCST90469123	rs3124994	9	139295282	G	A	0.632799	-0.106908	0.00632472	6.39e-70	285.706
ENTR1	GCST90469123	rs11145904	9	139297946	C	A	0.172869	-0.253454	0.00806017	3.78e-237	988.762
ENTR1	GCST90469123	rs11145972	9	139316459	T	C	0.031287	0.161124	0.0173496	2.69e-22	86.2427
ENTR1	GCST90469123	rs11145988	9	139321545	A	G	0.119269	0.0752921	0.00938535	4.89e-17	64.3546
ENTR1	GCST90469123	rs73566945	9	139327599	A	G	0.214746	-0.102111	0.00820943	1.12e-38	154.704
ENTR1	GCST90469123	rs1127152	9	139335599	G	A	0.444463	-0.161259	0.00612857	1.13e-166	692.328
ENTR1	GCST90469123	rs4242709	9	139337522	A	G	0.870321	-0.0714354	0.00903302	1.34e-16	62.5379
ENTR1	GCST90469123	rs10870070	9	139374952	A	C	0.170229	-0.128309	0.00810037	1.26e-61	250.892
ENTR1	GCST90469123	rs9314867	9	139387846	T	C	0.477791	0.0400575	0.00613307	8.48e-12	42.6574
ENTR1	GCST90469123	rs6563	9	139389184	G	A	0.48418	-0.0620596	0.00612689	3.23e-26	102.594
ENTR1	GCST90469123	rs61751489	9	139391338	T	C	0.016715	-0.175	0.0241788	3.77e-14	52.383
ENTR1	GCST90469123	rs2229974	9	139391636	A	G	0.55053	0.0991103	0.00618929	6.1e-63	256.412
ENTR1	GCST90469123	rs7029129	9	139394155	T	C	0.134755	0.0778822	0.00899412	1.36e-19	74.9792
ENTR1	GCST90469123	rs3124599	9	139403770	A	G	0.0574825	0.0886177	0.0130373	1.18e-12	46.2007
ENTR1	GCST90469123	rs3124600	9	139406334	A	G	0.455778	0.0436839	0.00615307	1.13e-13	50.4012
ENTR1	GCST90469123	rs3812609	9	139408892	T	C	0.166783	0.0557809	0.00826103	1.65e-12	45.5916
ENTR1	GCST90469123	rs3013314	9	139447058	T	C	0.929219	-0.063694	0.0119427	2.44e-08	28.4428
EPCAM	GCST90469126	rs1126497	2	47601106	C	T	0.439041	0.0313876	0.0053737	6.39e-11	34.1155
EPGN	GCST90469127	rs9997322	4	75168175	T	C	0.213474	-0.0436874	0.00782326	2.15e-08	31.183
EPHA1	GCST90469129	rs10282312	7	143017807	T	G	0.970625	-0.107019	0.0160079	1.55e-13	44.6928
EPHA1	GCST90469129	rs11348416	7	143026063	T	C	0.898488	-0.0589743	0.00949732	7.01e-12	38.5572
EPHA1	GCST90469129	rs7800251	7	143040361	A	C	0.451515	0.0369173	0.00545983	8.2e-14	45.7177
EPHA1	GCST90469129	rs10256588	7	143049957	C	A	0.325523	0.0506107	0.00594313	5.24e-21	72.5164
EPHA1	GCST90469129	rs7802536	7	143049973	G	A	0.234957	-0.0494374	0.00637856	1.14e-17	60.0686
EPHA1	GCST90469129	rs4076124	7	143054882	T	C	0.146988	-0.054715	0.00808355	7.73e-14	45.8131
EPHA1	GCST90469129	rs79172074	7	143055029	A	G	0.0804587	0.191035	0.00997816	3.22e-99	366.528
EPHA1	GCST90469129	rs6464544	7	143055408	G	A	0.507467	-0.0288772	0.00540137	3.55e-09	28.5815
EPHA1	GCST90469129	rs9640378	7	143064918	T	C	0.234246	0.0866612	0.00640856	2e-50	182.856
EPHA1	GCST90469129	rs9640381	7	143082027	C	T	0.488007	-0.0382145	0.00542286	7.13e-15	49.6571
EPHA1	GCST90469129	rs34824368	7	143087432	A	G	0.208234	0.107177	0.00670253	8.71e-70	255.686
EPHA1	GCST90469129	rs34372369	7	143092269	A	G	0.0525395	-0.233232	0.0121538	1.13e-99	368.24
EPHA1	GCST90469129	rs10952549	7	143093538	A	G	0.803718	0.155157	0.00684159	2e-138	514.293
EPHA1	GCST90469129	rs4725617	7	143097100	G	A	0.926579	0.242438	0.0103642	3.84e-147	547.16
EPHA1	GCST90469129	rs11767492	7	143101736	A	G	0.738819	0.109541	0.00620608	1.28e-84	311.531
EPHA1	GCST90469129	rs7794735	7	143104816	A	G	0.099225	-0.052874	0.00904015	1.05e-10	34.207
EPHA1	GCST90469129	rs117926980	7	143105602	C	G	0.0392149	0.351431	0.0141627	2.55e-165	615.705
EPHA1	GCST90469129	rs11767557	7	143109139	C	T	0.210357	0.187858	0.0066407	3.04e-214	800.227
EPHA1	GCST90469129	rs11771145	7	143110762	A	G	0.347	0.0934612	0.00565501	2.02e-74	273.135
EPHA1	GCST90469129	rs7789906	7	143154643	G	A	0.386418	0.0647516	0.00560641	2.94e-37	133.387
EPHA1	GCST90469129	rs12536735	7	143165335	T	C	0.285106	-0.0856692	0.00599884	4.94e-56	203.937
EPHA1	GCST90469129	rs4726625	7	143171402	C	T	0.098394	0.149839	0.00913615	2.58e-73	268.971
EPHA1	GCST90469129	rs2949747	7	143198249	A	C	0.893727	-0.105115	0.0087702	5.45e-40	143.645
EPHA1	GCST90469129	rs2966700	7	143207237	C	T	0.635455	-0.0764179	0.00562593	7.32e-51	184.494
EPHA1	GCST90469129	rs2949766	7	143215089	C	T	0.365051	-0.0554175	0.00566915	3.63e-27	95.5519
EPHA2	GCST90469130	rs6683445	1	16368403	A	C	0.531972	-0.0353127	0.00563637	1.33e-11	39.2504
EPHA2	GCST90469130	rs28616748	1	16424085	C	A	0.289536	-0.0380048	0.00620215	3.68e-11	37.5469
EPHA2	GCST90469130	rs924202	1	16442847	G	A	0.554194	-0.0332567	0.00563894	1.91e-10	34.7813
EPHA2	GCST90469130	rs11260711	1	16449746	T	C	0.280581	0.073383	0.0062325	4.98e-37	138.627
EPHA2	GCST90469130	rs34192549	1	16464489	T	C	0.0164415	0.265701	0.0219328	4.25e-39	146.75
EPHA2	GCST90469130	rs1497406	1	16505320	G	A	0.578961	-0.104446	0.00564277	7.27e-89	342.595
EPHA2	GCST90469130	rs72889767	1	16511198	A	G	0.039483	0.094921	0.0143546	9.33e-13	43.7242
EPHA2	GCST90469130	rs12740413	1	16515879	T	C	0.144391	0.0758886	0.00795222	6.74e-25	91.0663
EPHA2	GCST90469130	rs12751725	1	16539577	A	G	0.241071	0.034907	0.00653352	7.98e-09	28.5438
EPHA2	GCST90469130	rs6700888	1	16558838	A	C	0.396398	-0.0487806	0.00567859	1.77e-20	73.7897
EPHA2	GCST90469130	rs56329264	1	16563563	G	C	0.0522634	0.0675223	0.0125799	6.81e-09	28.8086
EPHA2	GCST90469130	rs77312254	1	16620415	C	T	0.0261162	0.171092	0.0183322	6.96e-24	87.0992
EPHA2	GCST90469130	rs41307763	1	16725330	A	G	0.119447	-0.0779141	0.00864824	2.29e-22	81.1631
EPHA4	GCST90469131	rs1835810	2	222067308	C	T	0.197294	0.0383846	0.00712941	1.05e-08	28.986
EPHA4	GCST90469131	rs7559847	2	222068646	C	T	0.612818	0.0342727	0.0058083	3.58e-10	34.8161
EPHA4	GCST90469131	rs72970342	2	222152656	C	A	0.0832716	-0.0600789	0.0102286	4.3e-10	34.4978
EPHA4	GCST90469131	rs982757	2	222153932	G	A	0.586072	0.0498408	0.00568252	1.14e-20	76.9255
EPHA4	GCST90469131	rs7608336	2	222194001	G	A	0.649163	0.0317653	0.00586754	8.72e-09	29.3073
EPHA4	GCST90469131	rs72952983	2	222211749	C	A	0.0615963	-0.0910986	0.0117845	2.1e-16	59.7566
EPHA4	GCST90469131	rs2392867	2	222222737	T	C	0.330766	0.0329255	0.00592594	3.52e-09	30.8696
EPHA4	GCST90469131	rs2217431	2	222259245	A	C	0.427901	0.0942804	0.00566318	4.67e-70	277.143
EPHA4	GCST90469131	rs79630183	2	222259718	A	T	0.0788864	-0.0831476	0.0104444	2.65e-17	63.3741
EPHA4	GCST90469131	rs12694564	2	222260749	C	A	0.749607	0.0420185	0.00643442	3.91e-12	42.6427
EPHA4	GCST90469131	rs16862608	2	222272013	C	T	0.226415	-0.0618959	0.00670075	9.47e-23	85.3216
EPHA4	GCST90469131	rs114022440	2	222285268	G	A	0.0300764	0.163506	0.0163761	2.63e-26	99.6849
EPHA4	GCST90469131	rs16862636	2	222288380	C	T	0.147632	0.0819208	0.00789783	2.92e-28	107.586
EPHA4	GCST90469131	rs1430229	2	222292957	G	A	0.0240235	0.112305	0.0182808	6.61e-11	37.7391
EPHA4	GCST90469131	rs3770205	2	222295760	A	C	0.445791	-0.0374962	0.00563459	1.52e-12	44.2824
EPHA4	GCST90469131	rs4340507	2	222297107	T	C	0.101592	0.0854142	0.00927124	1.22e-22	84.8723
EPHA4	GCST90469131	rs35517017	2	222304633	A	C	0.338313	-0.0667833	0.00598327	1.84e-32	124.578
EPHA4	GCST90469131	rs13018730	2	222325540	C	T	0.0794429	-0.107477	0.0102915	1.26e-28	109.058
EPHA4	GCST90469131	rs3770149	2	222342892	T	C	0.559679	-0.0665912	0.00563167	3.19e-36	139.811
EPHA4	GCST90469131	rs9288570	2	222378994	A	G	0.212788	0.085973	0.00684356	1.16e-40	157.813
EPHA4	GCST90469131	rs1356703	2	222403599	T	C	0.51646	0.112659	0.0055903	8.94e-102	406.11
EPHA4	GCST90469131	rs10191992	2	222408278	T	G	0.0737882	0.112805	0.010709	4.29e-29	110.953
EPHA4	GCST90469131	rs75126815	2	222421316	T	C	0.147031	-0.051427	0.00794991	6.19e-12	41.8446
EPHA4	GCST90469131	rs10498120	2	222425620	G	A	0.170782	0.077156	0.00746042	4.19e-28	106.953
EPHA4	GCST90469131	rs2056290	2	222427871	C	T	0.539449	0.0795181	0.00563095	6.43e-51	199.412
EPHA4	GCST90469131	rs3770144	2	222430102	T	G	0.073449	0.0853462	0.0107482	3.19e-17	63.0496
EPHA4	GCST90469131	rs2710525	2	222471013	G	T	0.949799	-0.0726215	0.0130147	3.02e-09	31.1345
EPHA4	GCST90469131	rs2952836	2	222474787	A	G	0.534704	-0.056249	0.00565443	3.99e-26	98.9542
EPHA4	GCST90469131	rs62178271	2	222475510	T	C	0.197942	0.0414213	0.00706188	4.55e-10	34.4024
EPHA4	GCST90469131	rs77945910	2	222502292	T	G	0.0307235	0.088474	0.0162135	6.65e-09	29.7755
EPHB4	GCST90469132	rs2734897	7	100159567	G	A	0.67401	-0.0623166	0.00590512	4.56e-32	111.361
EPHB4	GCST90469132	rs17855473	7	100160264	C	T	0.179069	-0.0445067	0.00712074	2.93e-12	39.0646
EPHB4	GCST90469132	rs4729598	7	100221867	C	T	0.873936	-0.0507835	0.0082184	5.14e-12	38.1814
EPHB4	GCST90469132	rs4434553	7	100240191	G	A	0.492481	0.0422879	0.00545988	5.11e-18	59.9858
EPHB4	GCST90469132	rs62482245	7	100251369	A	G	0.0358467	0.0807716	0.0146842	8.06e-10	30.2553
EPHB4	GCST90469132	rs7789679	7	100320221	A	G	0.0794564	0.059276	0.0103055	1.32e-10	33.0826
EPHB4	GCST90469132	rs2075671	7	100345106	A	G	0.227469	-0.0737911	0.00650706	9.11e-37	128.594
EPHB4	GCST90469132	rs3847057	7	100348129	A	G	0.0485601	0.0788421	0.0126389	3.23e-12	38.9117
EPHB4	GCST90469132	rs191137	7	100386900	C	T	0.9295	0.114839	0.0106952	3.87e-33	115.287
EPHB4	GCST90469132	rs2437101	7	100401449	A	G	0.0684084	-0.0730668	0.01081	4.37e-14	45.6847
EPHB4	GCST90469132	rs314361	7	100413005	G	A	0.520013	0.125657	0.00546186	1.29e-145	529.266
EPHB4	GCST90469132	rs314311	7	100422481	G	T	0.231745	0.0708882	0.00645745	1.46e-34	120.506
EPHB4	GCST90469132	rs2247445	7	100427263	A	G	0.231621	0.0944967	0.00645614	4.49e-60	214.225
EPHB4	GCST90469132	rs7794532	7	100446235	A	G	0.460519	-0.0714713	0.00547757	4.13e-48	170.243
EPHB4	GCST90469132	rs137910416	7	100486285	T	G	0.0198659	-0.102973	0.0195077	3.73e-09	27.8623
EPHB4	GCST90469132	rs6971653	7	100535960	T	C	0.399417	0.0316463	0.00543949	8.13e-11	33.8464
EPHB4	GCST90469132	rs4640994	7	100545964	C	T	0.91988	-0.0541324	0.0100209	1.6e-09	29.1798
EPHB4	GCST90469132	rs4341099	7	100548261	C	T	0.264942	0.056406	0.0061845	2.27e-24	83.1809
EPHB4	GCST90469132	rs28515787	7	100551502	C	A	0.0912732	-0.0556199	0.00952116	6.81e-11	34.1242
EPHB4	GCST90469132	rs28718472	7	100612478	A	G	0.351672	-0.0608622	0.00593569	2.28e-30	105.132
EPHB4	GCST90469132	rs6964773	7	100648867	T	C	0.0508744	0.0688897	0.0123897	5.29e-10	30.9147
EPHB4	GCST90469132	rs12538004	7	100652181	A	G	0.532916	-0.0437139	0.00548211	5.28e-19	63.5807
EPHB4	GCST90469132	rs12539994	7	100659983	T	G	0.193747	0.0407126	0.00693424	5.46e-11	34.47
EPHB4	GCST90469132	rs7794549	7	100664190	C	T	0.12512	-0.0514653	0.00855957	1.87e-11	36.1499
EPHB6	GCST90469133	rs12703489	7	142418600	T	G	0.0789514	0.0763047	0.0109409	7.02e-14	48.6386
EPHB6	GCST90469133	rs3114479	7	142502287	C	T	0.414996	-0.126365	0.00605375	3.14e-111	435.7
EPHB6	GCST90469133	rs62473586	7	142509702	T	C	0.0798158	0.0808606	0.0113189	1.73e-14	51.0324
EPHB6	GCST90469133	rs7805607	7	142512803	G	T	0.0891592	-0.0781819	0.0103541	5.21e-16	57.0122
EPHB6	GCST90469133	rs17163745	7	142515811	C	A	0.344008	-0.162285	0.00621661	7.82e-173	681.445
EPHB6	GCST90469133	rs71545384	7	142532654	A	C	0.0777778	0.0578676	0.0110072	1.66e-08	27.6375
EPHB6	GCST90469133	rs12537777	7	142536951	A	G	0.114902	0.0763945	0.00925382	7.79e-19	68.1496
EPHB6	GCST90469133	rs8177105	7	142553789	C	T	0.181171	-0.286461	0.00779356	1.94694e-308	1350.95
EPHB6	GCST90469133	rs8177173	7	142561922	A	G	0.012106	-0.291097	0.0270442	6.9e-31	115.853
EPHB6	GCST90469133	rs4987704	7	142572304	A	G	0.0943708	-0.219954	0.010296	2.07e-116	456.358
EPHB6	GCST90469133	rs4987612	7	142581668	C	T	0.0277642	0.197365	0.0179851	4.87e-32	120.419
EPHB6	GCST90469133	rs6951428	7	142595684	T	C	0.0557793	-0.154512	0.0128979	7.44e-38	143.505
EPHB6	GCST90469133	rs4252535	7	142620219	T	C	0.0550591	0.0832152	0.0133657	2.32e-11	38.7618
EPHB6	GCST90469133	rs4252416	7	142625417	C	A	0.260551	-0.188744	0.00671774	7.02e-200	789.373
EPHB6	GCST90469133	rs8176044	7	142639321	C	T	0.341481	-0.0999125	0.00622539	1.57e-66	257.566
EPHB6	GCST90469133	rs8176023	7	142642596	G	A	0.0839242	0.0602318	0.0110041	4.19e-09	29.9589
EPHB6	GCST90469133	rs8176058	7	142655008	A	G	0.0405802	0.0769497	0.0149476	3.26e-08	26.5005
EPHB6	GCST90469133	rs8175963	7	142657775	T	C	0.0515866	0.0682403	0.0133775	4.34e-08	26.0203
EPHB6	GCST90469133	rs870662	7	142665514	A	G	0.0115929	-0.195207	0.0276056	3.16e-14	50.0008
EPHB6	GCST90469133	rs1994497	7	142816927	G	A	0.131047	0.0497012	0.00877989	1.22e-09	32.0433
EPHX2	GCST90469134	rs17057065	8	27243074	T	C	0.186494	-0.0921259	0.00831935	2.86e-28	122.621
EPHX2	GCST90469134	rs1045511	8	27255146	A	G	0.430736	0.0389596	0.00648697	2.23e-09	36.0684
EPHX2	GCST90469134	rs6557999	8	27307095	G	A	0.197652	0.0492604	0.00802934	1e-09	37.6372
EPHX2	GCST90469134	rs2741341	8	27330286	A	G	0.558316	-0.05542	0.00656019	4.04e-17	71.3645
EPHX2	GCST90469134	rs2565067	8	27331119	G	A	0.828598	-0.0493283	0.00861149	1.17e-08	32.8108
EPHX2	GCST90469134	rs751141	8	27373865	A	G	0.106922	-0.136666	0.0104128	4.99e-39	172.255
EPHX2	GCST90469134	rs4149252	8	27396111	T	G	0.159727	0.129633	0.00877131	5.11e-49	218.416
EPHX2	GCST90469134	rs11780592	8	27418747	G	A	0.179096	0.0693282	0.00839018	1.91e-16	68.2746
EPHX2	GCST90469134	rs2279590	8	27456253	C	T	0.580595	0.0434009	0.00652521	3.53e-11	44.2375
EPO	GCST90469136	rs11765024	7	100125975	G	A	0.105341	0.0565385	0.00960318	4.91e-10	34.661
EPO	GCST90469136	rs2686815	7	100200674	T	C	0.463351	0.0382361	0.0060551	2.5e-11	39.8737
EPO	GCST90469136	rs2075672	7	100240296	G	A	0.624191	0.0692621	0.00609557	3.21e-33	129.106
EPO	GCST90469136	rs221784	7	100292830	G	A	0.845887	0.0475242	0.00814308	6.93e-10	34.0591
EPO	GCST90469136	rs2293769	7	100344359	C	T	0.305805	-0.0443864	0.00640585	2.43e-13	48.0095
EPPK1	GCST90469137	rs10097337	8	144690886	C	A	0.686249	-0.0895608	0.00653055	1.07e-47	188.07
EPPK1	GCST90469137	rs4403422	8	144692333	G	A	0.560705	0.0699146	0.00659381	3.36e-29	112.42
EPPK1	GCST90469137	rs1049832	8	144697041	G	A	0.650822	-0.0382061	0.0063139	1.54e-10	36.6144
EPPK1	GCST90469137	rs11984614	8	144706447	A	T	0.12241	0.0747927	0.00965011	2.42e-16	60.0669
EPPK1	GCST90469137	rs35657405	8	144716569	C	T	0.8007	-0.0522911	0.0075891	3.11e-13	47.4741
EPPK1	GCST90469137	rs4874439	8	144751588	G	A	0.264037	0.179066	0.00684786	1.91e-168	683.751
EPPK1	GCST90469137	rs12677473	8	144756386	C	T	0.237927	0.140917	0.00708673	3.05e-98	395.382
EPPK1	GCST90469137	rs4875034	8	144764119	A	G	0.703268	-0.174048	0.00658925	7.87e-172	697.666
EPPK1	GCST90469137	rs62524205	8	144766686	T	A	0.0678849	0.145568	0.0119709	7.14e-38	147.864
EPPK1	GCST90469137	rs72693326	8	144778686	G	A	0.0815583	0.22338	0.01099	1.46e-102	413.117
EPPK1	GCST90469137	rs12549830	8	144784688	C	G	0.599332	-0.216646	0.00618301	9.13e-301	1227.67
EPPK1	GCST90469137	rs7829491	8	144788265	T	C	0.0820516	0.0721433	0.0111443	7.46e-12	41.9049
EPPK1	GCST90469137	rs61731375	8	144789973	A	C	0.0281181	0.115853	0.0182883	2.06e-11	40.1281
EPPK1	GCST90469137	rs10100154	8	144791126	G	A	0.78038	-0.196262	0.00727469	3.61e-179	727.822
EPPK1	GCST90469137	rs34115313	8	144803531	A	G	0.0160854	0.147205	0.0238642	6.77e-11	38.0481
EPPK1	GCST90469137	rs116851527	8	144808926	T	C	0.0291235	-0.313626	0.0179275	1.8e-76	306.032
EPPK1	GCST90469137	rs28573699	8	144810322	A	G	0.0663494	0.171181	0.0122797	3.19e-49	194.32
EPPK1	GCST90469137	rs77918290	8	144841451	T	C	0.0197717	0.162899	0.0216327	1.63e-15	56.7018
EPPK1	GCST90469137	rs4875051	8	144860877	G	A	0.786931	-0.0763059	0.0073921	9.2e-28	106.552
EPPK1	GCST90469137	rs117338714	8	144874078	T	C	0.0636652	0.202316	0.0124727	5.27e-66	263.102
EPPK1	GCST90469137	rs11784217	8	144875242	T	C	0.0318672	0.262258	0.0171131	4.11e-59	234.845
EPPK1	GCST90469137	rs148494356	8	144877654	G	T	0.0152058	0.183951	0.0245805	2.43e-15	56.002
EPPK1	GCST90469137	rs112234503	8	144917660	A	G	0.0134772	-0.247545	0.026598	7.14e-23	86.6149
EPPK1	GCST90469137	rs11779128	8	144929811	T	C	0.582354	-0.213608	0.0061117	2.9e-299	1221.5
EPPK1	GCST90469137	rs35978234	8	144930882	G	A	0.118202	-0.10384	0.00958222	1.99e-30	117.43
EPPK1	GCST90469137	rs11781942	8	144940779	A	G	0.16275	0.199402	0.0081299	1.94e-148	601.548
EPPK1	GCST90469137	rs7839934	8	144941181	C	G	0.251063	-0.154432	0.00693604	1.12e-122	495.717
EPPK1	GCST90469137	rs79860671	8	144941198	G	T	0.0142044	0.171987	0.0258883	2.09e-12	44.1332
EPPK1	GCST90469137	rs12681478	8	144941419	T	C	0.401812	-0.213295	0.00613685	5.71e-296	1207.96
EPPK1	GCST90469137	rs74777588	8	144943196	T	C	0.0117396	0.319806	0.0284211	1.13e-32	126.612
EPPK1	GCST90469137	rs13255110	8	144945792	C	T	0.686868	0.150831	0.00647506	4.34e-134	542.594
EPPK1	GCST90469137	rs7008775	8	144950720	T	C	0.209009	0.264485	0.00743943	1.96481e-308	1263.87
EPPK1	GCST90469137	rs73715518	8	144952041	T	C	0.113392	-0.472548	0.00952776	1.94694e-308	2459.76
EPPK1	GCST90469137	rs4977187	8	144956938	T	C	0.0722364	0.15562	0.0116052	1.12e-45	179.808
EPPK1	GCST90469137	rs4074834	8	144961212	C	G	0.448754	-0.0732523	0.00624373	2.26e-35	137.637
EPPK1	GCST90469137	rs13276513	8	144963266	G	A	0.372437	0.0767532	0.00620058	3.5e-39	153.218
EPPK1	GCST90469137	rs6558401	8	144964455	C	T	0.237528	-0.046079	0.00715559	9.59e-12	41.4665
EPPK1	GCST90469137	rs11136331	8	144966958	T	C	0.548821	-0.0729064	0.00610182	1.27e-36	142.756
EPPK1	GCST90469137	rs111338044	8	144967086	C	G	0.0960082	-0.186417	0.010488	7.04e-79	315.914
EPPK1	GCST90469137	rs6420192	8	144968996	G	A	0.838226	-0.0586378	0.00868962	9.41e-13	45.534
EPPK1	GCST90469137	rs12548824	8	144975935	T	C	0.217464	-0.172028	0.00744653	6.47e-132	533.67
EPPK1	GCST90469137	rs4073455	8	144978607	G	T	0.578951	-0.051934	0.00609095	1.88e-19	72.6968
EPPK1	GCST90469137	rs72693390	8	144987881	T	C	0.275258	0.139865	0.00691275	1.21e-101	409.353
EPPK1	GCST90469137	rs113513807	8	144990784	A	G	0.0272594	-0.145987	0.0185	6.93e-17	62.2682
EPPK1	GCST90469137	rs35858667	8	144994888	A	G	0.0818663	-0.247639	0.0114038	8.64e-117	471.544
EPPK1	GCST90469137	rs35723243	8	144995939	A	G	0.0372605	0.269623	0.0160095	5.23e-71	283.623
EPPK1	GCST90469137	rs3135103	8	145006992	T	C	0.0193005	-0.22907	0.021927	2.14e-28	109.134
EPPK1	GCST90469137	rs11786896	8	145018354	T	C	0.0496951	0.113728	0.0140512	1.1e-17	65.5074
EPPK1	GCST90469137	rs73715570	8	145025298	T	C	0.229449	0.184915	0.00724079	9.34e-161	652.16
EPPK1	GCST90469137	rs11136343	8	145058986	G	A	0.384962	-0.175988	0.00618738	6.46e-199	808.973
EPPK1	GCST90469137	rs79832570	8	145097720	C	T	0.0817887	0.102463	0.0110037	6.79e-23	86.7031
EPPK1	GCST90469137	rs72695427	8	145111979	A	G	0.0803298	-0.106631	0.0116048	2.46e-22	84.425
EPPK1	GCST90469137	rs11546475	8	145138477	C	G	0.0820782	0.185602	0.010968	1.14e-71	286.344
EPPK1	GCST90469137	rs12543080	8	145170440	C	A	0.916311	0.0793808	0.010923	1.49e-14	52.812
EPS8L2	GCST90469138	rs56060013	11	480016	A	G	0.0386742	-0.0931758	0.0148554	1.89e-11	39.3389
EPS8L2	GCST90469138	rs3020895	11	497359	G	A	0.49239	-0.051079	0.00581125	4.99e-21	77.2551
EPS8L2	GCST90469138	rs12420868	11	511805	T	C	0.182013	-0.134541	0.00747818	1.17e-82	323.668
EPS8L2	GCST90469138	rs36089917	11	549080	G	A	0.302417	-0.039899	0.00638556	2.25e-11	39.0398
EPS8L2	GCST90469138	rs4963136	11	549119	G	T	0.841825	0.0888014	0.00796138	7.28e-33	124.407
EPS8L2	GCST90469138	rs7396875	11	551405	A	G	0.88604	-0.0537168	0.00904371	2.04e-10	35.2784
EPS8L2	GCST90469138	rs3088205	11	565873	A	G	0.279734	-0.104511	0.00640224	2.22e-68	266.466
EPS8L2	GCST90469138	rs4963178	11	593098	T	C	0.042559	-0.0795489	0.0142167	2.1e-09	31.3079
EPS8L2	GCST90469138	rs137998609	11	617593	C	G	0.017939	-0.324245	0.0217104	1.55e-57	223.045
EPS8L2	GCST90469138	rs2740373	11	621634	A	G	0.128605	-0.218219	0.00861159	4.74e-162	642.096
EPS8L2	GCST90469138	rs3758653	11	636399	C	T	0.171953	-0.047786	0.00771105	3.27e-11	38.4022
EPS8L2	GCST90469138	rs936461	11	636496	G	A	0.645293	0.0969522	0.00600185	5.33e-67	260.932
EPS8L2	GCST90469138	rs916457	11	637014	T	C	0.057297	-0.115242	0.0124557	3.98e-23	85.598
EPS8L2	GCST90469138	rs752306	11	637622	T	C	0.0579291	-0.189797	0.0124064	2.79e-60	234.028
EPS8L2	GCST90469138	rs72844729	11	638098	T	C	0.0918293	0.0636044	0.0100775	1.41e-11	39.834
EPS8L2	GCST90469138	rs11246234	11	645336	A	G	0.423234	0.0910054	0.00584433	2.18e-62	242.463
EPS8L2	GCST90469138	rs10902188	11	654043	A	G	0.0847707	-0.0727274	0.010306	4.21e-14	49.7968
EPS8L2	GCST90469138	rs11603404	11	656940	A	G	0.154822	0.0438547	0.0079702	3.85e-09	30.2744
EPS8L2	GCST90469138	rs10902194	11	694257	A	G	0.124767	-0.237872	0.00873275	6.28e-187	741.937
EPS8L2	GCST90469138	rs12278596	11	696612	C	G	0.0341147	0.12392	0.0159257	8.1e-17	60.5436
EPS8L2	GCST90469138	rs12283031	11	709567	A	G	0.0244947	0.315201	0.0186329	2.7e-73	286.151
EPS8L2	GCST90469138	rs11246281	11	709861	G	A	0.418597	0.138845	0.00587982	5.46e-141	557.589
EPS8L2	GCST90469138	rs7395822	11	710558	A	G	0.457753	-0.0448086	0.0058547	2.55e-16	58.5726
EPS8L2	GCST90469138	rs113249763	11	712611	G	A	0.162363	-0.248557	0.0077836	4.03e-256	1019.7
EPS8L2	GCST90469138	rs12222447	11	716765	C	A	0.620606	0.0519636	0.00597246	1.23e-20	75.6963
EPS8L2	GCST90469138	rs11600185	11	719400	T	C	0.1377	0.0510065	0.0083494	6.16e-11	37.3184
EPS8L2	GCST90469138	rs61876728	11	765248	A	G	0.0378678	0.0938454	0.0150652	2.58e-11	38.8025
EPS8L2	GCST90469138	rs4075090	11	766791	C	T	0.236448	-0.0722618	0.00681965	8.01e-30	112.273
EPS8L2	GCST90469138	rs4963157	11	776335	A	G	0.155161	-0.0801134	0.00802991	1.26e-26	99.5338
EPS8L2	GCST90469138	rs28634261	11	785219	T	C	0.715373	-0.0708374	0.0064033	2.35e-32	122.377
EPS8L2	GCST90469138	rs7111306	11	786684	G	C	0.0680827	-0.222754	0.0114958	1.41e-95	375.452
EPS8L2	GCST90469138	rs28498421	11	802125	C	T	0.968375	-0.117287	0.0165352	3.12e-14	50.3107
EPS8L2	GCST90469138	rs114688208	11	827440	T	C	0.0530583	0.0797666	0.0131471	8.3e-11	36.81
EPS8L2	GCST90469138	rs12802515	11	827955	A	G	0.300754	0.0337666	0.00625588	7.55e-09	29.1326
EPS8L2	GCST90469138	rs10902227	11	845789	T	C	0.249251	0.0475243	0.0066262	1.62e-14	51.4381
EPS8L2	GCST90469138	rs11246332	11	851214	G	A	0.0647663	-0.100261	0.0120809	6.43e-19	68.8728
EPS8L2	GCST90469138	rs74046658	11	854510	T	C	0.136259	0.048229	0.00843925	9.49e-10	32.6581
EPS8L2	GCST90469138	rs4963206	11	867824	A	G	0.110201	-0.0731521	0.00923176	2.2e-17	62.7865
EPS8L2	GCST90469138	rs11246342	11	906708	A	C	0.338999	-0.0497544	0.0060935	2.31e-18	66.667
EPS8L2	GCST90469138	rs7395632	11	958789	C	T	0.634883	-0.0471164	0.00595962	2.6e-17	62.5012
ERBB2	GCST90469139	rs72827109	17	37647042	A	T	0.0682428	-0.0821482	0.0110289	8.1e-16	55.4771
ERBB2	GCST90469139	rs16965156	17	37697212	T	G	0.0321618	-0.0980103	0.0158187	2.11e-11	38.3868
ERBB2	GCST90469139	rs7503195	17	37722515	A	G	0.41729	-0.0351644	0.00562717	1.42e-11	39.0488
ERBB2	GCST90469139	rs2872189	17	37734775	C	A	0.886967	-0.0739069	0.00920337	3.9e-18	64.4849
ERBB2	GCST90469139	rs116950586	17	37763929	A	G	0.0711568	-0.083585	0.0109821	1.9e-16	57.9256
ERBB2	GCST90469139	rs9892427	17	37804858	C	T	0.0793065	0.118423	0.0102516	8.61e-36	133.434
ERBB2	GCST90469139	rs9972882	17	37807698	C	A	0.745638	0.0790776	0.00640448	1.2e-40	152.448
ERBB2	GCST90469139	rs5638	17	37826249	G	A	0.0129808	0.510626	0.0246353	3.24e-111	429.606
ERBB2	GCST90469139	rs11656146	17	37833562	T	C	0.0896273	0.157389	0.010081	6.43e-64	243.739
ERBB2	GCST90469139	rs1136201	17	37879588	G	A	0.247366	0.119078	0.00644236	7.77e-89	341.629
ERBB2	GCST90469139	rs9896218	17	37894463	C	A	0.0541381	0.117191	0.0123327	9.3e-25	90.2934
ERBB2	GCST90469139	rs11078921	17	37908867	A	C	0.342266	-0.0510892	0.00586341	4.51e-21	75.917
ERBB2	GCST90469139	rs9635726	17	38020141	T	C	0.200398	-0.0450842	0.00694738	2.29e-12	42.1104
ERBB2	GCST90469139	rs143706978	17	38075501	C	T	0.0202873	-0.120898	0.0202213	1.02e-10	35.744
ERBB2	GCST90469139	rs111935829	17	38081394	G	C	0.0460737	0.0778748	0.0134402	3.75e-10	33.5711
ERBB2	GCST90469139	rs17608925	17	38082831	C	T	0.110729	0.172452	0.00888659	1e-97	376.572
ERBB2	GCST90469139	rs8079416	17	38092713	C	T	0.454209	-0.044122	0.00559872	1.6e-17	62.1033
ERBB2	GCST90469139	rs62068169	17	38098594	A	G	0.108611	-0.0500869	0.00906097	2.28e-09	30.5549
ERBB2	GCST90469139	rs150597587	17	38104568	C	T	0.0616977	-0.101915	0.0118833	1.83e-20	73.5504
ERBB2	GCST90469139	rs146886475	17	38112819	A	G	0.0377482	0.117065	0.0149812	2.96e-17	61.0577
ERBB2	GCST90469139	rs11871317	17	38122882	G	C	0.265591	0.0535839	0.00643803	2.3e-19	69.2699
ERBB2	GCST90469139	rs921651	17	38133922	A	G	0.803361	-0.080408	0.00722675	2.5e-33	123.793
ERBB3	GCST90469140	rs2242295	12	56232176	A	G	0.19556	0.0362141	0.00698045	1.91e-08	26.9135
ERBB3	GCST90469140	rs12827688	12	56309504	T	C	0.0963033	0.0925325	0.00938769	1.28e-26	97.1523
ERBB3	GCST90469140	rs2069408	12	56364321	G	A	0.337009	-0.0601876	0.00582274	4.16e-29	106.842
ERBB3	GCST90469140	rs80223410	12	56367966	T	C	0.144893	0.0471652	0.00804314	2.11e-10	34.3854
ERBB3	GCST90469140	rs7312770	12	56467587	T	C	0.502844	0.0414573	0.00553717	5.01e-16	56.0541
ERBB3	GCST90469140	rs2292238	12	56493822	C	A	0.408347	-0.110663	0.0055871	3.85e-102	392.295
ERBB3	GCST90469140	rs7980521	12	56535251	A	G	0.644099	-0.0494834	0.00591913	1.34e-19	69.8851
ERBB3	GCST90469140	rs56119169	12	56551937	A	C	0.762839	-0.0442093	0.00679814	1.85e-12	42.2891
ERBB3	GCST90469140	rs61939011	12	56582192	A	G	0.0649492	-0.0765798	0.0111623	1.07e-13	47.0657
ERBB3	GCST90469140	rs7977273	12	56583644	C	T	0.939082	-0.161862	0.0115004	1.71e-52	198.082
ERBB3	GCST90469140	rs61937675	12	56634583	G	C	0.163856	-0.0532245	0.00761178	3.58e-14	48.8915
ERBB3	GCST90469140	rs137887179	12	56658168	G	C	0.0149177	0.644727	0.0232334	1.47e-198	770.03
ERBB4	GCST90469141	rs13013813	2	211996803	A	G	0.475473	-0.0753985	0.00557731	3.31e-48	182.75
ERBB4	GCST90469141	rs6435604	2	212021755	A	G	0.13658	0.0481747	0.0081343	1.65e-10	35.0735
ERBB4	GCST90469141	rs71422732	2	212061368	T	C	0.220369	-0.0736605	0.00673196	3.55e-32	119.72
ERBB4	GCST90469141	rs7609319	2	212076352	G	A	0.867515	0.061654	0.00823511	6.51e-16	56.0487
ERBB4	GCST90469141	rs12478428	2	212077276	G	A	0.291497	-0.0379156	0.00616548	3.21e-11	37.8168
ERBB4	GCST90469141	rs7562566	2	212200881	A	G	0.657103	-0.0390792	0.00592643	1.11e-12	43.4797
ERBB4	GCST90469141	rs1836717	2	212292699	G	A	0.308684	-0.0329317	0.00607471	4.91e-09	29.3873
ERBB4	GCST90469141	rs17747388	2	212313400	C	T	0.0610002	-0.0624865	0.0117744	1.02e-08	28.1627
ERBB4	GCST90469141	rs953956	2	212413675	A	C	0.131299	-0.0679597	0.00838115	2.12e-18	65.7473
ERBB4	GCST90469141	rs12694242	2	212438861	C	T	0.795774	0.0852359	0.00693193	3.48e-40	151.188
ERBB4	GCST90469141	rs1851177	2	212491086	G	A	0.886522	0.178691	0.0088255	7.81e-106	409.929
ERBB4	GCST90469141	rs10497948	2	212492126	C	T	0.21773	0.0417385	0.00675362	2.57e-11	38.1928
ERBB4	GCST90469141	rs6706854	2	212508134	G	A	0.982579	0.117624	0.0215567	3.9e-09	29.7721
ERBB4	GCST90469141	rs12476100	2	212534520	T	C	0.328265	-0.0343596	0.0060221	7.4e-10	32.5523
ERBB4	GCST90469141	rs6435662	2	212572138	C	G	0.614691	0.0300519	0.00575588	1.76e-08	27.2585
ERBB4	GCST90469141	rs13026255	2	212596915	C	T	0.376969	0.0316421	0.00579231	3.74e-09	29.8407
ERBB4	GCST90469141	rs74504761	2	212667892	C	T	0.0909434	-0.0531936	0.00987343	6.1e-09	29.0245
ERBB4	GCST90469141	rs114472352	2	212681871	A	T	0.0315182	0.0824637	0.0161516	3.59e-08	26.0662
ERBB4	GCST90469141	rs1439256	2	212783364	C	G	0.872609	0.0649356	0.00873054	1e-15	55.3179
ERBB4	GCST90469141	rs707284	2	212839046	C	T	0.685975	-0.030898	0.00607018	3.95e-08	25.9083
ERBB4	GCST90469141	rs56904258	2	212850025	A	G	0.0847398	-0.0704753	0.010251	1.18e-13	47.2631
ERBB4	GCST90469141	rs12987596	2	212856539	T	C	0.380865	0.0294095	0.00577535	3.9e-08	25.9299
ERBB4	GCST90469141	rs1879635	2	212868182	T	C	0.0578942	-0.0820567	0.0120393	1.91e-13	46.4527
ERBB4	GCST90469141	rs73988938	2	212880232	A	G	0.11431	-0.095098	0.00894139	1.71e-30	113.114
ERBB4	GCST90469141	rs7607942	2	212896571	G	A	0.340474	0.0447199	0.00594375	4.68e-16	56.6059
ERBB4	GCST90469141	rs10189975	2	212969560	A	G	0.474017	0.0484764	0.00560629	1.05e-20	74.7638
ERBB4	GCST90469141	rs6435689	2	212975064	C	T	0.6745	0.0853132	0.00596158	8.38e-54	204.782
ERBB4	GCST90469141	rs111405075	2	213057810	T	A	0.0528162	0.0690077	0.0127285	4.9e-09	29.3918
ERBB4	GCST90469141	rs12151481	2	213111238	A	G	0.244071	0.0556629	0.00654738	4.54e-20	72.2734
ERBB4	GCST90469141	rs114150191	2	213116835	A	G	0.0444885	0.119338	0.0135314	1.77e-21	77.778
ERBB4	GCST90469141	rs12466094	2	213117008	G	A	0.129999	0.0426299	0.00835775	3.7e-08	26.0154
ERBB4	GCST90469141	rs6745160	2	213130540	T	G	0.468633	-0.0873048	0.00563758	1.07e-62	239.813
ERBB4	GCST90469141	rs7562363	2	213192104	T	C	0.17854	0.102305	0.00739629	2.21e-50	191.314
ERBB4	GCST90469141	rs1394783	2	213201725	C	T	0.295612	0.0505457	0.00612735	5.48e-19	68.0465
ERBB4	GCST90469141	rs1566926	2	213220898	A	G	0.699547	-0.0720459	0.00611711	5.2e-37	138.71
ERBB4	GCST90469141	rs35181450	2	213222556	C	G	0.0432677	0.0878539	0.0138751	8.32e-12	40.0897
ERBB4	GCST90469141	rs1394799	2	213230879	G	A	0.0858647	0.0509697	0.0100484	4.4e-08	25.7282
ERBB4	GCST90469141	rs13383860	2	213253930	C	T	0.203216	0.102471	0.00699447	2.65e-56	214.622
ERBB4	GCST90469141	rs4673664	2	213277649	C	T	0.565241	0.118104	0.0056562	1.96e-112	435.974
ERBB4	GCST90469141	rs13417523	2	213282779	A	G	0.101205	0.0635613	0.0093047	1.68e-13	46.6619
ERBB4	GCST90469141	rs17259208	2	213316586	C	T	0.298926	-0.0525549	0.00609191	1.28e-20	74.422
ERBB4	GCST90469141	rs6710782	2	213317071	A	C	0.176523	0.173841	0.0073561	1.84e-143	558.458
ERBB4	GCST90469141	rs17325842	2	213336977	A	G	0.401588	0.0849851	0.00570322	3.48e-58	222.038
ERBB4	GCST90469141	rs78542174	2	213374150	A	G	0.0207514	-0.11971	0.0199982	1.05e-10	35.8311
ERBB4	GCST90469141	rs6735267	2	213403863	T	C	0.26856	0.181403	0.00637791	6.9e-207	808.935
ERBB4	GCST90469141	rs116243614	2	213411173	A	G	0.0364949	-0.156888	0.0155864	1.74e-27	101.314
ERBB4	GCST90469141	rs17263875	2	213456398	C	T	0.218361	0.108517	0.00678818	1.09e-66	255.547
ERBB4	GCST90469141	rs1002618	2	213463406	T	C	0.170463	-0.0727378	0.00775511	4.42e-24	87.9684
ERBB4	GCST90469141	rs114450923	2	213480425	C	A	0.134314	0.0940581	0.00821847	4.83e-35	130.976
ERBB4	GCST90469141	rs11692809	2	213485715	A	C	0.265242	0.0610176	0.00636119	4.12e-25	92.006
ERBB4	GCST90469141	rs62188000	2	213550187	A	G	0.0944436	-0.0521231	0.00999712	1.84e-08	27.1827
ERBB4	GCST90469141	rs2371702	2	213578169	T	C	0.158069	0.0542859	0.00793282	1.53e-13	46.8274
ERC2	GCST90469143	rs13065489	3	56104643	T	G	0.494591	0.0494047	0.0064182	1.48e-14	59.2505
ERC2	GCST90469143	rs9844377	3	56167965	A	G	0.0315092	-0.118828	0.0184369	1.21e-10	41.5379
ERC2	GCST90469143	rs62253587	3	56284547	T	C	0.161462	0.0552792	0.00869615	2.16e-10	40.4065
EREG	GCST90469145	rs140973117	4	75201178	A	G	0.0332341	-0.179554	0.0176311	1.71e-26	103.708
ERI1	GCST90469146	rs4472520	8	8849443	C	A	0.109189	0.0624538	0.0100704	5.27e-10	38.4598
ERI1	GCST90469146	rs13252797	8	8861430	A	G	0.460433	-0.0647385	0.00625388	3.51e-25	107.154
ERI1	GCST90469146	rs17653841	8	8998022	G	A	0.224818	-0.0528563	0.00755397	2.43e-12	48.9582
ERI1	GCST90469146	rs1994020	8	9038596	C	T	0.441074	0.0376555	0.00634512	2.79e-09	35.2175
ERMAP	GCST90469147	rs10890203	1	43082236	A	G	0.633802	-0.0393078	0.00581044	8.17e-13	45.7637
ERMAP	GCST90469147	rs78661314	1	43163738	C	T	0.0600495	-0.0741449	0.0118188	3.18e-11	39.3546
ERMAP	GCST90469147	rs7548008	1	43202095	G	A	0.476758	-0.0757208	0.00559708	1.76e-46	183.016
ERMAP	GCST90469147	rs11581921	1	43215930	T	C	0.083747	0.0689512	0.0101295	5.9e-13	46.3327
ERMAP	GCST90469147	rs2760073	1	43234422	A	G	0.974188	-0.0942989	0.017833	2.2e-08	27.9607
ERMAP	GCST90469147	rs17381650	1	43264256	C	T	0.119753	-0.0788765	0.00868523	7.28e-22	82.4734
ERMAP	GCST90469147	rs11210726	1	43299121	G	A	0.800485	0.0748632	0.00702802	1.82e-29	113.462
ERMAP	GCST90469147	rs12406643	1	43311563	G	A	0.186564	0.0913386	0.00716669	1.9e-41	162.425
ERMAP	GCST90469147	rs900835	1	43412455	T	C	0.172953	-0.0488094	0.0073915	2.8e-12	43.6037
ERN1	GCST90469148	rs73326393	17	62071159	C	T	0.150172	0.0563088	0.0086306	1.11e-11	42.565
ERN1	GCST90469148	rs3181027	17	62076509	T	G	0.0670059	0.0851972	0.012972	8.09e-12	43.1337
ERN1	GCST90469148	rs11655833	17	62083212	A	T	0.0986878	-0.0563534	0.0105046	2.34e-08	28.7781
ERN1	GCST90469148	rs4968605	17	62088397	T	A	0.631774	0.0445869	0.00628573	1.53e-13	50.3135
ERN1	GCST90469148	rs196916	17	62122451	G	A	0.96935	-0.140179	0.0177922	2.37e-16	62.071
ERN1	GCST90469148	rs368336747	17	62133755	A	G	0.0218301	-0.129295	0.0208833	1.16e-10	38.3308
ERN1	GCST90469148	rs7216531	17	62136678	A	G	0.0861772	0.0777029	0.0107538	5.4e-14	52.2076
ERN1	GCST90469148	rs1971298	17	62159608	T	C	0.246842	0.114069	0.00698887	9.66e-65	266.381
ERN1	GCST90469148	rs58642235	17	62202689	C	T	0.141676	0.0737448	0.00881261	3.01e-18	70.0222
ERN1	GCST90469148	rs3088093	17	62206438	A	G	0.114799	-0.0725773	0.00965059	4.93e-15	56.5557
ERP44	GCST90469150	rs4743380	9	102807279	G	A	0.452912	0.0441126	0.00584474	5.49e-16	56.961
ESAM	GCST90469152	rs2846572	11	124497410	T	C	0.476298	-0.0528138	0.00605224	1.12e-20	76.1454
ESAM	GCST90469152	rs654411	11	124578282	G	A	0.456708	-0.0622786	0.00584909	5.48e-30	113.366
ESAM	GCST90469152	rs585454	11	124602074	T	C	0.557357	0.0511004	0.00584333	9.31e-21	76.4732
ESAM	GCST90469152	rs12278912	11	124612159	A	G	0.258921	-0.0909462	0.0067233	2.4e-47	182.972
ESAM	GCST90469152	rs11219769	11	124620147	T	G	0.255511	-0.129393	0.00673924	1.61e-93	368.623
ESAM	GCST90469152	rs12792040	11	124624150	A	G	0.0861871	-0.0884111	0.0103592	7.6e-20	72.8352
ESAM	GCST90469152	rs557856	11	124625658	T	C	0.223667	0.0497279	0.00700667	3.38e-14	50.3684
ESAM	GCST90469152	rs61910627	11	124639164	G	A	0.051604	-0.0977328	0.0137954	3.75e-14	50.1874
ESAM	GCST90469152	rs7124686	11	124650484	A	G	0.189021	-0.0851513	0.00740336	1.04e-34	132.284
ESAM	GCST90469152	rs77406987	11	124661038	A	G	0.0266021	-0.100294	0.0180225	2.75e-09	30.9672
ESM1	GCST90469153	rs115241320	5	54040681	G	T	0.0317591	0.103123	0.016065	4.84e-12	41.2035
ESM1	GCST90469153	rs55821417	5	54065337	C	T	0.0405487	-0.072206	0.0142273	4.67e-08	25.7562
ESM1	GCST90469153	rs57045622	5	54184721	T	A	0.0428935	0.0930682	0.013901	5.72e-13	44.8223
ESM1	GCST90469153	rs4242051	5	54198775	C	T	0.745561	0.161023	0.00648846	3.19e-157	615.849
ESM1	GCST90469153	rs17442888	5	54199768	G	A	0.281691	0.0607344	0.00629083	2.68e-25	93.2043
ESM1	GCST90469153	rs10491367	5	54203474	T	C	0.15009	0.0907154	0.0079	4.24e-35	131.853
ESM1	GCST90469153	rs11743699	5	54206107	A	G	0.0728872	-0.123289	0.0108044	1.11e-34	130.205
ESM1	GCST90469153	rs1118564	5	54212409	C	T	0.429729	0.059232	0.00567216	2.56e-29	109.043
ESM1	GCST90469153	rs13180157	5	54232372	G	A	0.613172	0.0740113	0.00581772	1.09e-42	161.835
ESM1	GCST90469153	rs4865591	5	54249529	G	T	0.679899	0.0509971	0.00609379	2.09e-19	70.0322
ESM1	GCST90469153	rs6450270	5	54251533	T	C	0.341298	-0.0754446	0.00625395	1.47e-38	145.522
ESM1	GCST90469153	rs3815916	5	54252825	G	T	0.565938	0.0929033	0.00566887	1.18e-69	268.566
ESM1	GCST90469153	rs3815926	5	54253866	G	A	0.828319	0.0764431	0.00742694	1.57e-28	105.935
ESM1	GCST90469153	rs1579319	5	54258180	C	T	0.123105	-0.0578118	0.00857227	3.88e-13	45.4803
ESM1	GCST90469153	rs72764135	5	54259649	A	G	0.0748541	0.10145	0.0111523	1.21e-22	82.7473
ESM1	GCST90469153	rs55789183	5	54264056	T	G	0.0411876	-0.084099	0.0140653	1.22e-10	35.7493
ESM1	GCST90469153	rs6876943	5	54288053	A	T	0.149518	-0.0955744	0.00800586	8.49e-38	142.511
ESM1	GCST90469153	rs7714681	5	54291899	T	C	0.579299	-0.0480017	0.00574033	2.22e-19	69.9233
ESM1	GCST90469153	rs13183389	5	54294900	T	C	0.181886	-0.0570654	0.00731958	4.76e-17	60.7792
ESM1	GCST90469153	rs111531487	5	54296473	T	A	0.258734	0.0512495	0.00640487	7.08e-18	64.0236
ESM1	GCST90469153	rs1396500	5	54323955	T	G	0.0840456	-0.057956	0.0102207	1.03e-09	32.1529
ESM1	GCST90469153	rs6875661	5	54324622	C	T	0.299328	-0.111837	0.00616684	7.13e-85	328.873
ESM1	GCST90469153	rs35990267	5	54420365	A	G	0.0880724	-0.0540421	0.0102863	1.55e-08	27.601
ESYT2	GCST90469156	rs78470553	7	158334355	A	G	0.0253161	-0.1632	0.0199241	1.91e-17	67.0914
ESYT2	GCST90469156	rs10229712	7	158392786	C	T	0.602752	-0.0334055	0.00633389	4.44e-08	27.8148
ESYT2	GCST90469156	rs75771994	7	158441509	T	C	0.741918	-0.0534766	0.00733266	3.82e-14	53.1846
ESYT2	GCST90469156	rs6945438	7	158487600	G	A	0.907645	-0.0638787	0.0106777	5.39e-10	35.788
ESYT2	GCST90469156	rs6459896	7	158506580	A	G	0.692267	-0.0565424	0.00670746	2.2e-18	71.0581
ESYT2	GCST90469156	rs2878802	7	158527646	T	C	0.864656	-0.0642776	0.00898826	1.17e-13	51.1388
ESYT2	GCST90469156	rs11761517	7	158532706	T	C	0.468815	-0.0776987	0.00622439	2.28e-38	155.817
ESYT2	GCST90469156	rs2602542	7	158560621	C	A	0.783882	-0.117622	0.00749693	1.39e-59	246.146
ESYT2	GCST90469156	rs2788491	7	158625240	C	T	0.942381	-0.259515	0.0132815	2.17e-91	381.777
ESYT2	GCST90469156	rs1188974	7	158665748	A	G	0.178929	0.0665049	0.00806179	1.13e-17	68.0497
ESYT2	GCST90469156	rs3815214	7	158719253	A	G	0.133768	0.082413	0.00914014	8.31e-21	81.2958
ESYT2	GCST90469156	rs2527198	7	158736863	A	G	0.518293	-0.0484894	0.00617807	3.83e-16	61.5985
ESYT2	GCST90469156	rs11772349	7	158737561	A	G	0.17207	-0.0512287	0.00819844	8.96e-11	39.0432
ESYT2	GCST90469156	rs12698306	7	158753069	G	A	0.829379	-0.0741902	0.00824321	9.77e-21	80.9995
ESYT2	GCST90469156	rs3850493	7	158754248	C	T	0.0270591	0.105538	0.0191208	1.02e-08	30.464
ESYT2	GCST90469156	rs2657388	7	158763428	A	G	0.611712	-0.0369356	0.00635122	1.6e-09	33.8188
EVI5	GCST90469158	rs72722420	1	92883569	G	T	0.132328	0.0501711	0.00911115	1.62e-08	30.3209
EVI5	GCST90469158	rs34631763	1	92948938	T	C	0.0612525	-0.119428	0.0127746	8.82e-22	87.3976
EVI5	GCST90469158	rs4847280	1	93036905	A	G	0.900223	-0.0886934	0.0102655	7.81e-19	74.6459
EVI5	GCST90469158	rs11808092	1	93073228	A	C	0.254477	-0.123615	0.00706409	4.78e-72	306.205
EVI5	GCST90469158	rs3790451	1	93090934	A	G	0.462692	0.051599	0.00616953	9.56e-18	69.9455
EVI5	GCST90469158	rs75462445	1	93372792	A	C	0.129637	-0.0885127	0.0092625	1.1e-22	91.3139
EVI5	GCST90469158	rs2928183	1	93477292	G	A	0.489825	0.0375352	0.00620131	5.34e-10	36.6346
EVI5	GCST90469158	rs10493865	1	93481640	T	C	0.0909481	-0.0619254	0.0108182	4.31e-09	32.7649
EXTL1	GCST90469161	rs807263	1	26098350	A	G	0.158421	0.0696695	0.00837808	5.17e-18	69.1477
EXTL1	GCST90469161	rs813203	1	26108394	G	A	0.766659	0.0424797	0.007308	1.48e-09	33.7869
EXTL1	GCST90469161	rs6694897	1	26118299	A	G	0.411938	-0.0333553	0.0062042	2.24e-08	28.9028
EXTL1	GCST90469161	rs115183232	1	26132541	T	C	0.0456472	-0.103857	0.0148701	3.74e-13	48.7779
EXTL1	GCST90469161	rs11576981	1	26198499	A	G	0.0497397	-0.0854221	0.0141528	3.43e-10	36.428
EXTL1	GCST90469161	rs12037513	1	26224633	G	A	0.318069	-0.0487256	0.00666485	2.86e-14	53.446
EXTL1	GCST90469161	rs159532	1	26239117	C	A	0.593948	-0.0993998	0.00624559	1.49e-61	253.283
EXTL1	GCST90469161	rs10902707	1	26266697	G	A	0.745208	-0.122796	0.00702392	6.86e-74	305.626
EXTL1	GCST90469161	rs11580136	1	26290456	A	G	0.0449129	0.0895464	0.0150063	5.41e-10	35.6067
EXTL1	GCST90469161	rs35020920	1	26299050	A	G	0.0193424	0.156563	0.0221408	1.91e-13	50.0006
EXTL1	GCST90469161	rs6683366	1	26304949	A	T	0.0880674	-0.111326	0.0111573	3.11e-25	99.5538
EXTL1	GCST90469161	rs1932067	1	26322081	C	T	0.123745	0.257922	0.00939045	1.63e-179	754.373
EXTL1	GCST90469161	rs77376308	1	26326933	A	T	0.0638819	-0.0968352	0.013104	1.51e-14	54.6062
EXTL1	GCST90469161	rs2154369	1	26343910	C	G	0.180775	-0.13487	0.00799284	5.82e-69	284.715
EXTL1	GCST90469161	rs4659362	1	26348049	A	G	0.268792	-0.138075	0.00700598	2.18e-93	388.395
EXTL1	GCST90469161	rs35744844	1	26349245	T	C	0.0883358	-0.118874	0.0111124	9.28e-29	114.431
EXTL1	GCST90469161	rs1938405	1	26349967	T	C	0.622861	-0.261443	0.00631209	1.94694e-308	1715.49
EXTL1	GCST90469161	rs7553840	1	26380805	C	T	0.891671	-0.248099	0.0098429	1.66e-151	635.31
EXTL1	GCST90469161	rs1335759	1	26471743	A	C	0.700168	-0.24718	0.0066873	1.94694e-308	1366.18
EXTL1	GCST90469161	rs4281320	1	26474439	C	A	0.18728	-0.127645	0.00799444	6.13e-62	254.926
EXTL1	GCST90469161	rs114302836	1	26475719	G	A	0.0316209	0.173645	0.0177255	2.21e-24	95.9639
EXTL1	GCST90469161	rs10794522	1	26482556	C	T	0.435095	-0.0684813	0.00618823	1.17e-30	122.46
EXTL1	GCST90469161	rs2297711	1	26511139	A	G	0.147459	0.0523496	0.00865526	3.15e-10	36.5804
EXTL1	GCST90469161	rs4659411	1	26516845	C	T	0.448028	0.119148	0.00618073	1.97e-89	371.6
EXTL1	GCST90469161	rs12138368	1	26520292	T	G	0.0956854	-0.120987	0.0103599	5.94e-34	136.378
EXTL1	GCST90469161	rs17257155	1	26526439	G	A	0.187349	0.186973	0.00784187	8.95e-136	568.461
EXTL1	GCST90469161	rs11247870	1	26527163	A	C	0.470815	-0.0432392	0.00616135	2.89e-13	49.2476
EXTL1	GCST90469161	rs10902720	1	26528922	G	C	0.35197	-0.0929599	0.00653842	1.74e-49	202.129
EXTL1	GCST90469161	rs7550997	1	26596080	A	G	0.171997	-0.0701836	0.00812567	2.61e-19	74.5992
EXTL1	GCST90469161	rs11247894	1	26597673	A	G	0.596021	-0.070906	0.00617765	7.45e-33	131.735
EZR	GCST90469162	rs2129209	6	159155998	C	A	0.205508	0.0603484	0.00749092	8.28e-18	64.8998
EZR	GCST90469162	rs78152961	6	159160342	G	A	0.0351524	-0.152892	0.0164236	3e-23	86.6595
EZR	GCST90469162	rs2291387	6	159184462	G	A	0.809405	0.0996719	0.00769963	2.16e-43	167.566
EZR	GCST90469162	rs923198	6	159246717	T	C	0.507341	0.078989	0.0060387	2.88e-44	171.091
EZR	GCST90469162	rs1994351	6	159270650	C	T	0.458561	0.0403672	0.00608215	1.43e-12	44.0479
EZR	GCST90469162	rs7746144	6	159277326	C	T	0.6606	0.0594553	0.00636051	1.99e-23	87.3735
EZR	GCST90469162	rs12194837	6	159279451	G	A	0.234808	0.0399533	0.00716662	2.71e-09	31.0784
EZR	GCST90469162	rs4709257	6	159411917	G	C	0.101566	0.0741213	0.00995929	2.01e-15	55.3874
F10	GCST90469163	rs72661946	13	113628696	C	G	0.078845	-0.0610337	0.0111858	1.08e-08	29.7706
F10	GCST90469163	rs3814264	13	113728781	A	G	0.222955	-0.0437704	0.00717238	1.61e-10	37.2405
F10	GCST90469163	rs488717	13	113731906	C	T	0.746714	-0.0596061	0.00695709	2.75e-19	73.4021
F10	GCST90469163	rs4907483	13	113744139	A	G	0.740978	-0.0455356	0.00681001	2.44e-12	44.7083
F10	GCST90469163	rs4907486	13	113745941	A	G	0.793586	-0.0608613	0.00758011	3.97e-17	64.4635
F10	GCST90469163	rs55812543	13	113745989	A	G	0.0529167	-0.0948142	0.0141195	1.97e-12	45.0913
F10	GCST90469163	rs9577463	13	113754985	G	T	0.429053	-0.0810963	0.00617851	4.79e-43	172.272
F10	GCST90469163	rs1475931	13	113763926	T	G	0.208287	0.100588	0.00755415	2.99e-44	177.298
F10	GCST90469163	rs6041	13	113772707	A	G	0.101187	0.102412	0.00992502	2.99e-27	106.468
F10	GCST90469163	rs3211742	13	113784644	T	C	0.143138	0.0639884	0.00896096	7.27e-14	50.9888
F10	GCST90469163	rs3211752	13	113787459	G	A	0.501211	0.14216	0.00607446	8.18e-133	547.672
F10	GCST90469163	rs513101	13	113787821	A	G	0.846706	0.0940132	0.00826889	9.98e-33	129.26
F10	GCST90469163	rs753057	13	113797801	G	A	0.0542675	-0.164978	0.0132356	5.44e-39	155.362
F10	GCST90469163	rs9549675	13	113798884	T	C	0.209453	-0.11691	0.00781307	2.06e-55	223.894
F10	GCST90469163	rs3024718	13	113813853	G	A	0.160341	-0.133981	0.00816427	2.8e-66	269.298
F10	GCST90469163	rs41286612	13	113815328	A	G	0.0519057	0.0739784	0.0137254	1.62e-08	29.0497
F10	GCST90469163	rs34201467	13	113830329	C	T	0.170338	0.0668206	0.00796504	1.48e-18	70.3763
F10	GCST90469163	rs2287254	13	113891359	G	A	0.407833	-0.0461644	0.00606649	1.53e-15	57.9057
F10	GCST90469163	rs9549363	13	113903658	A	G	0.261918	0.0396407	0.00682208	1.14e-09	33.7623
F10	GCST90469163	rs9604045	13	113927208	T	G	0.251789	0.0513366	0.00714855	5.25e-14	51.5704
F10	GCST90469163	rs9549731	13	113944627	T	C	0.149597	-0.117806	0.00833968	1.41e-49	199.534
F10	GCST90469163	rs12871648	13	113970662	C	A	0.349884	0.0535759	0.00651152	6.58e-18	67.6949
F10	GCST90469163	rs34264706	13	113992885	A	G	0.0927247	0.0680301	0.0104002	7.15e-12	42.7859
F10	GCST90469163	rs4243795	13	114034441	G	T	0.50799	-0.0367379	0.0057677	2.48e-11	40.5699
F11	GCST90469165	rs7678294	4	186979699	A	G	0.762857	0.0355877	0.00631179	6.91e-10	31.789
F11	GCST90469165	rs76705508	4	186982147	T	C	0.111369	0.0438735	0.00852107	1.77e-08	26.5093
F11	GCST90469165	rs75357674	4	186990842	G	T	0.0556288	-0.109386	0.0115519	3.82e-25	89.6601
F11	GCST90469165	rs7657186	4	186994039	A	G	0.216284	-0.0372905	0.00645114	2.55e-10	33.4122
F11	GCST90469165	rs4862634	4	187012213	T	C	0.270505	0.0314608	0.00598486	8.89e-09	27.632
F11	GCST90469165	rs6850790	4	187017239	A	G	0.168718	0.046152	0.00715503	1.71e-12	41.6044
F11	GCST90469165	rs1706143	4	187040429	C	T	0.637077	0.0516077	0.00552197	1.55e-24	87.3419
F11	GCST90469165	rs12647552	4	187052495	T	C	0.113688	0.04879	0.00848919	3.23e-10	33.0302
F11	GCST90469165	rs28688222	4	187058543	T	C	0.327867	-0.0355453	0.0056567	6.23e-12	39.4838
F11	GCST90469165	rs7688336	4	187085429	A	T	0.139062	0.0727577	0.00767214	3.24e-25	89.9304
F11	GCST90469165	rs2289256	4	187089133	A	G	0.0387261	-0.0706035	0.0137817	2.09e-08	26.244
F11	GCST90469165	rs1055138	4	187113041	G	C	0.502804	-0.0484564	0.00535995	4.6e-23	81.7265
F11	GCST90469165	rs7676755	4	187115047	G	C	0.184669	0.0554868	0.00735358	1.52e-16	56.9329
F11	GCST90469165	rs62350517	4	187115777	C	G	0.073771	-0.0830288	0.0104978	5.04e-18	62.5521
F11	GCST90469165	rs13146272	4	187120211	A	C	0.637051	0.110948	0.00552085	4.05e-107	403.84
F11	GCST90469165	rs72646269	4	187120419	A	G	0.0271684	0.201379	0.016328	1.73e-41	152.106
F11	GCST90469165	rs72710537	4	187124319	C	T	0.230914	-0.0374142	0.00630093	8.26e-11	35.2571
F11	GCST90469165	rs4997691	4	187125394	C	G	0.567254	0.0701856	0.00595273	4.59e-38	139.01
F11	GCST90469165	rs139122080	4	187148406	T	C	0.0139344	0.16599	0.0240659	4.51e-14	47.5711
F11	GCST90469165	rs2304595	4	187172280	A	G	0.410142	0.18254	0.00542667	1.95e-296	1131.44
F11	GCST90469165	rs4253301	4	187173012	G	T	0.12062	-0.13526	0.00816106	1.81e-73	274.68
F11	GCST90469165	rs58527029	4	187182093	G	A	0.0473752	-0.155812	0.0125395	4.39e-42	154.392
F11	GCST90469165	rs115607076	4	187182195	A	G	0.0130565	0.215495	0.0246559	1.16e-21	76.3863
F11	GCST90469165	rs11132384	4	187183680	C	T	0.640892	-0.0594453	0.00562748	6.88e-31	111.581
F11	GCST90469165	rs3756008	4	187185385	T	A	0.3949	0.268567	0.00543899	1.94694e-308	2438.1
F11	GCST90469165	rs4253400	4	187188806	T	G	0.0183891	0.134071	0.0201359	3.24e-13	44.3312
F11	GCST90469165	rs925452	4	187190285	A	T	0.981087	0.259436	0.0194467	3.04e-48	177.972
F11	GCST90469165	rs4253406	4	187191392	T	G	0.0804743	0.155794	0.00986289	6.62e-67	249.502
F11	GCST90469165	rs1593	4	187195551	A	T	0.874699	0.280893	0.00799766	1.94694e-308	1233.5
F11	GCST90469165	rs141119295	4	187202242	T	C	0.0123681	0.228783	0.0246995	3.94e-24	85.7929
F11	GCST90469165	rs72710593	4	187202703	C	T	0.0265054	0.199782	0.0166167	1.64e-39	144.545
F11	GCST90469165	rs1062547	4	187210247	T	A	0.371644	-0.147832	0.00549677	2.91e-190	723.274
F11	GCST90469165	rs13145616	4	187215016	A	C	0.138313	-0.0613166	0.00771128	3.36e-18	63.2245
F11	GCST90469165	rs1008728	4	187226673	T	C	0.622254	0.19765	0.0054757	1.94694e-308	1302.85
F11	GCST90469165	rs12331264	4	187233838	C	T	0.330066	-0.0487596	0.00564111	3.2e-21	74.7091
F11	GCST90469165	rs10020303	4	187235998	G	A	0.195707	0.0751527	0.00679751	1.12e-33	122.228
F11	GCST90469165	rs7687352	4	187239747	G	A	0.5142	-0.089645	0.00531574	5.34e-76	284.385
F11	GCST90469165	rs77254623	4	187242410	G	T	0.0876966	-0.159398	0.00950315	3.34e-75	281.328
F11	GCST90469165	rs75449340	4	187244332	G	A	0.0262598	0.179502	0.0175168	3.63e-29	105.005
F11	GCST90469165	rs10032695	4	187262489	T	G	0.667856	-0.0638944	0.00568414	9.39e-35	126.351
F11	GCST90469165	rs75440104	4	187267791	C	T	0.0632615	0.123263	0.0110724	4.04e-34	123.927
F11	GCST90469165	rs79852825	4	187268982	T	C	0.0585716	0.0755618	0.0112747	2.27e-13	44.9134
F11	GCST90469165	rs4456995	4	187270966	G	T	0.170941	-0.106446	0.00703983	1.85e-61	228.621
F11	GCST90469165	rs73017458	4	187273977	T	C	0.0432882	-0.114135	0.0130776	1.33e-21	76.166
F11	GCST90469165	rs1901314	4	187286307	T	C	0.500407	-0.0515857	0.00530258	1.89e-26	94.638
F11	GCST90469165	rs71624760	4	187287381	A	G	0.071243	-0.083619	0.0103281	8.21e-19	65.547
F11	GCST90469165	rs12331403	4	187314751	A	G	0.294717	-0.0416701	0.00581967	4.76e-15	51.2665
F11	GCST90469165	rs7691259	4	187347655	T	C	0.753336	0.071863	0.00617658	4.13e-37	135.362
F11	GCST90469165	rs67831206	4	187353362	A	G	0.359054	0.0657042	0.00555083	2.38e-38	140.105
F11	GCST90469165	rs10003588	4	187368374	A	G	0.61087	0.0374586	0.00543604	4.76e-14	47.481
F11	GCST90469165	rs12498245	4	187392009	T	A	0.849851	-0.0426152	0.00774481	1.75e-09	30.2753
F11	GCST90469165	rs6830267	4	187403169	T	C	0.50222	-0.0336693	0.00527935	3.02e-12	40.6715
F11	GCST90469165	rs56259069	4	187415755	A	G	0.30292	-0.0414594	0.00589787	1.47e-14	49.4126
F11	GCST90469165	rs115138516	4	187416056	A	T	0.0972368	0.0486024	0.0092289	8.35e-09	27.733
F11	GCST90469165	rs62348952	4	187419866	T	C	0.13173	-0.044907	0.00789024	4.78e-10	32.3914
F11R	GCST90469164	rs2481084	1	160989614	C	T	0.270814	0.0575759	0.00676933	1.12e-19	72.3389
F11R	GCST90469164	rs11588189	1	161019621	T	C	0.349147	-0.0377484	0.00631664	1.8e-10	35.7114
F11R	GCST90469164	rs4656993	1	161176137	G	A	0.583373	-0.0337433	0.00611439	3.88e-09	30.4544
F12	GCST90469166	rs143511730	5	176585242	A	C	0.037942	-0.397307	0.0163345	7.21e-155	591.592
F12	GCST90469166	rs542433279	5	176588685	C	T	0.0281197	-0.48192	0.0177422	1.26e-192	737.764
F12	GCST90469166	rs9313749	5	176597694	A	C	0.191146	-0.30689	0.00743721	1.94694e-308	1702.65
F12	GCST90469166	rs3088050	5	176726635	A	G	0.230241	-0.335384	0.00694653	1.94694e-308	2330.94
F12	GCST90469166	rs78991579	5	176726659	G	T	0.0423485	0.183749	0.0145499	4.14e-43	159.483
F12	GCST90469166	rs1128287	5	176728458	T	G	0.780438	0.35883	0.00707825	1.94694e-308	2569.85
F12	GCST90469166	rs28362591	5	176731192	T	C	0.0101081	-0.332254	0.0307322	4.73e-32	116.879
F12	GCST90469166	rs149685981	5	176734179	T	C	0.0183265	0.1642	0.0218488	2.58e-16	56.4773
F12	GCST90469166	rs62397243	5	176742503	G	C	0.0563046	0.246486	0.0137572	6.27e-85	321.002
F12	GCST90469166	rs76405880	5	176744887	A	G	0.0425028	0.197238	0.0145049	1.07e-49	184.9
F12	GCST90469166	rs115648505	5	176746990	C	T	0.0131424	0.225684	0.0266928	3.1e-20	71.4818
F12	GCST90469166	rs6860069	5	176755841	T	C	0.293082	0.248144	0.00646946	1.94694e-308	1471.14
F12	GCST90469166	rs4075960	5	176784613	C	T	0.0203553	-0.599481	0.0207486	1.13e-217	834.746
F12	GCST90469166	rs56795746	5	176791360	C	A	0.0328516	-0.59251	0.0163544	1.94694e-308	1312.51
F12	GCST90469166	rs7708314	5	176809618	T	C	0.13813	-0.347623	0.00848921	1.94694e-308	1676.73
F12	GCST90469166	rs3812035	5	176817143	T	G	0.311983	0.320406	0.00632187	1.94694e-308	2568.57
F12	GCST90469166	rs34225933	5	176825069	T	C	0.0340141	0.209388	0.0161385	2.11e-45	168.329
F12	GCST90469166	rs1801020	5	176836532	G	A	0.745453	0.927605	0.00674385	1.94694e-308	18918.8
F12	GCST90469166	rs2731671	5	176843441	C	A	0.182581	-0.501757	0.00813303	1.94694e-308	3805.95
F12	GCST90469166	rs116057540	5	176851125	A	G	0.0407142	0.288969	0.0161741	1.85e-84	319.184
F12	GCST90469166	rs77846318	5	176854541	C	G	0.098558	0.0563739	0.00984938	4.42e-10	32.7582
F12	GCST90469166	rs883576	5	176857512	T	C	0.494779	0.281684	0.00582939	1.94694e-308	2334.86
F12	GCST90469166	rs2287694	5	176860293	C	T	0.111813	-0.352967	0.00925473	1.94694e-308	1454.53
F12	GCST90469166	rs4976694	5	176862829	G	T	0.0259609	0.172513	0.0184313	1.95e-24	87.6019
F12	GCST90469166	rs12651782	5	176864519	G	T	0.232611	-0.1064	0.00691025	3.28e-63	237.071
F12	GCST90469166	rs2731663	5	176869106	T	C	0.0185641	-0.596772	0.0221132	3.55e-190	728.277
F12	GCST90469166	rs72815109	5	176883990	G	A	0.0153524	-0.438708	0.0237031	1.68e-90	342.55
F12	GCST90469166	rs56152258	5	176897494	A	C	0.0503718	0.0715506	0.0133545	5.23e-09	28.7045
F12	GCST90469166	rs114425563	5	176911575	T	C	0.0162216	-0.119894	0.0231936	1.76e-08	26.7203
F12	GCST90469166	rs2306764	5	176915143	T	C	0.0182637	-0.148512	0.0218666	1.33e-13	46.1257
F12	GCST90469166	rs335431	5	176920144	A	C	0.514366	-0.0299324	0.00589824	3.18e-08	25.7526
F12	GCST90469166	rs72815117	5	176921957	T	C	0.0935131	0.118301	0.010542	2.11e-34	125.926
F12	GCST90469166	rs1422268	5	176929130	T	C	0.938569	-0.0806246	0.0121441	4.61e-13	44.0745
F12	GCST90469166	rs115525301	5	176932440	G	C	0.0245261	-0.261807	0.018903	1.72e-51	191.815
F12	GCST90469166	rs2630757	5	176941427	G	A	0.215332	0.145341	0.00730106	2.16e-104	396.266
F12	GCST90469166	rs8900	5	176947107	A	G	0.309051	-0.194006	0.0064702	2.83e-234	899.035
F12	GCST90469166	rs2306761	5	176958397	A	G	0.025898	-0.179358	0.0184073	2.4e-26	94.9386
F12	GCST90469166	rs28425483	5	176977611	A	C	0.146368	0.0749188	0.00854537	1.23e-21	76.8602
F12	GCST90469166	rs75818573	5	176982399	C	T	0.0435185	0.120567	0.0152098	5.62e-18	62.8337
F12	GCST90469166	rs435473	5	176999451	T	G	0.768682	-0.114277	0.00701728	1.72e-70	265.193
F12	GCST90469166	rs6634	5	177023098	T	A	0.436768	-0.0504701	0.00591033	1.31e-20	72.9167
F12	GCST90469166	rs901380	5	177029407	C	T	0.0449988	0.119853	0.014146	2.59e-20	71.7816
F12	GCST90469166	rs55763804	5	177031948	A	G	0.295863	0.0685787	0.00642343	2.68e-31	113.979
F12	GCST90469166	rs4976704	5	177042620	C	T	0.183345	-0.140949	0.00755876	7.81e-92	347.7
F12	GCST90469166	rs7727897	5	177047009	C	T	0.0788122	0.112182	0.0109308	4.77e-29	105.323
F13B	GCST90469167	rs426736	1	196760417	G	A	0.237667	0.059716	0.00742639	1.51e-17	64.6558
F13B	GCST90469167	rs419436	1	196798989	C	T	0.979821	-0.155499	0.0218081	4.01e-14	50.8394
F13B	GCST90469167	rs6679884	1	196817998	A	G	0.782467	0.277814	0.00713334	1.94694e-308	1516.72
F13B	GCST90469167	rs41257904	1	196927185	T	G	0.0116138	0.152429	0.0273243	3.31e-09	31.1185
F13B	GCST90469167	rs9427652	1	196927771	A	T	0.300714	0.115558	0.00637225	2.11e-82	328.849
F13B	GCST90469167	rs72736427	1	196941274	T	C	0.0479108	-0.372233	0.0136697	2.52e-183	741.474
F13B	GCST90469167	rs6675769	1	196941661	A	G	0.495703	-0.125531	0.00584941	1.26e-114	460.532
F13B	GCST90469167	rs35662416	1	196967354	A	G	0.0297589	0.126328	0.0172832	9.16e-15	53.4235
F13B	GCST90469167	rs79962385	1	196982027	T	C	0.0326422	0.144897	0.0164404	9.15e-21	77.6736
F13B	GCST90469167	rs2336596	1	196995092	A	G	0.466124	-0.23361	0.00586042	1.94694e-308	1588.94
F13B	GCST90469167	rs76083731	1	197005447	C	A	0.0244842	0.116658	0.0189226	6.27e-11	38.0059
F13B	GCST90469167	rs36004306	1	197061086	C	A	0.0485391	0.102676	0.0135497	9.35e-16	57.4193
F13B	GCST90469167	rs61819094	1	197119778	G	C	0.0620274	0.141479	0.012087	2.26e-35	137.003
F13B	GCST90469167	rs17616291	1	197166386	A	T	0.0679542	0.0764526	0.0117254	4.72e-12	42.5118
F13B	GCST90469167	rs10922184	1	197179795	C	A	0.218268	0.143939	0.00707358	2.95e-103	414.057
F13B	GCST90469167	rs1764629	1	197216632	G	A	0.896769	-0.160007	0.00960316	7.46e-70	277.608
F13B	GCST90469167	rs76162489	1	197217206	G	T	0.0269766	0.106395	0.018047	4.07e-10	34.7546
F13B	GCST90469167	rs1415343	1	197238736	A	G	0.403779	-0.169941	0.00593685	2.33e-202	819.344
F2	GCST90469169	rs150757221	11	46612511	G	C	0.03461	0.126105	0.0172749	4.81e-14	53.2861
F2	GCST90469169	rs3136516	11	46760756	A	G	0.526645	-0.0915639	0.00628678	4.16e-51	212.116
F2	GCST90469169	rs2306028	11	46900659	T	G	0.131759	0.071051	0.00925538	2.26e-15	58.9296
F2	GCST90469169	rs17787912	11	46947366	G	A	0.212601	-0.068281	0.00777597	1.23e-19	77.1032
F2R	GCST90469168	rs32947	5	75953378	C	T	0.625429	-0.0393966	0.00630358	2.7e-11	39.0593
F2R	GCST90469168	rs3797437	5	75955950	A	C	0.342962	-0.0432967	0.0064121	6.12e-13	45.5923
F2R	GCST90469168	rs6869765	5	75959492	T	C	0.644028	0.0436279	0.00640611	3.88e-13	46.379
F2R	GCST90469168	rs34994307	5	75971257	A	G	0.043726	0.106848	0.0147726	1.26e-14	52.312
F2R	GCST90469168	rs11741978	5	75974119	T	C	0.126399	-0.0637687	0.00910387	8.22e-14	49.0619
F2R	GCST90469168	rs11951337	5	75985966	A	G	0.160255	-0.0531163	0.00823433	6.15e-12	41.6084
F2R	GCST90469168	rs41271838	5	75993991	G	A	0.0197369	-0.112569	0.0219392	4.51e-08	26.3255
F2R	GCST90469168	rs468648	5	75996865	G	A	0.0894191	-0.0880088	0.0105282	5.07e-19	69.8753
F2R	GCST90469168	rs464494	5	76003258	T	C	0.421074	-0.051605	0.0060852	1.57e-19	71.9144
F2R	GCST90469168	rs27135	5	76012843	A	G	0.523039	-0.0312225	0.00602743	3.36e-08	26.832
F2R	GCST90469168	rs113032814	5	76015008	T	C	0.0295234	-0.128005	0.0180488	4.03e-14	50.2966
F2R	GCST90469168	rs250736	5	76034355	A	G	0.171935	-0.12883	0.00801629	8.66e-66	258.267
F2R	GCST90469168	rs11954573	5	76035067	A	G	0.272188	0.0830466	0.00681124	1.27e-38	148.653
F2R	GCST90469168	rs250723	5	76056054	T	C	0.441642	-0.0884722	0.00606642	1.69e-54	212.682
F2R	GCST90469168	rs636150	5	76093314	A	G	0.189505	-0.0690657	0.00771818	1.44e-21	80.0713
F2R	GCST90469168	rs13166089	5	76098215	G	T	0.203763	0.0643556	0.00746138	3.78e-20	74.3902
F2R	GCST90469168	rs2243060	5	76128367	A	G	0.205813	0.0457255	0.00746888	6.75e-11	37.479
F2R	GCST90469168	rs631465	5	76129053	C	T	0.950194	0.0830312	0.0137872	1.37e-10	36.2668
F2R	GCST90469168	rs12697859	5	76152824	C	T	0.434038	0.0385318	0.00608513	1.48e-11	40.0942
F3	GCST90469170	rs11165110	1	94752469	A	G	0.3603	-0.0393336	0.00546235	1.61e-15	51.8501
F3	GCST90469170	rs11585025	1	94788622	A	C	0.170238	0.0697722	0.00701974	3.88e-28	98.788
F3	GCST90469170	rs528889	1	94929590	C	T	0.0505457	-0.063913	0.012103	5.11e-09	27.885
F3	GCST90469170	rs1749541	1	94958378	G	A	0.788458	0.0651973	0.0064745	7.75e-29	101.398
F3	GCST90469170	rs1034363	1	94997488	T	C	0.489308	0.0728557	0.00525243	3.59e-53	192.393
F3	GCST90469170	rs13306321	1	95005758	G	A	0.0166134	-0.119488	0.0212503	4.91e-10	31.6155
F3	GCST90469170	rs148847617	1	95015388	T	C	0.0234647	0.0943559	0.0178003	4.47e-09	28.0974
F3	GCST90469170	rs337601	1	95017380	A	G	0.0538437	-0.0982578	0.0118787	5.52e-20	68.4189
F3	GCST90469170	rs12739226	1	95023585	A	G	0.143827	-0.051068	0.00753023	6.17e-14	45.99
F3	GCST90469170	rs1146514	1	95026227	G	A	0.721776	0.0515005	0.00588057	3.29e-22	76.6947
F3	GCST90469170	rs114131039	1	95044444	A	G	0.0173872	0.152869	0.0211775	1.37e-15	52.104
F3	GCST90469170	rs1772901	1	95062133	T	C	0.0908513	-0.047726	0.00914892	7.81e-09	27.2115
F3	GCST90469170	rs17402334	1	95068097	C	T	0.345134	0.0468703	0.00566568	5.47e-20	68.4343
F3	GCST90469170	rs1245489	1	95074455	A	G	0.607421	-0.057752	0.00563461	8.15e-30	105.048
F3	GCST90469170	rs12042986	1	95076153	A	G	0.371638	-0.0573796	0.00546329	3.19e-31	110.303
F3	GCST90469170	rs11576456	1	95093889	A	G	0.155456	0.104521	0.00729242	1.19e-56	205.421
F3	GCST90469170	rs2794489	1	95105307	G	A	0.560685	0.0349877	0.00531448	3.22e-13	43.3402
F3	GCST90469170	rs1245481	1	95116807	G	A	0.415792	-0.0402168	0.00535223	9.19e-17	56.4583
F3	GCST90469170	rs1245480	1	95117704	G	A	0.763692	0.0466495	0.0064579	1.31e-15	52.1787
F3	GCST90469170	rs12725402	1	95118391	C	T	0.487263	-0.0648186	0.00546015	2.04e-39	140.92
F3	GCST90469170	rs6668794	1	95134903	G	A	0.442027	-0.101725	0.00531411	1.39e-99	366.417
F3	GCST90469170	rs79427984	1	95136696	T	C	0.0224945	0.0981585	0.0176077	6.88e-10	31.0766
F3	GCST90469170	rs841344	1	95138084	C	T	0.9528	-0.0961806	0.0124043	9.48e-18	60.1192
F3	GCST90469170	rs80237439	1	95145447	T	C	0.0211226	-0.119817	0.0183017	4.34e-13	42.8585
F3	GCST90469170	rs185938653	1	95148691	T	C	0.0927439	0.0597032	0.00909327	3.72e-13	43.1059
F3	GCST90469170	rs3905416	1	95152717	T	G	0.117448	-0.104628	0.00817179	1.45e-45	163.924
F3	GCST90469170	rs6541361	1	95171891	T	G	0.685833	0.0317517	0.00567019	5.77e-10	31.356
F3	GCST90469170	rs3933012	1	95195432	G	A	0.335817	-0.0713917	0.00556929	1.14e-45	164.315
F3	GCST90469170	rs6541364	1	95211285	T	C	0.376711	-0.0926014	0.00541131	5.74e-80	292.828
F3	GCST90469170	rs3860336	1	95236282	G	A	0.722336	-0.0863423	0.00586369	1.09e-59	216.814
F3	GCST90469170	rs17406291	1	95238658	C	A	0.198525	-0.0731508	0.00658977	1.11e-34	123.22
F3	GCST90469170	rs7548885	1	95247441	C	T	0.684426	-0.141097	0.00565831	1.33e-167	621.791
F3	GCST90469170	rs74660295	1	95248098	C	T	0.0730234	0.263399	0.0100719	3.87e-184	683.897
F3	GCST90469170	rs150162616	1	95248860	A	G	0.0210645	-0.11177	0.0193408	1.61e-10	33.3951
F7	GCST90469171	rs4907557	13	113556047	A	G	0.769012	-0.0326513	0.00660744	3.49e-08	24.4183
F7	GCST90469171	rs4907562	13	113567914	C	T	0.833348	-0.0456749	0.00766366	2.9e-11	35.5193
F7	GCST90469171	rs9549321	13	113589520	A	G	0.0736042	0.0680506	0.0106993	1.26e-12	40.4515
F7	GCST90469171	rs4907475	13	113609290	G	A	0.227535	0.0465182	0.0067909	2.09e-14	46.9216
F7	GCST90469171	rs3011477	13	113614582	C	G	0.378395	-0.0297897	0.00575448	7.59e-09	26.7979
F7	GCST90469171	rs79140683	13	113635866	A	G	0.0251986	0.129261	0.0180867	1.51e-15	51.0737
F7	GCST90469171	rs34338166	13	113663896	C	A	0.542504	0.0493985	0.00576083	1.07e-21	73.5256
F7	GCST90469171	rs28755980	13	113669780	A	G	0.0119622	-0.237285	0.0260748	3.11e-24	82.8095
F7	GCST90469171	rs35786512	13	113669874	A	G	0.305359	-0.0385189	0.0060796	1.54e-12	40.1401
F7	GCST90469171	rs140612660	13	113682893	C	G	0.0301927	-0.156133	0.0165012	4.58e-26	89.5245
F7	GCST90469171	rs76261379	13	113682970	C	A	0.0167689	0.231599	0.0218524	2.8e-32	112.32
F7	GCST90469171	rs2993312	13	113683465	G	A	0.358286	0.0319745	0.00579078	7.17e-10	30.487
F7	GCST90469171	rs11842874	13	113694509	G	A	0.0732579	-0.0564172	0.0106673	3.58e-09	27.9701
F7	GCST90469171	rs2006423	13	113695904	G	A	0.347333	-0.0415812	0.00583811	1.88e-15	50.726
F7	GCST90469171	rs117067097	13	113701841	A	G	0.061797	0.0752996	0.0115298	3.13e-13	42.6501
F7	GCST90469171	rs534618502	13	113713071	G	T	0.396948	-0.0606973	0.00575754	5.88e-32	111.134
F7	GCST90469171	rs2297192	13	113720476	T	C	0.172479	0.0940727	0.00734183	2.19e-46	164.173
F7	GCST90469171	rs36086577	13	113728498	A	C	0.125784	-0.131351	0.00854858	6.5e-66	236.08
F7	GCST90469171	rs61966397	13	113728887	T	G	0.0337418	0.221698	0.0153818	3.23e-58	207.727
F7	GCST90469171	rs12583706	13	113737713	A	G	0.174028	0.186739	0.00734075	2.67e-177	647.099
F7	GCST90469171	rs72663544	13	113739126	A	G	0.0880381	0.0889477	0.0100708	6.39e-23	78.0058
F7	GCST90469171	rs514181	13	113741851	A	C	0.578567	-0.0402315	0.00565164	1.95e-15	50.6717
F7	GCST90469171	rs9324220	13	113742595	T	C	0.14681	-0.172701	0.00784929	3.82e-133	484.073
F7	GCST90469171	rs4907484	13	113744370	T	C	0.0422139	0.188998	0.0138549	2.45e-52	186.075
F7	GCST90469171	rs478261	13	113745234	G	A	0.570675	-0.0418805	0.00583527	1.15e-15	51.509
F7	GCST90469171	rs80238657	13	113746402	G	A	0.0234854	-0.492655	0.0184851	2.09e-194	710.269
F7	GCST90469171	rs7327099	13	113748690	T	C	0.814766	0.294864	0.00717601	1.94694e-308	1688.34
F7	GCST90469171	rs2181540	13	113753164	C	T	0.112775	-0.611854	0.00879259	1.94694e-308	4842.22
F7	GCST90469171	rs150675660	13	113756146	A	C	0.0112759	0.216475	0.02689	2.6e-19	64.806
F7	GCST90469171	rs555212	13	113756540	G	A	0.76289	-0.295816	0.00653068	1.94694e-308	2051.68
F7	GCST90469171	rs1475931	13	113763926	T	G	0.208287	0.0429846	0.00702453	8.54e-12	37.4432
F7	GCST90469171	rs3093268	13	113775657	C	G	0.042349	-0.207471	0.0138666	1.36e-62	223.85
F7	GCST90469171	rs563964	13	113776947	C	T	0.520829	-0.142793	0.00557784	1.56e-179	655.336
F7	GCST90469171	rs3211719	13	113777509	G	A	0.251381	0.0598182	0.00673974	3.95e-23	78.7701
F7	GCST90469171	rs3213001	13	113784540	C	A	0.0651405	0.0807265	0.0118057	2.32e-14	46.7553
F7	GCST90469171	rs3211742	13	113784644	T	C	0.143138	0.0412579	0.00833271	3.28e-08	24.5145
F7	GCST90469171	rs2026160	13	113792893	A	C	0.730345	0.242177	0.00628532	1.94694e-308	1484.54
F7	GCST90469171	rs3213004	13	113796138	A	G	0.0485915	-0.209163	0.0127533	7.74e-75	268.971
F7	GCST90469171	rs753057	13	113797801	G	A	0.0542675	0.137498	0.0123077	1.12e-35	124.802
F7	GCST90469171	rs3024748	13	113821893	C	G	0.046206	-0.144031	0.0137188	1.04e-31	110.22
F7	GCST90469171	rs7321768	13	113830106	T	C	0.055585	-0.0886577	0.0123158	9.44e-16	51.8191
F7	GCST90469171	rs515863	13	113839747	T	C	0.170139	-0.119448	0.00740657	2e-72	260.079
F7	GCST90469171	rs4907596	13	113858789	T	C	0.313128	0.0614965	0.00597083	1.41e-30	106.075
F7	GCST90469171	rs146751759	13	113863249	G	C	0.028514	-0.247772	0.0172528	8.2e-58	206.237
F7	GCST90469171	rs72665221	13	113883009	C	A	0.128527	0.0605718	0.00828218	3.29e-16	53.4852
F7	GCST90469171	rs2287254	13	113891359	G	A	0.407833	0.041064	0.00564117	4.51e-16	52.9866
F7	GCST90469171	rs3814258	13	113915485	A	G	0.149816	0.0598611	0.00777341	8.38e-18	59.2991
F7	GCST90469171	rs9604045	13	113927208	T	G	0.251789	-0.0888639	0.00664736	2.46e-50	178.704
F7	GCST90469171	rs12871648	13	113970662	C	A	0.349884	-0.040284	0.006055	1.13e-13	44.2608
F7	GCST90469171	rs34264706	13	113992885	A	G	0.0927247	-0.0872298	0.00967104	7.79e-24	81.3514
F7	GCST90469171	rs9549398	13	114010215	G	A	0.0820431	-0.0501615	0.0101331	3.3e-08	24.5041
F7	GCST90469171	rs116972348	13	114017189	T	C	0.0881768	-0.0510379	0.00977865	5.71e-09	27.2402
F7	GCST90469171	rs11840570	13	114019360	C	A	0.0492485	0.070276	0.0129311	1.32e-09	29.5341
FABP1	GCST90469173	rs35950384	2	88315814	G	A	0.322943	-0.0376414	0.00651083	7.67e-10	33.4227
FABP1	GCST90469173	rs9309641	2	88355735	T	C	0.631891	-0.0360695	0.00608908	2.92e-10	35.088
FABP1	GCST90469173	rs988731	2	88368598	G	A	0.853998	-0.0573811	0.00831927	2.15e-13	47.5717
FABP1	GCST90469173	rs11682584	2	88371295	T	C	0.296541	0.0502559	0.00653001	2.63e-16	59.2282
FABP1	GCST90469173	rs1542087	2	88387557	C	A	0.105519	0.0774402	0.00945455	2.9e-18	67.0862
FABP1	GCST90469173	rs10170645	2	88392018	T	C	0.370556	-0.0465304	0.00604671	2.66e-16	59.213
FABP1	GCST90469173	rs12714211	2	88395129	A	C	0.244062	-0.0423213	0.00681668	3.95e-11	38.5437
FABP1	GCST90469173	rs2970923	2	88400005	C	T	0.319654	0.0821718	0.00628938	6.18e-44	170.692
FABP1	GCST90469173	rs61619378	2	88404161	A	G	0.231096	-0.0968243	0.00708666	6.98e-48	186.667
FABP1	GCST90469173	rs78103579	2	88407755	T	C	0.0724498	0.0866861	0.0114842	9.61e-16	56.9747
FABP1	GCST90469173	rs1372299	2	88416221	T	C	0.191081	-0.0576527	0.00746048	1.99e-16	59.7155
FABP1	GCST90469173	rs4352231	2	88419206	C	T	0.650079	-0.0946513	0.00611397	5.78e-61	239.656
FABP1	GCST90469173	rs75476901	2	88422119	T	C	0.089922	-0.13728	0.0103489	3.08e-45	175.959
FABP1	GCST90469173	rs1545224	2	88423816	G	A	0.228735	0.0953601	0.00696731	4.81e-48	187.32
FABP1	GCST90469173	rs2241883	2	88424066	C	T	0.309048	-0.206214	0.00631219	9.37e-265	1067.23
FABP1	GCST90469173	rs2919871	2	88426446	A	T	0.2614	-0.0527917	0.0068203	1.78e-16	59.911
FABP1	GCST90469173	rs2919872	2	88428571	T	C	0.441606	-0.0849665	0.00594962	3.79e-52	203.938
FABP1	GCST90469173	rs12478496	2	88444200	A	G	0.0204117	0.124181	0.0207899	2.08e-10	35.6768
FABP1	GCST90469173	rs10865490	2	88447041	G	T	0.145315	0.0498613	0.00828456	1.51e-10	36.2218
FABP1	GCST90469173	rs4246599	2	88464926	G	A	0.839053	-0.0487483	0.00790766	5.4e-11	38.0019
FABP1	GCST90469173	rs10173160	2	88523174	T	G	0.658143	-0.0516818	0.00614593	3.63e-19	70.7102
FABP1	GCST90469173	rs1914732	2	88541315	A	G	0.680469	-0.0540326	0.00623726	3.04e-20	75.0423
FABP1	GCST90469173	rs1258419	2	88631170	T	C	0.347242	0.0415968	0.00616275	6.87e-13	45.5567
FABP1	GCST90469173	rs3098431	2	88663992	T	C	0.739134	0.067245	0.00683848	1.28e-25	96.6902
FABP2	GCST90469174	rs10857064	4	120009168	A	G	0.579762	-0.0359221	0.00613693	4.67e-10	34.2612
FABP2	GCST90469174	rs11098483	4	120016617	T	C	0.227378	0.0590663	0.00724785	4.18e-18	66.4114
FABP2	GCST90469174	rs11934309	4	120045740	T	C	0.0143115	-0.150896	0.0252466	2e-10	35.7217
FABP2	GCST90469174	rs115956126	4	120065431	A	G	0.0404335	-0.165835	0.0152348	4.89e-31	118.484
FABP2	GCST90469174	rs6853794	4	120071926	C	T	0.973466	0.0987434	0.018653	1.76e-08	28.0222
FABP2	GCST90469174	rs11721566	4	120079159	G	A	0.728838	0.133028	0.00674327	7.08e-98	389.159
FABP2	GCST90469174	rs71610256	4	120138072	G	C	0.0389224	0.11991	0.0157583	5.55e-16	57.8991
FABP2	GCST90469174	rs113583516	4	120169906	T	A	0.0140606	-0.173331	0.0258799	1.02e-12	44.8546
FABP2	GCST90469174	rs6823331	4	120180790	C	T	0.654747	0.129275	0.00631584	3.23e-105	418.937
FABP2	GCST90469174	rs145990764	4	120274674	G	C	0.0333609	0.124713	0.0172733	1.54e-14	52.1263
FABP2	GCST90469174	rs17009129	4	120280617	T	C	0.324591	-0.19343	0.00638787	7.07e-228	916.889
FABP2	GCST90469174	rs4834778	4	120392225	T	C	0.768743	0.0434287	0.00723719	1.69e-10	36.0077
FABP2	GCST90469174	rs115914847	4	120397772	G	A	0.0354592	-0.132179	0.0162225	4.25e-18	66.385
FABP2	GCST90469174	rs10518329	4	120401835	G	A	0.330148	0.165087	0.00640052	6.64e-166	665.238
FABP2	GCST90469174	rs2127827	4	120425224	G	A	0.563131	-0.0712755	0.00665676	4.38e-30	114.64
FABP2	GCST90469174	rs3822193	4	120455191	G	A	0.101497	-0.182473	0.0100394	2.26e-83	330.341
FABP3	GCST90469175	rs2228194	1	31842320	C	T	0.0342758	-0.0857559	0.0152014	1.9e-09	31.823
FABP3	GCST90469175	rs12401792	1	31847419	T	G	0.242983	-0.0709702	0.0063883	2.83e-32	123.414
FABP3	GCST90469175	rs6659255	1	31869669	T	C	0.138634	0.0727491	0.00801049	4.11e-22	82.4743
FABP4	GCST90469176	rs1843561	8	82322461	G	A	0.252243	-0.0416397	0.0060968	2.99e-14	46.6437
FABP4	GCST90469176	rs77878271	8	82395535	G	A	0.0233605	-0.157802	0.0179485	1.35e-22	77.2947
FABP4	GCST90469176	rs16909225	8	82396359	G	A	0.159996	-0.0920629	0.00718269	3.86e-46	164.277
FABP4	GCST90469176	rs7821748	8	82426412	G	A	0.40895	-0.0303629	0.00539439	3.79e-10	31.6799
FABP4	GCST90469176	rs16909318	8	82445224	A	C	0.110692	-0.0454919	0.00837632	1.52e-09	29.4947
FABP5	GCST90469177	rs118140254	8	82148124	A	T	0.079173	-0.154043	0.0118133	8.92e-42	170.03
FABP6	GCST90469178	rs2546964	5	159521237	C	T	0.945937	0.0803325	0.0134207	6.08e-10	35.8274
FABP6	GCST90469178	rs4244408	5	159657811	A	G	0.886438	-0.067172	0.00943644	1.85e-13	50.669
FABP6	GCST90469178	rs1130435	5	159659273	T	C	0.403435	-0.119708	0.0063005	6.61e-86	360.975
FABP6	GCST90469178	rs10075964	5	159661100	A	G	0.174673	0.077745	0.00793114	3.89e-24	96.085
FABP6	GCST90469178	rs17057596	5	159704258	A	G	0.177457	0.0560629	0.00789657	2.13e-13	50.4029
FABP6	GCST90469178	rs72814332	5	159757496	C	T	0.0724105	-0.0798175	0.0116435	1.37e-12	46.9904
FABP6	GCST90469178	rs2910173	5	159793427	G	A	0.753134	0.0546481	0.00699768	6.81e-16	60.9851
FABP9	GCST90469179	rs1486003	8	82317856	T	C	0.251232	0.0355875	0.00558997	1.08e-13	40.5283
FABP9	GCST90469179	rs10097139	8	82336285	T	C	0.540566	0.0237361	0.00494198	2.07e-08	23.0674
FABP9	GCST90469179	rs62513548	8	82373488	A	T	0.0819401	0.082431	0.00883061	1.2e-27	87.1328
FABP9	GCST90469179	rs8192688	8	82392849	A	G	0.158998	0.0607645	0.00659967	6.11e-27	84.769
FABP9	GCST90469179	rs77878271	8	82395535	G	A	0.0233605	0.0963845	0.0164394	7.72e-12	34.3736
FABP9	GCST90469179	rs7821748	8	82426412	G	A	0.40895	0.0525789	0.00494082	2e-35	113.242
FABP9	GCST90469179	rs74854648	8	82443781	A	G	0.0505876	-0.109257	0.0111404	2.42e-30	96.1793
FABP9	GCST90469179	rs16909318	8	82445224	A	C	0.110692	0.0426333	0.00767203	8.79e-11	30.8787
FABP9	GCST90469179	rs78153152	8	82457508	T	C	0.0823437	0.0562202	0.00878076	7.81e-14	40.9923
FABP9	GCST90469179	rs10046697	8	82464906	G	A	0.185444	0.041543	0.00620611	5.56e-15	44.8063
FABP9	GCST90469179	rs75877530	8	82510741	A	G	0.0116474	-0.166549	0.0225433	6.49e-18	54.5796
FABP9	GCST90469179	rs2955023	8	82534053	A	G	0.143548	0.0399272	0.00691395	1.58e-11	33.3478
FABP9	GCST90469179	rs915	8	82570390	T	C	0.350508	0.0395716	0.00503797	4.8e-20	61.6932
FADD	GCST90469180	rs9666157	11	69957917	G	A	0.211817	0.0587697	0.00759795	7.16e-16	59.8269
FADD	GCST90469180	rs2515273	11	69974480	G	A	0.801537	0.0428122	0.00774872	8.27e-09	30.5251
FADD	GCST90469180	rs117962002	11	69990357	T	C	0.0851084	-0.0733027	0.0111266	6.35e-12	43.4004
FADD	GCST90469180	rs3781660	11	70002689	T	C	0.268909	-0.0541856	0.00696742	4.99e-16	60.4791
FADD	GCST90469180	rs10898826	11	70015677	T	C	0.640067	0.0464106	0.00641537	4.5e-14	52.3327
FADD	GCST90469180	rs3740720	11	70053547	T	C	0.404915	0.0726585	0.00631897	3.86e-33	132.209
FADD	GCST90469180	rs579614	11	70072089	A	G	0.744306	0.0494841	0.00714245	4.96e-13	47.9975
FADD	GCST90469180	rs12804757	11	70276009	G	A	0.248075	-0.0390251	0.0071936	1.53e-08	29.4291
FADD	GCST90469180	rs72944398	11	70295761	A	G	0.300943	-0.0523355	0.00673549	5.3e-16	60.3721
FAM13A	GCST90469181	rs11929822	4	89477002	G	A	0.157292	0.0515874	0.00831971	1.01e-10	38.4461
FAM13A	GCST90469181	rs7441730	4	89561977	G	A	0.0529103	0.0871953	0.0135558	1.99e-11	41.373
FAM13A	GCST90469181	rs2602128	4	89613794	C	T	0.0359069	0.104791	0.0166303	5.03e-11	39.7035
FAM13A	GCST90469181	rs2602122	4	89617441	A	C	0.0183054	0.318213	0.0227809	4.72e-48	195.108
FAM13A	GCST90469181	rs2604209	4	89621072	G	A	0.139533	0.125427	0.0087723	2.91e-50	204.426
FAM13A	GCST90469181	rs2602117	4	89629066	C	T	0.292845	0.0633072	0.00665568	3.49e-23	90.4697
FAM13A	GCST90469181	rs1377289	4	89719379	C	T	0.311354	-0.0676611	0.00657784	7.75e-27	105.802
FAM13A	GCST90469181	rs17014672	4	89765487	C	T	0.0425909	0.0855023	0.0150036	2.82e-09	32.4748
FAM13A	GCST90469181	rs10461165	4	89770583	A	G	0.216682	0.0738419	0.00734884	1.1e-25	100.96
FAM13A	GCST90469181	rs72663502	4	89780697	A	G	0.0767499	-0.11158	0.011834	8.27e-23	88.8979
FAM13A	GCST90469181	rs13117850	4	89798021	T	C	0.082689	-0.0681682	0.011238	2.54e-10	36.7929
FAM13A	GCST90469181	rs987314	4	89862169	A	G	0.382031	-0.0990016	0.00622729	1.03e-61	252.737
FAM13A	GCST90469181	rs1903003	4	89886297	T	C	0.544262	0.0543171	0.00610092	1.65e-20	79.2619
FAM13A	GCST90469181	rs1458558	4	89887620	T	C	0.483163	-0.0424706	0.00610414	4.03e-13	48.4071
FAM13A	GCST90469181	rs16996144	4	89897522	G	A	0.509365	-0.0641189	0.00607414	3.55e-28	111.426
FAM13A	GCST90469181	rs10007590	4	89917135	G	A	0.176821	0.0585998	0.00797025	1.77e-14	54.0543
FAM13A	GCST90469181	rs1398942	4	89930392	A	G	0.447589	-0.106588	0.00609675	3.05e-74	305.634
FAM13A	GCST90469181	rs1708661	4	89938564	T	C	0.431495	0.0469265	0.00613358	1.5e-15	58.5316
FAM13A	GCST90469181	rs1795727	4	89974722	T	C	0.776935	-0.0583111	0.00729948	8.13e-17	63.8118
FAM13A	GCST90469181	rs13140834	4	90012134	T	C	0.173755	-0.145187	0.00806635	1.4e-78	323.954
FAM13A	GCST90469181	rs17015025	4	90034030	A	G	0.180302	0.0576495	0.00788444	2.46e-14	53.4603
FAM13A	GCST90469181	rs75839768	4	90082893	A	G	0.0791732	0.0820177	0.0112498	2.92e-14	53.1506
FAM13A	GCST90469181	rs17822463	4	90095099	T	C	0.085768	-0.0866172	0.0108404	8e-17	63.8413
FAM171B	GCST90469183	rs3754582	2	187349979	C	T	0.050813	0.102927	0.0137986	3.56e-15	55.6377
FAM171B	GCST90469183	rs6434182	2	187360440	G	A	0.361055	0.08926	0.00634206	7.11e-50	198.078
FAM171B	GCST90469183	rs13397032	2	187393729	T	C	0.429094	-0.150151	0.00616015	7.85e-146	594.095
FAM171B	GCST90469183	rs1020235	2	187447029	C	T	0.409426	-0.184869	0.00620542	7.79e-217	887.499
FAM171B	GCST90469183	rs6434188	2	187449871	T	C	0.225154	0.122046	0.00730501	1.55e-69	279.117
FAM171B	GCST90469183	rs61763616	2	187461542	C	T	0.0276367	0.129659	0.0190392	6.73e-13	46.3756
FAM171B	GCST90469183	rs3768781	2	187481835	G	A	0.258132	0.160394	0.00697842	6.84e-130	528.256
FAM171B	GCST90469183	rs10174098	2	187492742	A	G	0.678438	-0.0614319	0.00646927	1.27e-23	90.1695
FAM171B	GCST90469183	rs16828148	2	187511072	A	G	0.223991	-0.286035	0.00728448	1.94694e-308	1541.78
FAM171B	GCST90469183	rs13006483	2	187522750	T	G	0.281219	0.101842	0.0067729	1.13e-56	226.093
FAM171B	GCST90469183	rs2121975	2	187553817	C	T	0.574378	-0.169316	0.0061564	4.21e-185	756.352
FAM171B	GCST90469183	rs17406319	2	187573135	A	T	0.0790761	-0.275219	0.0112813	4.39e-146	595.139
FAM171B	GCST90469183	rs17406326	2	187576164	G	A	0.0637754	0.140176	0.0126109	9.28e-32	123.548
FAM171B	GCST90469183	rs17334471	2	187585156	C	T	0.0903166	-0.146683	0.0106097	3.45e-48	191.134
FAM171B	GCST90469183	rs10931256	2	187685195	C	T	0.220662	-0.219376	0.0073126	7.59e-220	899.945
FAM171B	GCST90469183	rs10931258	2	187727790	C	T	0.0339301	-0.188412	0.0169	6.13e-32	124.287
FAM171B	GCST90469183	rs114290428	2	187733220	A	G	0.0217058	0.134779	0.0219791	9.83e-11	37.6016
FAM171B	GCST90469183	rs10497674	2	187748482	T	C	0.0670891	-0.219535	0.0122142	3.48e-80	323.043
FAM171B	GCST90469183	rs2167393	2	187769409	A	G	0.360725	-0.172823	0.00634249	9.74e-182	742.447
FAM171B	GCST90469183	rs2084751	2	187778954	A	G	0.824344	-0.0737228	0.00799885	2.39e-22	84.9435
FAM171B	GCST90469183	rs16828514	2	187798788	G	T	0.0715603	0.115597	0.0119319	1.6e-24	93.8542
FAM171B	GCST90469183	rs10186819	2	187811646	A	T	0.58722	-0.0388849	0.00663829	6.41e-10	34.3108
FAM171B	GCST90469183	rs13422204	2	187813176	G	A	0.0724514	0.0705685	0.0117107	2.05e-10	36.3112
FAM171B	GCST90469183	rs10169039	2	187835217	T	C	0.644803	-0.127416	0.00638329	1.89e-98	398.42
FAM171B	GCST90469183	rs62173502	2	187866563	T	C	0.234865	-0.0863434	0.00727123	5.25e-36	141.002
FAM172A	GCST90469184	rs10059375	5	92734471	A	G	0.0772486	0.0903017	0.0118663	2.5e-15	57.9082
FAM172A	GCST90469184	rs3776601	5	92925443	A	G	0.0858652	0.107842	0.0111541	8.78e-24	93.4737
FAM172A	GCST90469184	rs10064431	5	92950673	C	T	0.524652	-0.0575839	0.00621746	5.88e-22	85.7746
FAM172A	GCST90469184	rs17371926	5	93054861	C	T	0.269496	-0.0472521	0.00698108	1.94e-12	45.8119
FAM172A	GCST90469184	rs1470150	5	93138654	C	T	0.132976	0.164405	0.00909989	9.43e-79	326.392
FAM172A	GCST90469184	rs10058679	5	93165396	A	G	0.0384648	0.139906	0.016103	1.64e-19	75.4813
FAM172A	GCST90469184	rs1026281	5	93209839	G	A	0.935061	0.098827	0.0125976	3.4e-16	61.5401
FAM172A	GCST90469184	rs12515593	5	93257691	T	C	0.465386	-0.043131	0.00621555	5.34e-13	48.1506
FAM172A	GCST90469184	rs13182291	5	93591823	C	T	0.337072	0.0378221	0.00655514	1.97e-09	33.2896
FAM172A	GCST90469184	rs13154274	5	93615511	T	C	0.14183	0.0856905	0.0089466	2.27e-23	91.7341
FAM172A	GCST90469184	rs11743755	5	93637333	A	C	0.403405	0.0361078	0.00634659	3.29e-09	32.367
FAM20A	GCST90469185	rs8068710	17	66368184	A	G	0.0261095	0.0940052	0.0181756	4.41e-08	26.749
FAM20A	GCST90469185	rs111566547	17	66387169	A	G	0.0254896	0.101415	0.0181182	3.15e-09	31.3298
FAM20A	GCST90469185	rs11657051	17	66391314	T	C	0.0365064	0.104699	0.0152414	3.6e-13	47.1865
FAM20A	GCST90469185	rs7215499	17	66397129	T	G	0.0338798	0.150361	0.01576	5.71e-24	91.021
FAM20A	GCST90469185	rs2885404	17	66419633	C	T	0.740413	0.0843332	0.00650822	8.46e-43	167.901
FAM20A	GCST90469185	rs1002446	17	66424923	T	C	0.280396	0.0721813	0.00636122	3.21e-33	128.751
FAM20A	GCST90469185	rs10445211	17	66430923	G	A	0.330077	-0.0831135	0.00610021	3.94e-47	185.625
FAM20A	GCST90469185	rs11868531	17	66440791	A	C	0.0352581	-0.136243	0.0155384	1.71e-20	76.8772
FAM20A	GCST90469185	rs17740032	17	66444706	A	G	0.0576881	-0.122703	0.0124088	1.25e-25	97.7762
FAM20A	GCST90469185	rs2952293	17	66454017	T	G	0.489077	0.123849	0.00570666	9.87e-117	470.981
FAM20A	GCST90469185	rs4424959	17	66466977	A	G	0.175613	0.115232	0.00755521	1.31e-58	232.613
FAM20A	GCST90469185	rs2041980	17	66478018	A	G	0.116125	-0.15172	0.00892322	2.18e-72	289.084
FAM20A	GCST90469185	rs4968898	17	66505856	G	T	0.17461	-0.156849	0.00755228	4.59e-107	431.31
FAM20A	GCST90469185	rs4281788	17	66512241	C	T	0.223689	-0.101383	0.00688549	9.58e-55	216.792
FAM20A	GCST90469185	rs2952275	17	66518663	G	A	0.654553	-0.197076	0.00603971	2.67e-261	1064.67
FAM20A	GCST90469185	rs2302234	17	66538239	T	G	0.291109	-0.177216	0.00629775	7.16e-195	791.802
FAM20A	GCST90469185	rs2302235	17	66538418	A	G	0.138625	0.0811501	0.00825498	2.39e-25	96.6335
FAM20A	GCST90469185	rs190872111	17	66547865	C	T	0.178281	-0.0683824	0.0076639	3.63e-21	79.6106
FAM20A	GCST90469185	rs8068202	17	66548457	T	C	0.493643	-0.0782773	0.00570144	7.87e-48	188.488
FAM20A	GCST90469185	rs76936289	17	66559197	T	C	0.0492408	0.111885	0.013208	3.11e-19	71.7546
FAM20A	GCST90469185	rs2952311	17	66560392	C	G	0.810538	-0.0449014	0.00751748	2.6e-10	35.6744
FAM20A	GCST90469185	rs8082354	17	66566063	A	G	0.18646	-0.0944993	0.00737936	7.68e-42	163.984
FAM20A	GCST90469185	rs2952303	17	66586142	G	A	0.755278	-0.0594619	0.00666837	3.85e-21	79.5097
FAM20A	GCST90469185	rs766304	17	66590851	C	T	0.529008	-0.0704674	0.00575887	2.36e-38	149.721
FAM20A	GCST90469185	rs8077301	17	66603826	G	A	0.285318	0.0336492	0.00632949	1.84e-08	28.2614
FAM20A	GCST90469185	rs16973129	17	66617495	G	T	0.0238264	-0.197196	0.0187416	8.47e-29	110.704
FAM20A	GCST90469185	rs4968906	17	66619054	C	T	0.829759	-0.0864047	0.00762187	3.68e-33	128.509
FAM20A	GCST90469185	rs2952306	17	66625662	G	A	0.947063	-0.0912837	0.0127844	4.14e-14	50.981
FAM20A	GCST90469185	rs8075449	17	66632565	T	C	0.256411	-0.172611	0.00654137	1.3e-171	696.276
FAM20A	GCST90469185	rs16973160	17	66638311	G	A	0.089573	-0.285081	0.0100561	9.37e-198	803.643
FAM20A	GCST90469185	rs4968909	17	66642694	C	A	0.391938	0.0905852	0.00587372	7e-60	237.832
FAM20A	GCST90469185	rs79204340	17	66656647	C	T	0.0278401	0.101914	0.0176175	9.24e-10	33.4627
FAM20A	GCST90469185	rs12451461	17	66667915	A	G	0.23909	-0.0818244	0.00675414	1.25e-37	146.76
FAM20A	GCST90469185	rs9905522	17	66670835	A	G	0.109966	0.100535	0.00919779	6.03e-31	119.467
FAM20A	GCST90469185	rs11655211	17	66673048	T	C	0.43588	0.0405181	0.00578285	1.22e-13	49.0904
FAM20A	GCST90469185	rs4491596	17	66683179	C	T	0.239423	0.0459597	0.00671085	4.24e-13	46.901
FAM20A	GCST90469185	rs12937017	17	66684624	A	G	0.658787	0.0686918	0.00607136	4.89e-33	128.003
FAM20A	GCST90469185	rs79281720	17	66698794	T	C	0.0241052	0.135903	0.0189094	2.83e-14	51.6516
FAM20A	GCST90469185	rs4366774	17	66710698	T	C	0.529566	-0.0387805	0.00597697	6.58e-12	42.0966
FAM20A	GCST90469185	rs59272365	17	66713710	T	G	0.0549058	-0.121714	0.0126243	1.92e-24	92.9491
FAM20A	GCST90469185	rs11077732	17	66715289	T	G	0.569022	-0.0370736	0.0058233	1.61e-11	40.5297
FAM20A	GCST90469185	rs78191388	17	66743890	A	C	0.107341	0.0610402	0.00920907	2.31e-12	43.9321
FAM3B	GCST90469186	rs2837957	21	42491120	T	C	0.710357	0.0331018	0.00631472	1.88e-08	27.4775
FAM3B	GCST90469186	rs2705573	21	42521610	C	T	0.694325	0.0372036	0.00625094	1.72e-10	35.421
FAM3B	GCST90469186	rs2837967	21	42576964	A	G	0.230925	-0.0559796	0.00681658	1.26e-18	67.4386
FAM3B	GCST90469186	rs76880931	21	42589528	T	C	0.0167258	-0.28946	0.0225746	4.78e-43	164.407
FAM3B	GCST90469186	rs7280770	21	42595890	A	G	0.127216	-0.100689	0.00864503	8.07e-36	135.648
FAM3B	GCST90469186	rs12329755	21	42596837	C	G	0.332003	-0.0405247	0.00609495	9.87e-13	44.206
FAM3B	GCST90469186	rs2252576	21	42615293	T	C	0.243415	-0.03488	0.00675938	3.11e-08	26.6269
FAM3B	GCST90469186	rs2837983	21	42616757	A	G	0.216807	0.0847503	0.00700958	1.82e-38	146.178
FAM3B	GCST90469186	rs914187	21	42619749	C	T	0.598927	-0.0706181	0.00588375	6.24e-38	144.048
FAM3B	GCST90469186	rs7277420	21	42637215	T	C	0.0961018	0.110385	0.00968123	2.13e-34	129.999
FAM3B	GCST90469186	rs8133778	21	42642038	G	A	0.722501	0.103371	0.00643525	1.55e-66	258.017
FAM3B	GCST90469186	rs12483323	21	42643845	T	C	0.144753	0.0886583	0.00817636	2.85e-31	117.571
FAM3B	GCST90469186	rs56290872	21	42649015	G	T	0.0676127	-0.200214	0.0114236	7.46e-79	307.162
FAM3B	GCST90469186	rs3746889	21	42651946	C	T	0.0312067	0.253544	0.01665	5.57e-60	231.877
FAM3B	GCST90469186	rs7280342	21	42653535	T	C	0.0355954	0.103184	0.015482	8.72e-13	44.4171
FAM3B	GCST90469186	rs1072869	21	42657548	C	A	0.346429	0.118151	0.00614739	1.93e-94	369.381
FAM3B	GCST90469186	rs75000682	21	42662479	A	G	0.0544429	0.575917	0.0127481	1.94694e-308	2040.84
FAM3B	GCST90469186	rs12626413	21	42683660	G	T	0.201734	-0.203388	0.00715481	3.18e-204	808.047
FAM3B	GCST90469186	rs73226109	21	42691479	T	G	0.0395191	-0.71915	0.014919	1.94694e-308	2323.49
FAM3B	GCST90469186	rs2838010	21	42694633	T	A	0.0979568	0.261605	0.00968874	1.87e-184	729.02
FAM3B	GCST90469186	rs2838012	21	42694870	A	G	0.054257	-0.479599	0.0126678	1.94694e-308	1433.3
FAM3B	GCST90469186	rs111988437	21	42720579	A	G	0.0213635	-0.617381	0.0198677	1.25e-243	965.592
FAM3B	GCST90469186	rs7278220	21	42725380	A	G	0.231647	-0.271889	0.00680262	1.94694e-308	1597.4
FAM3B	GCST90469186	rs7276343	21	42728433	C	T	0.113817	-0.108929	0.00980182	9.19e-33	123.497
FAM3B	GCST90469186	rs982870	21	42731265	T	C	0.0293086	-0.184903	0.017052	2.84e-31	117.575
FAM3B	GCST90469186	rs2838029	21	42735719	A	G	0.126966	-0.0720666	0.00864701	3.88e-19	69.4572
FAM3B	GCST90469186	rs9981001	21	42737052	G	A	0.0740182	0.115088	0.0109426	1.61e-29	110.612
FAM3B	GCST90469186	rs431563	21	42740949	A	G	0.67096	0.0695121	0.00610252	2.47e-34	129.743
FAM3B	GCST90469186	rs8132904	21	42750842	T	C	0.109879	-0.124318	0.00913686	3e-48	185.121
FAM3B	GCST90469186	rs2838032	21	42753128	C	T	0.0348491	-0.292585	0.0159597	4.26e-86	336.073
FAM3B	GCST90469186	rs11910387	21	42759592	T	C	0.104838	-0.0698887	0.00937035	1.24e-15	55.6268
FAM3B	GCST90469186	rs367503	21	42761079	A	G	0.332234	0.0666628	0.00604524	2.76e-32	121.597
FAM3B	GCST90469186	rs457920	21	42794758	A	G	0.0302126	-0.292033	0.0166857	1.22e-78	306.308
FAM3B	GCST90469186	rs459498	21	42795027	A	G	0.40599	-0.043139	0.0058429	2.38e-15	54.5085
FAM3B	GCST90469186	rs469382	21	42817612	A	G	0.489471	0.0623429	0.00576953	4.57e-31	116.755
FAM3B	GCST90469186	rs1050008	21	42824661	G	A	0.12908	-0.0662143	0.00854072	9.07e-17	60.103
FAM3B	GCST90469186	rs62217525	21	42837848	T	C	0.0458479	0.139644	0.0145709	8.62e-25	91.8443
FAM3B	GCST90469186	rs62217527	21	42848219	T	C	0.106063	0.0947	0.00963078	5.19e-26	96.6849
FAM3B	GCST90469186	rs2104810	21	42849097	A	G	0.759518	0.0358895	0.00670857	9.54e-09	28.6191
FAM3B	GCST90469186	rs734056	21	42852320	A	C	0.495443	0.0482089	0.00574707	2.29e-19	70.3629
FAM3B	GCST90469186	rs3787950	21	42866296	C	T	0.0749607	-0.0573208	0.0108856	1.62e-08	27.7271
FAM3B	GCST90469186	rs3761374	21	42871273	C	T	0.185185	0.0435048	0.00747253	4.23e-10	33.8938
FAM3B	GCST90469186	rs6517673	21	42892056	A	G	0.092829	-0.0675409	0.00989583	2.45e-13	46.5812
FAM3B	GCST90469186	rs2838046	21	42898366	G	A	0.512677	0.043119	0.00577926	1.21e-15	55.6641
FAM3B	GCST90469186	rs2838052	21	42911706	G	A	0.916782	0.0547046	0.0105331	2.53e-08	26.9723
FAM3C	GCST90469187	rs17284876	7	120869464	T	G	0.179391	0.0410934	0.00765586	1.38e-08	28.8097
FAM3C	GCST90469187	rs3779381	7	120966790	G	A	0.259314	0.0459598	0.00668178	3.5e-13	47.31
FAM3C	GCST90469187	rs62476355	7	121046008	T	A	0.37668	0.0478115	0.00634109	1.55e-15	56.8484
FAM3C	GCST90469187	rs2707500	7	121059871	A	G	0.949619	-0.126858	0.0133955	1.32e-23	89.6802
FAM3C	GCST90469187	rs2707512	7	121065545	A	G	0.736197	-0.0931636	0.00665359	1.33e-49	196.048
FAM3C	GCST90469187	rs116188443	7	121097149	A	G	0.0157418	0.129613	0.0247043	2.89e-08	27.5255
FAM3D	GCST90469188	rs11130650	3	58470708	C	T	0.251796	0.0241172	0.00507895	2.28e-08	22.547
FAM3D	GCST90469188	rs1127743	3	58512375	C	T	0.0440151	-0.0632881	0.0107623	4.47e-12	34.5794
FAM3D	GCST90469188	rs12488633	3	58543512	A	G	0.319149	-0.0264718	0.0047563	5.72e-11	30.9749
FAM3D	GCST90469188	rs7614260	3	58551564	A	G	0.0394641	-0.0676187	0.0114512	3.65e-12	34.867
FAM3D	GCST90469188	rs1043942	3	58552997	A	C	0.0605404	-0.0446531	0.0092883	1.53e-08	23.1107
FAM3D	GCST90469188	rs4681692	3	58569590	A	C	0.850211	0.0530279	0.00622955	1.26e-23	72.4565
FAM3D	GCST90469188	rs12489778	3	58590100	T	C	0.242135	0.0442904	0.00516646	6.1e-24	73.4878
FAM3D	GCST90469188	rs111472053	3	58598779	T	A	0.0235725	-0.283653	0.0152346	1.87e-106	346.652
FAM3D	GCST90469188	rs6763909	3	58598830	G	T	0.0870424	0.0446669	0.00794501	3.66e-11	31.6057
FAM3D	GCST90469188	rs13080308	3	58601047	T	C	0.511875	0.0406356	0.00446034	7.93e-27	82.9964
FAM3D	GCST90469188	rs9862196	3	58616170	C	T	0.227259	-0.0308816	0.00531866	8.25e-12	33.7114
FAM3D	GCST90469188	rs3860562	3	58619522	T	C	0.177686	0.043778	0.00582116	8.62e-19	56.5554
FAM3D	GCST90469188	rs731608	3	58624770	G	A	0.50133	-0.0353102	0.00442532	5.91e-21	63.6638
FAM3D	GCST90469188	rs114168511	3	58625174	C	G	0.0856641	-0.100459	0.00797972	1.12e-49	158.483
FAM3D	GCST90469188	rs140437574	3	58626342	T	C	0.0239317	0.166728	0.0147476	2.12e-40	127.808
FAM3D	GCST90469188	rs57504511	3	58641352	T	C	0.255458	0.0738806	0.00516159	1.1e-63	204.869
FAM3D	GCST90469188	rs17059602	3	58642452	G	A	0.0979489	-0.320332	0.00744888	1.94694e-308	1849.27
FAM3D	GCST90469188	rs1026952	3	58645595	G	A	0.455728	0.0659838	0.00447318	1.6e-67	217.582
FAM3D	GCST90469188	rs144146580	3	58646448	A	G	0.0145142	-0.302003	0.0185642	1.01e-81	264.638
FAM3D	GCST90469188	rs2013395	3	58656551	A	G	0.305513	0.0317324	0.00503661	1.21e-13	39.6928
FAM3D	GCST90469188	rs79917465	3	58658505	C	G	0.0254981	-0.26145	0.0141936	3.1e-104	339.291
FAM3D	GCST90469188	rs1484447	3	58669568	A	C	0.668521	-0.0416995	0.00472267	2.68e-25	77.9594
FAM3D	GCST90469188	rs7616579	3	58673232	A	G	0.809616	0.045656	0.00567029	2.61e-21	64.8285
FAM3D	GCST90469188	rs76024644	3	58676810	A	T	0.0404292	-0.24634	0.0114395	9.93e-142	463.698
FAM3D	GCST90469188	rs62252017	3	58689966	T	C	0.0709478	-0.0637834	0.00862559	3.21e-18	54.6788
FAM3D	GCST90469188	rs7638570	3	58764680	C	A	0.0614498	0.0466166	0.00923744	2.85e-09	25.4659
FAP	GCST90469189	rs7561020	2	162997265	A	G	0.392459	-0.0321707	0.00620114	2.03e-08	26.9129
FAP	GCST90469189	rs41368446	2	162998113	G	T	0.0729501	0.113142	0.0110673	2.12e-28	104.507
FAP	GCST90469189	rs76537278	2	163067583	A	G	0.0216364	-0.290247	0.0196916	3.56e-57	217.248
FAP	GCST90469189	rs4664453	2	163071037	A	G	0.0100826	0.92172	0.0289008	1.52e-260	1017.09
FAP	GCST90469189	rs13422767	2	163100259	A	G	0.179762	-0.0436295	0.00757882	4.84e-10	33.139
FAP	GCST90469189	rs13432094	2	163195888	T	A	0.0639558	-0.102231	0.0119292	1.94e-20	73.438
FAP	GCST90469189	rs888274	2	163337649	T	C	0.242097	0.0350682	0.00674713	1.92e-08	27.0129
FAP	GCST90469189	rs985623	2	163339765	G	A	0.060051	0.0920016	0.0121064	2.1e-16	57.7487
FARSA	GCST90469190	rs35087277	19	13035722	C	T	0.0359304	-0.113598	0.0167809	8.47e-12	45.8241
FAS	GCST90469192	rs60023333	10	90549353	G	A	0.342132	0.0402634	0.00590803	7.39e-13	46.4426
FAS	GCST90469192	rs17113070	10	90555059	G	A	0.0819215	-0.0646686	0.0102507	3.15e-11	39.7982
FAS	GCST90469192	rs303536	10	90565399	T	G	0.212573	-0.0561491	0.00686882	7.79e-18	66.8195
FAS	GCST90469192	rs1147601	10	90608238	G	A	0.232903	-0.0746528	0.00665615	3.76e-32	125.785
FAS	GCST90469192	rs10887866	10	90671750	T	G	0.0765817	0.056136	0.0105725	2.3e-08	28.1911
FAS	GCST90469192	rs11202892	10	90680186	T	C	0.962813	0.159692	0.0148528	1.11e-29	115.594
FAS	GCST90469192	rs1530281	10	90683124	C	T	0.494384	0.0603167	0.00562544	1.58e-29	114.959
FAS	GCST90469192	rs7088326	10	90728781	G	A	0.526623	-0.0396806	0.00567511	1.86e-13	48.8865
FAS	GCST90469192	rs80058056	10	90739054	A	G	0.143182	0.0564528	0.00844418	1.98e-12	44.6928
FAS	GCST90469192	rs12765241	10	90740501	A	G	0.128244	0.0976961	0.00833951	6.36e-35	137.232
FAS	GCST90469192	rs3758483	10	90748736	T	C	0.859418	0.120219	0.00804823	1.11e-55	223.114
FAS	GCST90469192	rs5030766	10	90750600	G	A	0.0170263	0.119002	0.0217457	8.46e-09	29.9462
FAS	GCST90469192	rs7097467	10	90753244	C	T	0.116729	-0.120824	0.00876477	1.09e-47	190.023
FAS	GCST90469192	rs7097572	10	90753260	C	T	0.497305	-0.0916692	0.00560426	2.09e-66	267.542
FAS	GCST90469192	rs9658699	10	90756694	A	G	0.0391335	-0.220728	0.0145956	4.98e-57	228.693
FAS	GCST90469192	rs9658702	10	90757245	A	G	0.0650383	0.163331	0.0114229	3.59e-51	204.438
FAS	GCST90469192	rs982764	10	90769998	C	T	0.306534	-0.240223	0.00605764	1.94694e-308	1572.55
FAS	GCST90469192	rs1977389	10	90773494	G	T	0.399698	0.217398	0.00570294	1.94694e-308	1453.1
FAS	GCST90469192	rs1926202	10	90787957	C	T	0.454435	0.0560372	0.0056627	2.14e-25	97.9235
FAS	GCST90469192	rs11202937	10	90790007	A	G	0.298897	0.0548615	0.00613723	5.09e-21	79.9046
FAS	GCST90469192	rs17449853	10	90790466	C	T	0.0968583	0.0729733	0.00947604	5.31e-16	59.3001
FAS	GCST90469192	rs2154252	10	90816857	T	G	0.907708	-0.0798009	0.00988961	2.03e-17	65.1088
FAS	GCST90469192	rs61852650	10	90822940	A	G	0.047632	-0.0769724	0.0133167	1.18e-09	33.4088
FAS	GCST90469192	rs10887909	10	90857775	G	A	0.175847	0.0553997	0.00738862	3e-15	56.2173
FAS	GCST90469192	rs1937328	10	90866094	T	C	0.760139	0.138825	0.0065669	1.19e-109	446.886
FAS	GCST90469192	rs2253503	10	90874029	T	C	0.406863	0.0687511	0.00572414	1.27e-36	144.252
FAS	GCST90469192	rs4471339	10	90879234	T	G	0.939879	0.114017	0.0117717	2.13e-24	93.8082
FAS	GCST90469192	rs2251050	10	90901126	T	C	0.383661	0.0678007	0.00576166	3.19e-35	138.47
FAS	GCST90469192	rs10887918	10	90904111	C	T	0.371623	-0.0404445	0.00618609	5.97e-12	42.7433
FAS	GCST90469192	rs2801528	10	90904163	T	G	0.933224	0.0936223	0.0112448	1.92e-18	69.317
FAS	GCST90469192	rs61854886	10	90923515	T	G	0.0251134	-0.104117	0.0182424	1.9e-09	32.5732
FAS	GCST90469192	rs35104206	10	90964145	T	C	0.165058	-0.0407731	0.0075341	1.23e-08	29.2864
FASLG	GCST90469191	rs9425606	1	172389198	G	A	0.264283	0.028184	0.00552419	5.22e-09	26.0286
FASLG	GCST90469191	rs12731732	1	172596720	A	G	0.058396	-0.0554027	0.0105771	2.03e-09	27.4354
FASLG	GCST90469191	rs17279525	1	172648956	C	T	0.134621	-0.0402052	0.00713322	1.11e-10	31.7669
FASLG	GCST90469191	rs859667	1	172668340	C	T	0.455817	-0.024325	0.00492714	1.59e-08	24.3723
FASLG	GCST90469191	rs859670	1	172673322	A	C	0.157384	-0.0793879	0.00674838	2.48e-41	138.386
FASLG	GCST90469191	rs859624	1	172730829	C	T	0.765819	0.0417264	0.00584605	3.08e-16	50.9424
FASLG	GCST90469191	rs11801183	1	172862984	T	C	0.178595	-0.0351868	0.00633077	1.99e-10	30.8908
FBLN2	GCST90469193	rs468513	3	13528498	C	T	0.672546	0.0711823	0.00645407	1.49e-31	121.635
FBLN2	GCST90469193	rs6796154	3	13535631	T	C	0.110059	0.074004	0.00927844	2.88e-17	63.6124
FBLN2	GCST90469193	rs2630445	3	13554886	G	T	0.898487	0.199744	0.00959968	9.99e-108	432.928
FBLN2	GCST90469193	rs2630441	3	13559567	A	C	0.698318	0.152156	0.00636368	1.29e-141	571.668
FBLN2	GCST90469193	rs76714831	3	13559741	C	A	0.158408	0.08516	0.00842534	9.11e-27	102.159
FBLN2	GCST90469193	rs2655234	3	13573191	T	G	0.632423	0.0324699	0.00603965	1.22e-08	28.9015
FBLN2	GCST90469193	rs17178474	3	13584980	T	C	0.111437	0.0750358	0.00919612	5.33e-18	66.5747
FBLN2	GCST90469193	rs4684953	3	13598046	T	C	0.814456	0.0474702	0.00746179	1.57e-11	40.4705
FBLN2	GCST90469193	rs1077754	3	13608348	A	G	0.100011	0.055356	0.00977677	1.98e-09	32.0568
FBLN2	GCST90469193	rs58901347	3	13610584	T	C	0.0427127	-0.156167	0.0143409	8.4e-31	118.578
FBLN2	GCST90469193	rs3732666	3	13612936	G	A	0.195047	-0.0609123	0.00727608	7.27e-19	70.0805
FBLN2	GCST90469193	rs3773288	3	13621911	G	A	0.053211	-0.0829746	0.0129631	1.18e-11	40.9689
FBLN2	GCST90469193	rs6771311	3	13644176	C	T	0.432286	0.0462187	0.00587781	7.94e-17	61.8282
FBLN2	GCST90469193	rs9863413	3	13651835	A	G	0.155074	0.0626694	0.00801714	1.2e-16	61.1017
FBLN2	GCST90469193	rs2280305	3	13660809	C	T	0.12372	-0.0830036	0.00875026	9.05e-24	89.9775
FBLN2	GCST90469193	rs9857050	3	13660969	T	G	0.821651	0.0485128	0.00826239	4.92e-10	34.4733
FBLN2	GCST90469193	rs4684964	3	13661601	T	C	0.828338	0.0536759	0.00763054	9.07e-14	49.4801
FBLN2	GCST90469193	rs3773269	3	13661991	G	A	0.0808985	0.0699664	0.0105812	2.44e-12	43.7212
FBLN2	GCST90469193	rs62233002	3	13662337	A	G	0.126003	0.0858016	0.00866776	9.69e-26	97.9848
FBLN2	GCST90469193	rs3773254	3	13675694	A	G	0.448527	-0.0699682	0.00585679	1e-36	142.713
FBLN2	GCST90469193	rs1061376	3	13679335	T	C	0.303856	-0.159737	0.00629228	2.21e-159	644.432
FBLN2	GCST90469193	rs77628528	3	13679906	A	G	0.045077	-0.260142	0.0138997	1.59e-87	350.262
FBLN2	GCST90469193	rs7610284	3	13680861	T	C	0.338442	-0.0542291	0.00609615	4.26e-21	79.1289
FBLN2	GCST90469193	rs4684972	3	13686510	G	A	0.731377	-0.114598	0.00650454	8.9e-78	310.387
FBLN2	GCST90469193	rs77218549	3	13692008	T	G	0.0802712	0.107273	0.0107364	3.41e-26	99.8267
FBLN2	GCST90469193	rs9810732	3	13701142	A	G	0.30683	0.0601373	0.00627907	3.37e-24	91.7231
FBLN2	GCST90469193	rs6793679	3	13705345	T	C	0.056678	-0.149608	0.0125652	1.71e-36	141.76
FBLN2	GCST90469193	rs2956507	3	13707300	C	T	0.631341	0.0463233	0.00604136	4.48e-16	58.7911
FBLN2	GCST90469193	rs13062655	3	13726306	A	G	0.169166	0.0581099	0.00769126	1.19e-15	57.0804
FBLN2	GCST90469193	rs9811564	3	13731948	T	C	0.163823	-0.0811351	0.00791028	1.63e-27	105.2
FBLN2	GCST90469193	rs4684981	3	13732454	G	A	0.225138	0.0573708	0.00698562	3.25e-18	67.4455
FBLN2	GCST90469193	rs11708412	3	13733624	A	G	0.264723	0.0807141	0.00661839	3.36e-38	148.722
FBLN2	GCST90469193	rs4234517	3	13756808	A	G	0.200856	-0.0525076	0.00721918	1.29e-14	52.8993
FBLN2	GCST90469193	rs79831949	3	13765078	A	C	0.0426118	-0.156694	0.0142646	2.59e-31	120.662
FBLN2	GCST90469193	rs77796192	3	13793526	A	G	0.0844428	0.0822237	0.0108039	7.36e-16	57.9184
FBLN2	GCST90469193	rs7612896	3	13799270	G	A	0.121898	-0.0505135	0.0089147	1.92e-09	32.1058
FBLN2	GCST90469193	rs7611685	3	13807961	G	T	0.454369	-0.0642184	0.00584408	2.47e-31	120.745
FBLN2	GCST90469193	rs7647438	3	13809033	A	G	0.122864	-0.0524328	0.00967705	9.39e-09	29.3564
FBLN2	GCST90469193	rs4685018	3	13813037	G	A	0.0538326	-0.165553	0.0129271	6.01e-42	164.003
FBLN2	GCST90469193	rs73030888	3	13822641	T	C	0.135814	-0.070359	0.00849238	1.65e-18	68.6376
FBLN2	GCST90469193	rs729639	3	13826854	C	T	0.65901	-0.0379499	0.00611217	4.73e-11	38.5489
FBLN2	GCST90469193	rs4685023	3	13833283	A	G	0.0631723	-0.0902227	0.0121555	3.69e-15	55.0898
FBLN2	GCST90469193	rs4685026	3	13835823	T	C	0.367591	-0.0563107	0.00603498	4.74e-23	87.0587
FBN2	GCST90469194	rs1003136	5	127347815	A	G	0.367708	-0.0550028	0.00650983	3.42e-18	71.3859
FBN2	GCST90469194	rs12188497	5	127362543	T	C	0.0630346	0.116187	0.0131208	7.91e-20	78.4111
FBN2	GCST90469194	rs722888	5	127378828	C	T	0.75211	-0.0504243	0.00728733	1.06e-12	47.8767
FBN2	GCST90469194	rs1237112	5	127385865	C	A	0.927976	0.0661842	0.0121953	2.33e-08	29.4513
FBN2	GCST90469194	rs10477682	5	127511320	T	C	0.0550423	0.239756	0.0140573	5.46e-69	290.884
FBN2	GCST90469194	rs36715	5	127562880	A	G	0.738414	0.0414557	0.0071785	2.78e-09	33.349
FBN2	GCST90469194	rs36716	5	127563563	A	G	0.451769	0.0664772	0.00633613	3.49e-27	110.072
FBN2	GCST90469194	rs2042327	5	127622983	T	C	0.560826	0.0623145	0.00635505	5.96e-24	96.1439
FBN2	GCST90469194	rs467610	5	127667613	T	C	0.242718	-0.0638643	0.00733145	3.08e-19	75.8784
FBN2	GCST90469194	rs154001	5	127685135	T	C	0.675966	-0.112556	0.00673694	2.83e-66	279.122
FBN2	GCST90469194	rs27754	5	127694805	T	G	0.335105	0.119757	0.00668625	6.86e-76	320.788
FBN2	GCST90469194	rs26024	5	127696022	C	A	0.370085	-0.0601199	0.00654655	3.32e-21	84.3321
FBN2	GCST90469194	rs72785129	5	127699363	T	C	0.138772	-0.0679856	0.00917794	2.45e-14	54.8688
FBN2	GCST90469194	rs331097	5	127706046	T	C	0.727117	0.0644291	0.00710041	9.67e-21	82.334
FBN2	GCST90469194	rs3805646	5	127741077	G	A	0.353828	0.0905708	0.00660796	3.42e-45	187.855
FBN2	GCST90469194	rs3805647	5	127741163	G	A	0.108302	-0.0834741	0.0102027	3.73e-17	66.935
FBN2	GCST90469194	rs331067	5	127792031	A	G	0.116238	-0.0554579	0.00984299	6.66e-09	31.7435
FBN2	GCST90469194	rs968008	5	127825485	T	C	0.0848014	0.456215	0.0113229	1.94694e-308	1623.33
FBN2	GCST90469194	rs4836376	5	127835312	T	C	0.618855	0.0870841	0.00651254	4.25e-43	178.796
FBN2	GCST90469194	rs6595843	5	127914264	G	A	0.269606	0.182349	0.00709804	4.52e-154	659.951
FBN2	GCST90469194	rs7726945	5	128034399	T	C	0.210877	0.152867	0.00773665	6.04e-92	390.394
FBN2	GCST90469194	rs1422453	5	128060951	A	C	0.76606	-0.0594923	0.00762954	1.01e-15	60.8004
FBP1	GCST90469195	rs112324567	9	97240879	G	A	0.0517855	0.0765615	0.0134832	2e-09	32.2418
FBP1	GCST90469195	rs9409562	9	97246817	A	G	0.25123	-0.104216	0.00692173	6.03e-57	226.685
FBP1	GCST90469195	rs6479549	9	97257732	C	T	0.17374	0.0638769	0.00796649	2.47e-17	64.2889
FBP1	GCST90469195	rs9409787	9	97261572	A	G	0.120512	-0.159438	0.00930309	3.07e-73	293.705
FBP1	GCST90469195	rs7860616	9	97265947	G	A	0.42657	0.0425517	0.0061321	2.31e-13	48.1501
FBP1	GCST90469195	rs12342274	9	97280338	T	C	0.111865	-0.0804773	0.00950294	3.72e-19	71.7154
FBP1	GCST90469195	rs199541403	9	97292019	T	A	0.0450925	0.0790213	0.0148034	1.72e-08	28.4935
FBP1	GCST90469195	rs965474	9	97324198	G	A	0.586516	0.123264	0.00611281	1.16e-100	406.605
FBP1	GCST90469195	rs558990	9	97331187	C	T	0.907763	0.398239	0.0104071	1.94694e-308	1464.22
FBP1	GCST90469195	rs1754436	9	97366400	T	C	0.83839	0.198372	0.00814852	8.22e-146	592.632
FBP1	GCST90469195	rs12006206	9	97390701	C	A	0.155364	0.0857999	0.00826719	5.82e-28	107.706
FBP1	GCST90469195	rs10993286	9	97415909	C	T	0.676484	0.130935	0.00642654	1.01e-102	415.087
FBP1	GCST90469195	rs10993290	9	97417722	T	A	0.267414	0.0646396	0.0069385	7.57e-23	86.7857
FBP1	GCST90469195	rs116128039	9	97418193	G	C	0.0672959	-0.0865907	0.0123274	1.18e-13	49.3384
FBP1	GCST90469195	rs506971	9	97458729	G	A	0.972489	0.384396	0.0182932	3.85e-109	441.529
FCAMR	GCST90469196	rs3813961	1	206905799	G	C	0.0150825	0.165482	0.0242401	2.99e-13	46.6029
FCAMR	GCST90469196	rs4390174	1	206932451	G	A	0.356582	0.034572	0.00604928	1.01e-09	32.6605
FCAMR	GCST90469196	rs76178457	1	206932693	C	T	0.0779454	-0.0562093	0.0108831	3.41e-08	26.6743
FCAMR	GCST90469196	rs1518111	1	206944645	C	T	0.799906	0.0399426	0.00727258	4.39e-09	30.1632
FCAMR	GCST90469196	rs3021094	1	206944952	G	T	0.0838066	-0.06417	0.0106006	9.89e-11	36.6424
FCAMR	GCST90469196	rs112618605	1	206949871	A	G	0.0247251	0.0993293	0.0186915	1.36e-08	28.2391
FCAMR	GCST90469196	rs6667202	1	206957092	A	C	0.567171	-0.0751945	0.00594497	1.26e-41	159.976
FCAMR	GCST90469196	rs4072227	1	206957558	T	C	0.933805	0.0677898	0.0115971	4.2e-10	34.1676
FCAMR	GCST90469196	rs11583398	1	206968955	A	C	0.139656	0.134379	0.0084296	4.54e-65	254.115
FCAMR	GCST90469196	rs78618975	1	206971740	C	A	0.0690994	-0.0592295	0.0114665	3.4e-08	26.6805
FCAMR	GCST90469196	rs11119602	1	206979115	G	A	0.310699	-0.0529831	0.00628443	2.08e-19	71.0762
FCAMR	GCST90469196	rs3950619	1	206980977	C	T	0.521175	-0.0372346	0.00579708	6.72e-12	41.2531
FCAMR	GCST90469196	rs75891531	1	207017652	G	T	0.108964	-0.0844103	0.00935619	5.39e-22	81.3906
FCAMR	GCST90469196	rs41434745	1	207031792	T	C	0.599141	0.0392918	0.00594214	1.6e-12	43.722
FCAMR	GCST90469196	rs3024523	1	207042684	C	T	0.0269033	-0.194967	0.0178304	1.53e-31	119.559
FCAMR	GCST90469196	rs41304091	1	207078467	A	G	0.0134464	0.313837	0.0252108	2.24e-40	154.959
FCAMR	GCST90469196	rs12129555	1	207101264	A	G	0.161535	-0.118663	0.00788556	3.51e-58	226.437
FCAMR	GCST90469196	rs748140	1	207110363	G	A	0.429794	0.132918	0.00586014	9e-130	514.438
FCAMR	GCST90469196	rs17018064	1	207111475	C	T	0.0211237	-0.13505	0.0201973	8.99e-13	44.7078
FCAMR	GCST90469196	rs4844369	1	207118228	T	C	0.186376	0.354168	0.00746666	1.94694e-308	2249.82
FCAMR	GCST90469196	rs79553929	1	207190933	C	T	0.0418683	-0.0826322	0.0146233	1.56e-09	31.9293
FCAMR	GCST90469196	rs3020	1	207191936	G	T	0.108158	0.119163	0.00946284	2.82e-41	158.57
FCAMR	GCST90469196	rs10877	1	207192180	T	C	0.188355	0.0407374	0.0074185	4.41e-09	30.1534
FCAMR	GCST90469196	rs11799614	1	207209364	A	G	0.106315	0.0806758	0.00939171	4.34e-20	73.7868
FCAMR	GCST90469196	rs923109	1	207243851	G	A	0.73508	0.0384882	0.00660127	4.66e-10	33.9924
FCAMR	GCST90469196	rs77757597	1	207247076	T	G	0.0489751	0.150318	0.0139691	1.34e-30	115.788
FCAMR	GCST90469196	rs12088135	1	207252911	T	C	0.0328516	0.244112	0.0162446	5.03e-58	225.811
FCAMR	GCST90469196	rs6673422	1	207253487	G	A	0.145586	-0.0776069	0.00824729	8.7e-24	88.5443
FCAMR	GCST90469196	rs12045707	1	207256205	T	C	0.509038	0.0665169	0.00582097	2.72e-34	130.573
FCAMR	GCST90469196	rs112272621	1	207258669	T	C	0.0992355	-0.088897	0.00974215	1.83e-22	83.2619
FCAMR	GCST90469196	rs17186575	1	207285151	A	G	0.0595267	0.269235	0.0127204	2.93e-113	447.963
FCAMR	GCST90469196	rs17186582	1	207285631	A	C	0.309237	-0.0468184	0.0062873	1.76e-15	55.4481
FCAMR	GCST90469196	rs9943182	1	207292345	C	G	0.563046	0.0498215	0.00654055	3.96e-16	58.0212
FCAMR	GCST90469196	rs2842707	1	207297484	C	G	0.416067	-0.0421937	0.00631403	9.27e-13	44.6544
FCAMR	GCST90469196	rs4348726	1	207323356	C	T	0.63831	-0.038873	0.00606672	7.54e-12	41.0553
FCAR	GCST90469197	rs61739171	19	55144623	T	C	0.0494397	0.0729502	0.013128	1.2e-09	30.877
FCAR	GCST90469197	rs1654668	19	55174213	T	C	0.449482	0.0344431	0.00571544	4.27e-11	36.3151
FCAR	GCST90469197	rs731170	19	55176262	G	A	0.68691	-0.0415987	0.00614194	1.25e-13	45.8702
FCAR	GCST90469197	rs2569715	19	55178920	A	G	0.657706	-0.059529	0.00649966	1.22e-23	83.8799
FCAR	GCST90469197	rs1048801	19	55179364	G	A	0.353592	-0.0394845	0.00632932	8.7e-12	38.9154
FCAR	GCST90469197	rs892191	19	55193822	T	C	0.811785	-0.0524162	0.00738013	7.73e-15	50.4411
FCAR	GCST90469197	rs1654658	19	55194681	G	A	0.687224	-0.0580316	0.00611337	2.83e-25	90.105
FCAR	GCST90469197	rs35397129	19	55198658	C	A	0.0383496	0.0952768	0.0147837	1.76e-12	41.5326
FCAR	GCST90469197	rs12460776	19	55198771	A	G	0.0570845	0.152627	0.0122438	2.29e-42	155.386
FCAR	GCST90469197	rs201055205	19	55201345	A	C	0.0583765	-0.0738171	0.0125833	1.37e-10	34.4116
FCAR	GCST90469197	rs12984563	19	55202747	C	G	0.0996649	-0.0528879	0.00947139	9.94e-10	31.1793
FCAR	GCST90469197	rs1812827	19	55208800	A	G	0.63646	0.0463824	0.00594159	1.31e-17	60.9373
FCAR	GCST90469197	rs11084366	19	55210598	T	G	0.648617	0.037595	0.00601344	7.85e-12	39.0837
FCAR	GCST90469197	rs11084367	19	55213281	A	G	0.0314693	0.152675	0.0163169	1.33e-24	87.5469
FCAR	GCST90469197	rs8107460	19	55214989	T	C	0.114179	-0.0840649	0.00902258	2.07e-24	86.8059
FCAR	GCST90469197	rs12982080	19	55224955	T	A	0.373125	-0.0319643	0.00590728	3.2e-09	29.2777
FCAR	GCST90469197	rs114195871	19	55261598	G	A	0.0394806	-0.174291	0.0148772	1.27e-37	137.243
FCAR	GCST90469197	rs10422679	19	55265415	T	A	0.608889	-0.152683	0.00645824	1.43e-147	558.9
FCAR	GCST90469197	rs17173106	19	55314949	C	T	0.26678	-0.248921	0.00649864	1.94694e-308	1467.1
FCAR	GCST90469197	rs618835	19	55316329	G	A	0.344501	0.320604	0.00612125	1.94694e-308	2743.08
FCAR	GCST90469197	rs4806579	19	55340685	G	A	0.725268	0.109455	0.00688649	9.37e-68	252.614
FCAR	GCST90469197	rs375173278	19	55363161	C	T	0.160277	-0.117005	0.00796801	4.22e-58	215.621
FCAR	GCST90469197	rs17771967	19	55380214	G	A	0.420541	0.324573	0.0057813	1.94694e-308	3151.78
FCAR	GCST90469197	rs111457558	19	55388109	T	C	0.057674	-0.3415	0.0122677	8.3e-204	774.89
FCAR	GCST90469197	rs7259347	19	55392755	T	C	0.843837	0.226511	0.00804993	3.43e-208	791.729
FCAR	GCST90469197	rs1865096	19	55396900	G	A	0.730046	-0.565616	0.00643028	1.94694e-308	7736.88
FCAR	GCST90469197	rs11666735	19	55396913	A	G	0.0775502	-0.449989	0.0108429	1.94694e-308	1722.24
FCAR	GCST90469197	rs16986050	19	55401170	G	A	0.182637	0.123098	0.00734365	3.76e-75	280.97
FCAR	GCST90469197	rs7249884	19	55402691	G	T	0.0415646	-0.113707	0.0142861	3.05e-18	63.3475
FCAR	GCST90469197	rs12462519	19	55407358	G	A	0.208231	-0.438516	0.00699875	1.94694e-308	3925.65
FCAR	GCST90469197	rs1433097	19	55418458	C	T	0.144082	-0.306307	0.00806707	1.94694e-308	1441.66
FCAR	GCST90469197	rs73619967	19	55423488	C	T	0.146026	-0.126379	0.00808441	1.33e-65	244.362
FCAR	GCST90469197	rs16986072	19	55424307	A	G	0.0142423	-0.34316	0.023943	1.96e-55	205.408
FCAR	GCST90469197	rs77210222	19	55427045	G	A	0.0327498	0.0984377	0.0161342	2.45e-11	37.2228
FCAR	GCST90469197	rs17699476	19	55432460	G	A	0.0823751	-0.119691	0.0103188	6.48e-37	134.537
FCAR	GCST90469197	rs11880295	19	55432529	T	C	0.0589695	0.150094	0.0120585	3.01e-42	154.925
FCAR	GCST90469197	rs201572512	19	55433159	G	A	0.0714321	0.200367	0.0111426	3.37e-86	323.341
FCAR	GCST90469197	rs16986092	19	55433696	T	C	0.0814745	-0.176581	0.0103649	1.45e-77	290.23
FCAR	GCST90469197	rs623383	19	55434575	A	G	0.475317	-0.0780238	0.00568027	4.6e-51	188.668
FCAR	GCST90469197	rs269938	19	55439821	T	G	0.382749	0.0660598	0.00584321	3.74e-35	127.807
FCAR	GCST90469197	rs8101856	19	55442474	T	C	0.229284	-0.0659805	0.00676088	1.27e-26	95.2371
FCAR	GCST90469197	rs775876	19	55447572	G	A	0.615141	0.0371966	0.00587459	4.25e-12	40.0898
FCAR	GCST90469197	rs7248636	19	55458801	A	G	0.0938109	0.0539698	0.00976329	1.46e-09	30.5556
FCAR	GCST90469197	rs34804158	19	55494651	G	A	0.284051	0.0439771	0.00642712	7.02e-14	46.8169
FCAR	GCST90469197	rs1654410	19	55524813	T	C	0.515015	0.0479855	0.00570606	3.5e-20	70.7178
FCAR	GCST90469197	rs10401802	19	55542120	T	C	0.0464805	-0.0988228	0.013506	1.18e-15	53.5355
FCAR	GCST90469197	rs1654431	19	55549758	A	G	0.50909	0.0392553	0.00570014	4.85e-14	47.425
FCAR	GCST90469197	rs80193247	19	55642742	G	C	0.0202667	0.118156	0.0205199	2.96e-10	33.1545
FCER1A	GCST90469198	rs3026943	1	159131926	C	A	0.573745	0.0367755	0.006595	1.73e-08	31.0934
FCER1A	GCST90469198	rs12042284	1	159132649	C	A	0.0889831	0.0680957	0.011191	7.71e-10	37.0238
FCER1A	GCST90469198	rs3026987	1	159163314	T	C	0.0175411	0.14218	0.0243296	3.48e-09	34.15
FCER1A	GCST90469198	rs35256099	1	159170649	A	G	0.0315273	-0.115211	0.0184339	2.65e-10	39.0601
FCER1A	GCST90469198	rs3027012	1	159174123	T	C	0.183498	0.0635009	0.0082894	9.67e-15	58.6807
FCER1A	GCST90469198	rs863002	1	159174920	T	C	0.39268	0.0740927	0.00654524	2.55e-30	128.139
FCER1A	GCST90469198	rs863006	1	159177748	A	G	0.564271	0.0685166	0.00647181	9.98e-27	112.078
FCER1A	GCST90469198	rs2073090	1	159177974	T	C	0.0504609	-0.09218	0.0147513	2.67e-10	39.0478
FCER1A	GCST90469198	rs78937012	1	159189978	T	C	0.0576919	-0.0778175	0.013693	9.21e-09	32.2955
FCER1A	GCST90469198	rs56256237	1	159237950	T	C	0.189461	-0.0935824	0.00816244	4.67e-31	131.441
FCER1A	GCST90469198	rs41264473	1	159259646	C	G	0.0405559	0.133893	0.0165592	3e-16	65.3759
FCER1A	GCST90469198	rs11809585	1	159269539	T	A	0.0232803	-0.151055	0.0213929	9.5e-13	49.8556
FCER1A	GCST90469198	rs16841997	1	159273372	T	C	0.0808566	-0.10075	0.0117124	3.46e-18	73.9911
FCER1A	GCST90469198	rs2252226	1	159276153	T	C	0.553609	-0.0376255	0.00643022	3.32e-09	34.2369
FCER1A	GCST90469198	rs41264475	1	159277689	A	C	0.011907	0.256013	0.0293519	1.18e-18	76.0734
FCER1A	GCST90469198	rs7549785	1	159277868	A	G	0.165451	0.157277	0.00859576	2.24e-76	334.768
FCER1A	GCST90469198	rs4269772	1	159290661	C	T	0.206926	-0.0622855	0.00791967	1.87e-15	61.8503
FCER1A	GCST90469198	rs12141365	1	159340299	C	T	0.100057	0.0711961	0.0108995	4.03e-11	42.666
FCER1A	GCST90469198	rs12043437	1	159398715	C	T	0.125664	-0.067753	0.00977604	2.46e-12	48.03
FCER1A	GCST90469198	rs4656236	1	159410975	A	G	0.273516	0.0911604	0.00715195	5.5e-38	162.46
FCER1A	GCST90469198	rs11589258	1	159411703	A	T	0.776455	0.100382	0.00769003	9.37e-40	170.387
FCER1A	GCST90469198	rs4584388	1	159449126	G	A	0.0511391	-0.128495	0.0145099	3.5e-19	78.4203
FCER1A	GCST90469198	rs7556355	1	159453252	C	T	0.164653	0.0984302	0.00870796	3.1e-30	127.763
FCER1A	GCST90469198	rs7521220	1	159456598	C	T	0.463714	-0.0535392	0.00647247	6.19e-17	68.4204
FCER1A	GCST90469198	rs77899635	1	159527674	G	A	0.0389898	0.11721	0.0169088	2.43e-12	48.0489
FCER2	GCST90469199	rs7408174	19	7732955	T	C	0.708619	-0.0389572	0.00626537	2.36e-11	38.6602
FCER2	GCST90469199	rs1477341	19	7736799	T	A	0.547968	0.0339421	0.00585718	4.75e-10	33.5801
FCER2	GCST90469199	rs1423096	19	7739177	C	T	0.895539	0.0651183	0.00930567	5.49e-14	48.9658
FCER2	GCST90469199	rs72996468	19	7743821	G	A	0.144371	-0.0728062	0.00810164	4.59e-22	80.7556
FCER2	GCST90469199	rs4804766	19	7743879	T	C	0.311561	-0.0486655	0.00614938	1.83e-17	62.6269
FCER2	GCST90469199	rs10411016	19	7745043	T	G	0.495968	-0.147457	0.00569754	3.12e-170	669.789
FCER2	GCST90469199	rs6952	19	7747293	G	T	0.303578	-0.101935	0.00625518	1.16e-68	265.552
FCER2	GCST90469199	rs62110712	19	7752026	T	C	0.0953801	-0.228415	0.00979343	1.25e-138	543.953
FCER2	GCST90469199	rs4996976	19	7754968	G	A	0.282482	-0.254258	0.00634795	1.94694e-308	1604.22
FCER2	GCST90469199	rs12971845	19	7758339	C	T	0.265179	-0.115905	0.00645477	5.78e-83	322.422
FCER2	GCST90469199	rs11668338	19	7760624	A	G	0.0824686	-0.223903	0.0103694	4.19e-119	466.222
FCER2	GCST90469199	rs72558007	19	7762440	T	C	0.0251021	-0.417962	0.0182333	5.56e-134	525.443
FCER2	GCST90469199	rs12981234	19	7763878	T	C	0.333312	-0.0462633	0.00607845	2.86e-16	57.9254
FCER2	GCST90469199	rs10415518	19	7763917	A	G	0.353585	-0.0516221	0.00631944	1.66e-18	66.7262
FCER2	GCST90469199	rs8110107	19	7763930	T	A	0.945624	0.223129	0.0136084	1.74e-69	268.832
FCER2	GCST90469199	rs8110128	19	7763977	C	A	0.516361	-0.0508445	0.00618665	1.03e-18	67.5395
FCER2	GCST90469199	rs62111766	19	7764473	A	C	0.128117	-0.163508	0.00861575	1.9e-92	360.141
FCER2	GCST90469199	rs1990975	19	7766274	C	T	0.707026	-0.204114	0.00633494	1.09e-262	1038.11
FCER2	GCST90469199	rs2303112	19	7766866	G	T	0.393182	-0.0605869	0.00583728	6.87e-29	107.725
FCER2	GCST90469199	rs753733	19	7769566	A	G	0.14194	-0.0716181	0.00819299	5.8e-21	76.4087
FCER2	GCST90469199	rs11260025	19	7781753	C	T	0.12797	-0.112647	0.00852386	8.97e-46	174.642
FCER2	GCST90469199	rs10425180	19	7783054	T	C	0.02753	0.116583	0.0176784	1.37e-12	43.4876
FCER2	GCST90469199	rs12971677	19	7799753	G	A	0.970614	-0.14832	0.017742	2.62e-19	69.8836
FCER2	GCST90469199	rs11465421	19	7805296	T	G	0.557463	0.0453784	0.00581899	5.29e-17	60.8114
FCER2	GCST90469199	rs11465384	19	7810006	A	G	0.0866059	-0.105901	0.0101614	4.1e-29	108.611
FCER2	GCST90469199	rs11465371	19	7811946	A	C	0.0627813	0.0604028	0.0117968	3.75e-08	26.2159
FCER2	GCST90469199	rs735240	19	7813336	A	G	0.452596	0.0385709	0.00572848	4.64e-13	45.3338
FCER2	GCST90469199	rs143517978	19	7855116	G	A	0.0300556	0.115594	0.0169647	2.44e-13	46.4258
FCER2	GCST90469199	rs11671583	19	7858901	C	T	0.0915279	-0.0558923	0.00988818	1.25e-09	31.9487
FCGR2A	GCST90469200	rs4078110	1	161228800	T	C	0.225388	-0.0600348	0.00669549	1.71e-23	80.3938
FCGR2A	GCST90469200	rs16832733	1	161228843	A	G	0.112381	0.0549432	0.00885613	4.8e-12	38.4877
FCGR2A	GCST90469200	rs114223473	1	161229484	T	C	0.068554	-0.429025	0.0110169	1.94694e-308	1516.44
FCGR2A	GCST90469200	rs4078109	1	161229651	G	A	0.54834	0.124832	0.0055441	7.6e-139	506.958
FCGR2A	GCST90469200	rs2501866	1	161229684	T	C	0.663012	-0.0333665	0.00586076	2.26e-10	32.4112
FCGR2A	GCST90469200	rs2501862	1	161232772	A	C	0.422498	-0.116288	0.00564734	1.89e-116	423.998
FCGR2A	GCST90469200	rs11265577	1	161234623	C	A	0.290963	0.0729467	0.00611084	2.37e-40	142.492
FCGR2A	GCST90469200	rs138009950	1	161253036	G	A	0.0171512	-0.149326	0.0213976	7.59e-15	48.6994
FCGR2A	GCST90469200	rs10494349	1	161259741	C	T	0.128657	-0.374744	0.00822414	1.94694e-308	2076.21
FCGR2A	GCST90469200	rs4436408	1	161260215	A	G	0.255265	0.124117	0.00633619	1.44e-105	383.696
FCGR2A	GCST90469200	rs4657016	1	161272526	G	A	0.52943	-0.099104	0.00553085	1.2e-88	321.055
FCGR2A	GCST90469200	rs12065184	1	161278677	C	A	0.0618468	-0.121589	0.011562	1.07e-31	110.588
FCGR2A	GCST90469200	rs4131826	1	161282384	C	T	0.368269	0.0616134	0.00569529	1.9e-33	117.031
FCGR2A	GCST90469200	rs111871569	1	161352932	A	G	0.0419625	0.112566	0.01378	9.03e-20	66.7268
FCGR2A	GCST90469200	rs16832922	1	161357471	G	A	0.196439	-0.332761	0.00693462	1.94694e-308	2302.51
FCGR2A	GCST90469200	rs7519821	1	161372608	C	T	0.118777	0.167058	0.00850278	3.43e-106	386.006
FCGR2A	GCST90469200	rs4656298	1	161391583	C	A	0.381513	-0.375944	0.00567497	1.94694e-308	4388.34
FCGR2A	GCST90469200	rs12731669	1	161410458	G	A	0.895855	0.929428	0.00903292	1.94694e-308	10586.6
FCGR2A	GCST90469200	rs6698806	1	161456186	T	G	0.661012	0.306151	0.00583299	1.94694e-308	2754.67
FCGR2A	GCST90469200	rs11582349	1	161457416	G	A	0.107614	0.254848	0.00902183	2.36e-217	797.912
FCGR2A	GCST90469200	rs10800309	1	161472158	G	A	0.683684	-0.253789	0.00592212	1.94694e-308	1836.43
FCGR2A	GCST90469200	rs10800357	1	161481561	T	C	0.368726	0.355627	0.00578932	1.94694e-308	3773.26
FCGR2A	GCST90469200	rs12129787	1	161492587	T	C	0.370604	0.223255	0.00574867	1.94694e-308	1508.17
FCGR2A	GCST90469200	rs41297670	1	161493723	G	A	0.0116469	-0.286061	0.0269097	2.36e-32	113.001
FCGR2A	GCST90469200	rs2099684	1	161500130	G	A	0.318363	-0.376069	0.00597623	1.94694e-308	3959.69
FCGR2A	GCST90469200	rs367724155	1	161514302	G	T	0.0407636	-0.929055	0.0144354	1.94694e-308	4141.94
FCGR2A	GCST90469200	rs486062	1	161520013	C	T	0.0252255	0.158245	0.0186652	3.57e-21	71.8749
FCGR2A	GCST90469200	rs378385	1	161524053	G	T	0.782521	-0.134761	0.00701333	1.19e-101	369.2
FCGR2A	GCST90469200	rs61801010	1	161542235	G	A	0.105071	-0.738723	0.00943017	1.94694e-308	6136.29
FCGR2A	GCST90469200	rs72700091	1	161565776	C	T	0.367036	0.154398	0.00589394	3.22e-187	686.206
FCGR2A	GCST90469200	rs430178	1	161569419	G	C	0.764178	-0.247025	0.00684201	1.94694e-308	1303.45
FCGR2A	GCST90469200	rs72702127	1	161593831	T	C	0.0950112	0.157445	0.00970241	4.8e-73	263.318
FCGR2A	GCST90469200	rs1771591	1	161610734	A	G	0.487181	0.228428	0.00572892	1.94694e-308	1589.77
FCGR2A	GCST90469200	rs6660766	1	161620244	T	A	0.0245575	0.0897058	0.0178847	2.3e-08	25.1569
FCGR2A	GCST90469200	rs61804161	1	161622757	C	T	0.579962	-0.145734	0.006098	3.66e-156	571.121
FCGR2A	GCST90469200	rs61804163	1	161622861	C	T	0.289375	-0.374283	0.00644655	1.94694e-308	3370.76
FCGR2A	GCST90469200	rs11799952	1	161646807	T	C	0.129435	0.11785	0.00835356	1.17e-55	199.02
FCGR2A	GCST90469200	rs1256286	1	161652717	T	C	0.463944	0.0567963	0.00551424	1.78e-30	106.084
FCGR2A	GCST90469200	rs16844407	1	161653360	G	A	0.0223346	-0.132291	0.0187797	4.24e-15	49.6211
FCGR2A	GCST90469200	rs12078337	1	161669427	C	A	0.0902001	-0.128782	0.00968433	1.19e-49	176.829
FCGR2A	GCST90469200	rs17413333	1	161675580	A	G	0.403081	0.108807	0.00575922	2.46e-98	356.917
FCGR2A	GCST90469200	rs1954172	1	161677735	C	T	0.115007	-0.303102	0.00866651	1.94694e-308	1223.12
FCGR2A	GCST90469200	rs12135523	1	161678254	G	A	0.550675	0.125035	0.00556213	2.11e-138	505.317
FCGR2A	GCST90469200	rs7523762	1	161679644	C	T	0.734247	-0.107413	0.00627411	4.33e-81	293.083
FCGR2A	GCST90469200	rs72704099	1	161697072	C	G	0.0815164	0.0616597	0.0100469	8.1e-12	37.6634
FCGR2A	GCST90469200	rs1503813	1	161700679	G	A	0.217531	-0.108196	0.0066961	1.94e-72	261.072
FCGR2A	GCST90469200	rs1503814	1	161709119	T	C	0.744841	0.0817451	0.00640318	6.71e-46	162.972
FCGR2A	GCST90469200	rs9787369	1	161709133	T	C	0.030045	-0.423561	0.0161938	1.2e-186	684.096
FCGR2A	GCST90469200	rs17415059	1	161709317	T	C	0.39346	-0.083649	0.00570272	5.08e-60	215.149
FCGR2A	GCST90469200	rs17415066	1	161710795	A	G	0.0621602	0.138881	0.0115418	5.68e-41	144.784
FCGR2A	GCST90469200	rs115291212	1	161714733	T	G	0.0551647	0.177632	0.0128169	8.93e-54	192.068
FCGR2A	GCST90469200	rs3820449	1	161727172	A	G	0.268548	0.150731	0.0062513	6.31e-159	581.362
FCGR2A	GCST90469200	rs12078104	1	161733327	C	T	0.044278	0.0891206	0.0135473	2.33e-13	43.2745
FCGR2A	GCST90469200	rs78349639	1	161733707	A	G	0.0513666	0.103478	0.0124926	2.77e-20	68.6075
FCGR2A	GCST90469200	rs6427628	1	161735397	A	T	0.907482	-0.0468324	0.00954377	4.59e-08	24.0788
FCGR2A	GCST90469200	rs10917876	1	161736706	T	C	0.123259	0.122587	0.00837892	1.01e-59	214.04
FCGR2A	GCST90469200	rs4657100	1	161738063	G	A	0.088141	-0.135098	0.00973139	5.94e-54	192.721
FCGR2A	GCST90469200	rs4657101	1	161738238	C	A	0.21686	-0.153892	0.00670284	2.78e-144	527.103
FCGR2B	GCST90469201	rs11799744	1	161398414	C	T	0.0530744	0.127887	0.013353	7.17e-25	91.7228
FCGR2B	GCST90469201	rs12125079	1	161408556	A	G	0.694784	-0.131843	0.00651286	4.75e-105	409.782
FCGR2B	GCST90469201	rs11582349	1	161457416	G	A	0.107614	0.142745	0.00976115	1.03e-55	213.846
FCGR2B	GCST90469201	rs2165090	1	161457637	A	C	0.6604	-0.298126	0.00638236	1.94694e-308	2181.82
FCGR2B	GCST90469201	rs12722986	1	161465420	G	A	0.118098	0.335672	0.00930563	1.94694e-308	1301.13
FCGR2B	GCST90469201	rs74124991	1	161468609	C	A	0.022128	-0.159456	0.0203116	3.14e-17	61.6278
FCGR2B	GCST90469201	rs10800309	1	161472158	G	A	0.683684	-0.248071	0.00640742	1.94694e-308	1498.88
FCGR2B	GCST90469201	rs10800357	1	161481561	T	C	0.368726	-0.10303	0.00626374	5.3e-70	270.546
FCGR2B	GCST90469201	rs12129787	1	161492587	T	C	0.370604	-0.16268	0.00621976	4.97e-174	684.074
FCGR2B	GCST90469201	rs2099684	1	161500130	G	A	0.318363	0.122392	0.00646597	4.33e-92	358.278
FCGR2B	GCST90469201	rs367724155	1	161514302	G	T	0.0407636	0.230804	0.0156184	7.42e-57	218.371
FCGR2B	GCST90469201	rs75417510	1	161528064	G	T	0.117521	-0.21295	0.0101825	5.49e-112	437.349
FCGR2B	GCST90469201	rs77169596	1	161534617	C	T	0.737153	-0.104954	0.00705467	1.34e-57	221.323
FCGR2B	GCST90469201	rs61801010	1	161542235	G	A	0.105071	0.260263	0.010203	1.25e-165	650.661
FCGR2B	GCST90469201	rs114010589	1	161565408	C	T	0.0809273	0.0883921	0.0118623	1.12e-15	55.5228
FCGR2B	GCST90469201	rs77032824	1	161567442	G	T	0.546801	-0.0607632	0.00626239	1.75e-25	94.142
FCGR2B	GCST90469201	rs72702127	1	161593831	T	C	0.0950112	0.127446	0.0104975	5.99e-39	147.388
FCGR2B	GCST90469201	rs2926468	1	161612578	C	T	0.468243	0.0960725	0.00616891	6.06e-63	242.529
FCGR2B	GCST90469201	rs6697139	1	161660696	T	G	0.218283	-0.248671	0.00725154	1.23e-297	1175.9
FCGR2B	GCST90469201	rs2199586	1	161668723	C	A	0.427438	0.102727	0.00606366	3.81e-74	286.999
FCGR2B	GCST90469201	rs6699818	1	161673508	T	C	0.0421196	-0.15062	0.0148577	1.15e-27	102.765
FCGR2B	GCST90469201	rs17413333	1	161675580	A	G	0.403081	0.0628261	0.00623118	2.19e-27	101.653
FCGR2B	GCST90469201	rs1954172	1	161677735	C	T	0.115007	0.0882581	0.00937672	4.46e-24	88.591
FCGR2B	GCST90469201	rs12135523	1	161678254	G	A	0.550675	-0.0752417	0.00601793	3.34e-41	156.317
FCGR2B	GCST90469201	rs17413736	1	161681552	C	T	0.0903957	0.114095	0.0104242	5.64e-32	119.792
FCGR2B	GCST90469201	rs4657093	1	161693003	C	T	0.129198	0.0641836	0.00894344	1.19e-14	51.5017
FCGR2B	GCST90469201	rs7520519	1	161695639	T	G	0.870699	-0.0539147	0.00892236	8.17e-11	36.5121
FCGR2B	GCST90469201	rs72704099	1	161697072	C	G	0.0815164	-0.0942118	0.0108702	1.17e-20	75.1129
FCGR2B	GCST90469201	rs2840310	1	161700827	A	G	0.651474	-0.0987779	0.00629095	5.95e-64	246.53
FCGR2B	GCST90469201	rs9787369	1	161709133	T	C	0.030045	0.232161	0.0175208	4.61e-46	175.57
FCGR2B	GCST90469201	rs17415059	1	161709317	T	C	0.39346	-0.0424973	0.00617005	1.3e-13	47.4381
FCGR2B	GCST90469201	rs3767638	1	161726951	C	G	0.0365395	-0.128053	0.0159398	5.71e-18	64.5349
FCGR2B	GCST90469201	rs78349639	1	161733707	A	G	0.0513666	-0.158438	0.0135164	2e-36	137.398
FCGR2B	GCST90469201	rs72708088	1	161882189	A	G	0.0262685	0.173155	0.0188886	6.38e-23	84.0332
FCGR2B	GCST90469201	rs2341479	1	161885352	A	C	0.860177	-0.103708	0.0086256	3.12e-38	144.553
FCGR2B	GCST90469201	rs7554023	1	161896364	G	A	0.151672	0.079815	0.00843508	2.58e-24	89.5309
FCGR2B	GCST90469201	rs12043145	1	161897797	G	A	0.104795	-0.049791	0.00974102	3.88e-08	26.1261
FCGR3B	GCST90469202	rs76099802	1	161355079	G	A	0.0304273	0.145505	0.0166088	2.56e-21	76.7468
FCGR3B	GCST90469202	rs61802090	1	161355186	C	T	0.0529545	0.184355	0.013345	1.62e-50	190.833
FCGR3B	GCST90469202	rs12725465	1	161355728	C	T	0.311387	0.0487333	0.00610438	5.72e-18	63.731
FCGR3B	GCST90469202	rs115800677	1	161368998	A	G	0.0658917	0.137887	0.0114261	5.77e-39	145.624
FCGR3B	GCST90469202	rs6678315	1	161388413	C	A	0.185056	0.150925	0.00725428	3.24e-112	432.829
FCGR3B	GCST90469202	rs11799744	1	161398414	C	T	0.0530744	-0.0723619	0.0126496	6.03e-10	32.7227
FCGR3B	GCST90469202	rs12125079	1	161408556	A	G	0.694784	-0.055338	0.00616978	2.88e-22	80.4433
FCGR3B	GCST90469202	rs113002559	1	161409883	G	C	0.060385	0.110853	0.011976	1.31e-23	85.6745
FCGR3B	GCST90469202	rs11486170	1	161412639	T	A	0.895136	-0.0726075	0.0092549	2.09e-17	61.5462
FCGR3B	GCST90469202	rs6698806	1	161456186	T	G	0.661012	0.134377	0.00597855	1.21e-130	505.173
FCGR3B	GCST90469202	rs10157489	1	161463019	G	A	0.781693	0.273788	0.00686239	1.94694e-308	1591.69
FCGR3B	GCST90469202	rs74124991	1	161468609	C	A	0.022128	0.124181	0.0192416	2.89e-12	41.6495
FCGR3B	GCST90469202	rs10800357	1	161481561	T	C	0.368726	0.1479	0.00593378	3.41e-160	621.234
FCGR3B	GCST90469202	rs10919033	1	161488017	C	T	0.108526	0.164854	0.00911858	3.3e-85	326.833
FCGR3B	GCST90469202	rs41297670	1	161493723	G	A	0.0116469	0.169342	0.0275812	3.07e-11	37.6951
FCGR3B	GCST90469202	rs17853454	1	161495477	T	A	0.658815	0.262585	0.00598573	1.94694e-308	1924.36
FCGR3B	GCST90469202	rs2099684	1	161500130	G	A	0.318363	0.10247	0.00612536	3.15e-73	279.841
FCGR3B	GCST90469202	rs486062	1	161520013	C	T	0.0252255	0.210636	0.0191309	1.01e-32	121.22
FCGR3B	GCST90469202	rs111504845	1	161565479	A	G	0.320159	-0.308426	0.00610532	1.94694e-308	2551.92
FCGR3B	GCST90469202	rs77032824	1	161567442	G	T	0.546801	-0.412561	0.0059325	1.94694e-308	4835.96
FCGR3B	GCST90469202	rs144265235	1	161581514	C	A	0.0627059	0.239332	0.0120526	2.12e-102	394.293
FCGR3B	GCST90469202	rs553630	1	161582255	A	G	0.299565	0.267052	0.00633966	1.94694e-308	1774.36
FCGR3B	GCST90469202	rs72702127	1	161593831	T	C	0.0950112	-0.476785	0.00994452	1.94694e-308	2298.58
FCGR3B	GCST90469202	rs5030738	1	161599654	T	G	0.0177715	0.392146	0.0215578	3.07e-86	330.879
FCGR3B	GCST90469202	rs199523742	1	161606148	C	G	0.251063	-0.721906	0.00699386	1.94694e-308	10653.9
FCGR3B	GCST90469202	rs6662406	1	161612200	A	G	0.0116661	-0.443471	0.0257684	2.17e-77	296.168
FCGR3B	GCST90469202	rs200026069	1	161616504	T	G	0.122818	0.227852	0.00914609	4.94e-160	620.607
FCGR3B	GCST90469202	rs17411858	1	161617516	G	A	0.143634	0.264156	0.00844561	4.74e-251	978.23
FCGR3B	GCST90469202	rs6660766	1	161620244	T	A	0.0245575	0.28648	0.018331	3.81e-64	244.229
FCGR3B	GCST90469202	rs3002598	1	161620265	T	G	0.158287	0.241536	0.00782456	1.36e-244	952.852
FCGR3B	GCST90469202	rs61804163	1	161622861	C	T	0.289375	0.314419	0.00660741	1.94694e-308	2264.31
FCGR3B	GCST90469202	rs11799952	1	161646807	T	C	0.129435	0.195424	0.00856201	1.17e-134	520.938
FCGR3B	GCST90469202	rs17413333	1	161675580	A	G	0.403081	0.121085	0.00590293	3.86e-109	420.752
FCGR3B	GCST90469202	rs74127102	1	161676085	C	G	0.126856	-0.269577	0.00854838	3.54e-255	994.442
FCGR3B	GCST90469202	rs1538971	1	161676394	C	T	0.666084	0.290125	0.00602382	1.94694e-308	2319.58
FCGR3B	GCST90469202	rs151210623	1	161680159	C	G	0.0171198	-0.327087	0.0224203	3.93e-56	212.827
FCGR3B	GCST90469202	rs35002732	1	161693199	T	C	0.0438371	0.204995	0.0137975	3.78e-58	220.733
FCGR3B	GCST90469202	rs1503809	1	161700231	C	T	0.868452	0.215	0.00841242	2.55e-168	653.156
FCGR3B	GCST90469202	rs10917809	1	161701810	A	G	0.0756694	-0.0846922	0.0107352	1.39e-17	62.2374
FCGR3B	GCST90469202	rs10799941	1	161708194	G	T	0.0442392	-0.075031	0.0138949	5.14e-09	29.1575
FCGR3B	GCST90469202	rs12021510	1	161709211	G	A	0.0647712	0.194762	0.0114649	1.87e-75	288.571
FCGR3B	GCST90469202	rs17415066	1	161710795	A	G	0.0621602	0.183847	0.0118298	1.88e-63	241.512
FCGR3B	GCST90469202	rs115291212	1	161714733	T	G	0.0551647	0.197423	0.0131368	1.88e-59	225.84
FCGR3B	GCST90469202	rs12745240	1	161728001	A	G	0.396531	0.143542	0.00578428	8.23e-159	615.801
FCGR3B	GCST90469202	rs12078104	1	161733327	C	T	0.044278	-0.362946	0.0138854	5.72e-176	683.207
FCGR3B	GCST90469202	rs78349639	1	161733707	A	G	0.0513666	-0.370402	0.0128043	4.66e-215	836.785
FCGR3B	GCST90469202	rs35284289	1	161736209	C	T	0.0191538	0.139887	0.0204768	1.45e-13	46.6672
FCGR3B	GCST90469202	rs4657101	1	161738238	C	A	0.21686	-0.0797559	0.0068701	3.45e-36	134.766
FCGR3B	GCST90469202	rs905594	1	161741274	C	T	0.669434	0.0942976	0.00604312	5.93e-64	243.478
FCGR3B	GCST90469202	rs12046823	1	161760852	G	A	0.0737519	-0.0766857	0.0108734	2.33e-14	49.7371
FCGR3B	GCST90469202	rs10918029	1	161795896	A	G	0.0870661	-0.142998	0.010021	8.8e-54	203.621
FCGR3B	GCST90469202	rs72706058	1	161818324	A	G	0.0318149	0.144213	0.0160949	3.17e-22	80.2815
FCGR3B	GCST90469202	rs3767635	1	161820904	G	A	0.301973	-0.092942	0.00621511	6.92e-59	223.619
FCGR3B	GCST90469202	rs139376787	1	161847528	A	G	0.0249132	0.125803	0.0191323	1.12e-12	43.2342
FCN1	GCST90469203	rs10858286	9	137730384	T	C	0.638012	0.0321274	0.00606413	1.61e-08	28.067
FCN1	GCST90469203	rs7041837	9	137748853	G	A	0.293742	0.0539491	0.00647719	6.6e-19	69.3708
FCN1	GCST90469203	rs4436197	9	137762857	G	A	0.120916	0.0819768	0.00895068	1.58e-22	83.8787
FCN1	GCST90469203	rs10858288	9	137766790	G	T	0.264971	0.130317	0.00661522	5.79e-98	388.057
FCN1	GCST90469203	rs3124953	9	137772066	G	A	0.779951	0.0961539	0.00701473	2.21e-48	187.886
FCN1	GCST90469203	rs7041446	9	137776054	A	G	0.459748	-0.0326359	0.00583323	2.43e-09	31.3008
FCN1	GCST90469203	rs55871208	9	137784345	C	G	0.228706	0.0464743	0.0070138	1.6e-12	43.9037
FCN1	GCST90469203	rs75430132	9	137784552	T	C	0.161223	-0.0950515	0.00800146	9.01e-37	141.111
FCN1	GCST90469203	rs10776911	9	137789793	C	T	0.655906	-0.0426375	0.00607468	7.19e-14	49.2627
FCN1	GCST90469203	rs2989736	9	137797175	G	A	0.538422	0.113331	0.00584423	5.48e-95	376.032
FCN1	GCST90469203	rs10117466	9	137809861	T	G	0.323835	0.193317	0.00619594	1.07e-242	973.437
FCN1	GCST90469203	rs2989727	9	137811698	T	C	0.623964	0.073846	0.00597296	1.1e-39	152.847
FCN1	GCST90469203	rs58368292	9	137826662	T	G	0.0211855	-0.115639	0.0199624	6.54e-10	33.5557
FCN1	GCST90469203	rs1105175	9	137828243	A	C	0.454496	-0.213221	0.00580799	1.94694e-308	1347.69
FCN1	GCST90469203	rs10119380	9	137837317	C	T	0.714226	-0.253407	0.00643335	1.94694e-308	1551.48
FCN1	GCST90469203	rs10858305	9	137858418	T	C	0.664471	0.0533812	0.00613846	1.81e-20	75.6204
FCN1	GCST90469203	rs10776917	9	137858479	C	T	0.970895	0.127249	0.0172971	4.35e-15	54.1184
FCN1	GCST90469203	rs11793918	9	137872847	G	A	0.0221699	-0.170054	0.0197097	3.58e-20	74.4385
FCN1	GCST90469203	rs11103612	9	137875536	C	G	0.557263	-0.0769891	0.00581191	2.66e-45	175.47
FCN1	GCST90469203	rs143138424	9	137877433	A	G	0.0228487	-0.139478	0.0193852	1.69e-14	51.767
FCN1	GCST90469203	rs4842203	9	137879126	T	C	0.651631	0.0698971	0.00607389	1.3e-34	132.424
FCN1	GCST90469203	rs11103619	9	137880682	T	G	0.112231	-0.105861	0.00930536	7.27e-34	129.416
FCN1	GCST90469203	rs4279676	9	137887188	T	C	0.128855	0.0825077	0.00863134	2.13e-24	91.3723
FCN1	GCST90469203	rs12339308	9	137901032	T	C	0.108714	-0.0661985	0.00931238	3.45e-14	50.5309
FCN1	GCST90469203	rs964138	9	137903343	A	C	0.188099	0.0611236	0.00755846	6.52e-18	65.3932
FCN1	GCST90469203	rs11103632	9	137906731	T	C	0.495467	0.0309116	0.00582154	1.5e-08	28.1935
FCN1	GCST90469203	rs10120932	9	137910133	G	A	0.209652	-0.045039	0.00716104	1.99e-11	39.5555
FCN1	GCST90469203	rs117752587	9	137910582	A	G	0.0333199	-0.126885	0.0161878	6.38e-17	61.4364
FCN1	GCST90469203	rs62571547	9	137919131	A	G	0.0256786	0.104128	0.018396	1.58e-09	32.0384
FCN1	GCST90469203	rs62573389	9	137929599	C	T	0.0342758	0.10378	0.015845	2.87e-12	42.8968
FCN1	GCST90469203	rs78348370	9	137953362	A	G	0.131873	-0.0608259	0.00862911	5.63e-14	49.6852
FCN1	GCST90469203	rs80268354	9	137963066	A	C	0.0254626	0.136314	0.0186708	6.97e-15	53.3014
FCN1	GCST90469203	rs899843	9	137966931	T	C	0.422559	0.0318319	0.00589328	8.43e-09	29.1738
FCN1	GCST90469203	rs546682	9	137970302	T	C	0.195069	0.0705576	0.00729665	6.28e-25	93.5024
FCN1	GCST90469203	rs62573399	9	137973028	T	C	0.0885916	-0.0604744	0.010204	2.62e-10	35.1226
FCN1	GCST90469203	rs660701	9	137982621	G	A	0.404922	-0.04376	0.00587164	1.91e-15	55.5416
FCN1	GCST90469203	rs7863817	9	138020155	T	C	0.680857	0.0326472	0.00621747	2.16e-08	27.5706
FCN1	GCST90469203	rs115503356	9	138023352	A	G	0.0478793	-0.0758158	0.0134923	2.08e-09	31.5742
FCN1	GCST90469203	rs1778992	9	138036671	G	A	0.453375	0.0312171	0.00595943	2.33e-08	27.4383
FCN1	GCST90469203	rs1104844	9	138058141	A	G	0.0808155	0.0582497	0.0106325	5.17e-09	30.0124
FCN2	GCST90469204	rs6537945	9	137592611	T	G	0.267347	0.032483	0.00636828	2.32e-08	26.0165
FCN2	GCST90469204	rs4529530	9	137594829	T	C	0.293602	-0.0393528	0.00634061	1.07e-11	38.5187
FCN2	GCST90469204	rs4841926	9	137601285	T	C	0.768194	-0.0337205	0.00676064	4.69e-08	24.8768
FCN2	GCST90469204	rs3827848	9	137707834	A	G	0.154686	-0.0541771	0.00782855	3.48e-14	47.8906
FCN2	GCST90469204	rs10858284	9	137713649	A	G	0.162394	0.0382175	0.00763144	4.15e-08	25.0781
FCN2	GCST90469204	rs7855787	9	137717499	G	C	0.12425	0.0759812	0.00858755	3.33e-22	78.2809
FCN2	GCST90469204	rs4842174	9	137722311	T	C	0.177416	0.0553312	0.00782913	9.94e-15	49.9453
FCN2	GCST90469204	rs11999245	9	137722892	T	C	0.257617	-0.0847607	0.00671982	2.1e-43	159.094
FCN2	GCST90469204	rs7850942	9	137723224	T	C	0.314923	0.035028	0.00610317	3.27e-10	32.9383
FCN2	GCST90469204	rs7045205	9	137725123	C	A	0.0132475	0.130227	0.0247674	8.49e-09	27.6455
FCN2	GCST90469204	rs9410002	9	137730956	A	G	0.591685	-0.0836755	0.00575609	4.57e-57	211.311
FCN2	GCST90469204	rs7846761	9	137732458	G	T	0.706137	-0.243128	0.00622577	1.94694e-308	1524.98
FCN2	GCST90469204	rs11103543	9	137733714	C	T	0.200462	-0.183008	0.00779066	5.9e-146	551.79
FCN2	GCST90469204	rs12554062	9	137733937	G	T	0.123165	-0.299868	0.0086067	1.94694e-308	1213.86
FCN2	GCST90469204	rs1134114	9	137734460	T	C	0.042061	0.169714	0.0142478	6.76e-39	141.88
FCN2	GCST90469204	rs13293566	9	137746624	T	C	0.0260516	-0.170058	0.0180491	5.8e-25	88.7697
FCN2	GCST90469204	rs4842175	9	137750215	T	C	0.231912	-0.438908	0.00696364	1.94694e-308	3972.43
FCN2	GCST90469204	rs7871721	9	137751124	T	C	0.0724674	-0.775366	0.0115783	1.94694e-308	4484.44
FCN2	GCST90469204	rs11103552	9	137754467	G	A	0.183654	0.270214	0.00732916	1.94694e-308	1359.22
FCN2	GCST90469204	rs4841940	9	137757212	T	C	0.146915	0.198034	0.00798958	2.85e-162	614.347
FCN2	GCST90469204	rs4436197	9	137762857	G	A	0.120916	0.30235	0.00875945	1.94694e-308	1191.38
FCN2	GCST90469204	rs6537952	9	137764457	A	G	0.659615	-0.335555	0.006118	1.94694e-308	3008.09
FCN2	GCST90469204	rs4347056	9	137764945	C	T	0.801047	-0.379338	0.00712064	1.94694e-308	2837.89
FCN2	GCST90469204	rs3128632	9	137767197	A	G	0.418769	-0.228797	0.00575617	1.94694e-308	1579.85
FCN2	GCST90469204	rs7028438	9	137780371	A	G	0.0121762	0.159656	0.0258055	1.24e-11	38.2763
FCN2	GCST90469204	rs6537958	9	137780823	T	C	0.229675	0.209608	0.0067142	3.41e-256	974.56
FCN2	GCST90469204	rs11788053	9	137783104	T	C	0.0328969	0.233124	0.0160191	3.45e-57	211.778
FCN2	GCST90469204	rs75430132	9	137784552	T	C	0.161223	-0.489399	0.00783051	1.94694e-308	3905.96
FCN2	GCST90469204	rs10776911	9	137789793	C	T	0.655906	-0.133248	0.0059449	4.63e-133	502.359
FCN2	GCST90469204	rs2382713	9	137799385	T	C	0.622913	0.190512	0.00584001	1.52e-279	1064.14
FCN2	GCST90469204	rs34215980	9	137808936	A	C	0.10467	-0.0704029	0.00942739	2.87e-16	55.7673
FCN2	GCST90469204	rs2989726	9	137809374	G	A	0.295783	0.134826	0.00620276	2.95e-125	472.453
FCN2	GCST90469204	rs10117466	9	137809861	T	G	0.323835	0.0891692	0.00606356	2.34e-58	216.25
FCN2	GCST90469204	rs2094962	9	137816459	T	C	0.108789	0.104652	0.00924728	2.81e-35	128.07
FCN2	GCST90469204	rs2382712	9	137824540	G	A	0.685842	0.174283	0.00611457	6.52e-214	812.38
FCN2	GCST90469204	rs1105176	9	137828650	G	T	0.514076	0.0945978	0.00566163	8.44e-75	279.165
FCN2	GCST90469204	rs17570546	9	137834280	T	C	0.226054	0.0349845	0.0067544	1.41e-08	26.8262
FCN2	GCST90469204	rs75575054	9	137858429	T	C	0.0100305	-0.270088	0.0287713	8.59e-25	88.1198
FCN2	GCST90469204	rs73572023	9	137871975	T	C	0.0259085	-0.123255	0.0177982	3.34e-14	47.9558
FCN2	GCST90469204	rs899833	9	137873099	C	A	0.743135	0.0648906	0.00645982	3.76e-28	100.903
FCN2	GCST90469204	rs11103612	9	137875536	C	G	0.557263	0.0758299	0.00568774	2.76e-48	177.739
FCN2	GCST90469204	rs11103619	9	137880682	T	G	0.112231	0.209946	0.00910655	1.17e-140	531.483
FCN2	GCST90469204	rs10115126	9	137883662	T	C	0.783472	-0.0682543	0.00688131	1.73e-27	98.3783
FCN2	GCST90469204	rs59927786	9	137890713	G	T	0.204504	-0.0462061	0.00702125	5.71e-13	43.3063
FCN2	GCST90469204	rs7019767	9	137895838	G	T	0.339197	0.0702243	0.00599489	1.13e-37	137.212
FCN2	GCST90469204	rs10858313	9	137902809	T	C	0.0959556	-0.164988	0.00970634	2.39e-77	288.919
FCN2	GCST90469204	rs964138	9	137903343	A	C	0.188099	-0.139414	0.00739698	1.17e-94	355.211
FCN2	GCST90469204	rs11103630	9	137903943	A	G	0.0486648	-0.210687	0.0131565	7.33e-69	256.434
FCN2	GCST90469204	rs11103632	9	137906731	T	C	0.495467	-0.109801	0.00569716	6.81e-99	371.43
FCN2	GCST90469204	rs11788133	9	137907399	A	G	0.0913813	-0.0967491	0.00982176	3.92e-27	97.028
FCN2	GCST90469204	rs10120932	9	137910133	G	A	0.209652	-0.164756	0.00700805	3.47e-146	552.676
FCN2	GCST90469204	rs62571540	9	137911030	C	T	0.0774593	-0.264032	0.0106932	4.77e-161	609.653
FCN2	GCST90469204	rs10858317	9	137926129	C	G	0.410021	-0.0617618	0.00601495	2.44e-29	105.429
FCN2	GCST90469204	rs72778129	9	137932744	A	G	0.105818	0.0891582	0.00958629	2.29e-24	86.4975
FCN2	GCST90469204	rs608684	9	137933064	A	G	0.312561	-0.0428589	0.00623942	5.36e-14	47.1818
FCN2	GCST90469204	rs78348370	9	137953362	A	G	0.131873	-0.126815	0.00844475	8.91e-61	225.502
FCN2	GCST90469204	rs11103663	9	137960056	C	T	0.47111	-0.0464525	0.00571615	5.58e-19	66.0378
FCN2	GCST90469204	rs2769628	9	137988931	G	A	0.352487	-0.0426462	0.00591071	2.75e-15	52.0551
FCN2	GCST90469204	rs9969691	9	137998806	G	A	0.136318	0.0518092	0.00829104	7.72e-12	39.0461
FCN2	GCST90469204	rs4842221	9	138002918	G	A	0.195664	-0.0793479	0.00711235	2.48e-34	124.459
FCN2	GCST90469204	rs56226167	9	138003130	G	A	0.3245	0.0423119	0.00620391	8.06e-14	46.5132
FCN2	GCST90469204	rs11103693	9	138016657	T	C	0.259264	-0.0528562	0.00649571	5.03e-19	66.2094
FCN2	GCST90469204	rs115503356	9	138023352	A	G	0.0478793	-0.089754	0.013204	9.73e-14	46.2039
FCRL1	GCST90469205	rs849836	1	157520491	A	G	0.858332	-0.0937376	0.00795308	4.42e-37	138.912
FCRL1	GCST90469205	rs10489670	1	157534006	C	T	0.0467409	-0.0876985	0.0130466	3.99e-13	45.1827
FCRL1	GCST90469205	rs7523341	1	157540104	G	T	0.243814	0.0679606	0.00647075	8.58e-30	110.303
FCRL1	GCST90469205	rs12080640	1	157541485	G	A	0.0282872	0.110994	0.0168399	1.12e-12	43.4414
FCRL1	GCST90469205	rs2777965	1	157550417	C	A	0.360825	0.120366	0.00575406	6.74e-113	437.563
FCRL1	GCST90469205	rs2758645	1	157584094	A	G	0.725624	-0.0695582	0.00618565	6.6e-34	126.447
FCRL1	GCST90469205	rs76026250	1	157592821	T	C	0.0246293	-0.161126	0.0178248	1.71e-22	81.708
FCRL1	GCST90469205	rs17675862	1	157648279	A	G	0.0252675	0.146189	0.0176628	4.1e-19	68.5002
FCRL1	GCST90469205	rs77191363	1	157660829	G	C	0.0456705	0.128283	0.0138206	1.25e-23	86.1517
FCRL1	GCST90469205	rs6681271	1	157666644	C	T	0.486243	0.229734	0.00552438	1.94694e-308	1729.28
FCRL1	GCST90469205	rs17727339	1	157680114	C	T	0.195962	0.118072	0.00698733	2.46e-74	285.531
FCRL1	GCST90469205	rs6688945	1	157702017	A	G	0.243892	0.246377	0.0064447	1.94694e-308	1461.42
FCRL1	GCST90469205	rs6696643	1	157718283	T	A	0.81374	0.146104	0.0070932	1.6e-109	424.249
FCRL1	GCST90469205	rs72710003	1	157722895	T	A	0.0610326	0.127856	0.0117667	9.02e-32	118.064
FCRL1	GCST90469205	rs74608430	1	157738374	C	G	0.0290502	-0.236385	0.016439	2.46e-54	206.763
FCRL1	GCST90469205	rs12132140	1	157767362	T	C	0.0601652	0.182494	0.0117328	2.88e-63	241.924
FCRL1	GCST90469205	rs41273453	1	157767519	T	C	0.0754215	0.263839	0.0104827	1.52e-162	633.457
FCRL1	GCST90469205	rs115710170	1	157791163	T	G	0.0777873	0.0984854	0.0103971	1.53e-24	89.7227
FCRL1	GCST90469205	rs10489683	1	157809662	G	T	0.225724	0.1256	0.00665251	2.51e-92	356.442
FCRL1	GCST90469205	rs2281870	1	157811585	T	G	0.0482743	0.119895	0.0133006	2.24e-22	81.2536
FCRL1	GCST90469205	rs7537631	1	157848670	C	T	0.754151	-0.120472	0.00643157	6.57e-91	350.849
FCRL1	GCST90469205	rs11264845	1	157871097	G	A	0.330136	-0.0641995	0.00589112	6.02e-32	118.754
FCRL1	GCST90469205	rs79200034	1	157890830	C	A	0.152111	0.0433824	0.00769438	1.16e-09	31.7879
FCRL1	GCST90469205	rs7514610	1	157891565	C	T	0.11497	-0.0944716	0.00876647	2.81e-31	116.127
FCRL1	GCST90469205	rs12749996	1	157900503	A	G	0.0447528	0.139103	0.0137121	6.6e-28	102.907
FCRL1	GCST90469205	rs12123554	1	157905143	C	T	0.122924	-0.0578324	0.00839219	1.02e-13	47.4868
FCRL1	GCST90469205	rs1925036	1	157910302	A	G	0.539469	0.0423523	0.00554739	1.7e-16	58.2852
FCRL1	GCST90469205	rs35366924	1	157959966	A	G	0.200452	0.0686931	0.00695858	1.63e-26	97.4467
FCRL1	GCST90469205	rs2777819	1	157976566	T	C	0.430962	-0.061317	0.00580612	4.19e-30	111.525
FCRL1	GCST90469205	rs11264878	1	158004420	A	G	0.81364	-0.0443304	0.00718008	2.65e-11	38.1176
FCRL1	GCST90469205	rs34849848	1	158018889	T	G	0.193158	-0.0452757	0.00741297	4.31e-11	37.3017
FCRL1	GCST90469205	rs11264885	1	158020479	G	A	0.248448	0.0458604	0.00674553	2.15e-13	46.2196
FCRL1	GCST90469205	rs17454196	1	158026124	A	C	0.227928	-0.0353456	0.00663429	8.87e-09	28.3834
FCRL2	GCST90469206	rs3845584	1	157465941	G	C	0.201528	0.0566749	0.00674166	7.19e-20	70.6692
FCRL2	GCST90469206	rs28641505	1	157467014	T	A	0.0545689	0.155055	0.0121921	2.41e-43	161.733
FCRL2	GCST90469206	rs57195310	1	157467056	C	A	0.0381029	-0.0846818	0.0149137	7.13e-10	32.2399
FCRL2	GCST90469206	rs7554726	1	157467899	A	G	0.040206	0.201795	0.0139159	8.07e-56	210.27
FCRL2	GCST90469206	rs11264746	1	157468198	T	G	0.788093	-0.10677	0.00658073	2.04e-69	263.228
FCRL2	GCST90469206	rs11264748	1	157470509	T	C	0.456627	-0.0512196	0.00545502	2.16e-24	88.1581
FCRL2	GCST90469206	rs3856264	1	157477996	T	C	0.227386	-0.185268	0.00678918	8.3e-193	744.643
FCRL2	GCST90469206	rs6695551	1	157478397	A	C	0.167604	-0.105452	0.00777434	4.59e-49	183.978
FCRL2	GCST90469206	rs7517332	1	157478500	G	T	0.124535	-0.0872778	0.00894762	3.4e-26	95.1425
FCRL2	GCST90469206	rs9628665	1	157479031	G	A	0.060174	0.13912	0.0122003	3.47e-35	130.023
FCRL2	GCST90469206	rs3845586	1	157484453	A	G	0.630908	-0.195884	0.00558029	1.94694e-308	1232.16
FCRL2	GCST90469206	rs115493285	1	157485504	A	G	0.0524439	0.419296	0.0120848	1.94973e-308	1203.77
FCRL2	GCST90469206	rs6696922	1	157491322	A	G	0.803083	-0.337429	0.00682239	1.94694e-308	2446.09
FCRL2	GCST90469206	rs11264764	1	157538612	A	G	0.0471243	-0.136032	0.0126569	1.91e-31	115.507
FCRL2	GCST90469206	rs1412676	1	157539317	G	A	0.210496	0.186932	0.00661684	1.7e-206	798.082
FCRL2	GCST90469206	rs12406899	1	157540651	G	T	0.393294	-0.199717	0.00557137	1.94694e-308	1284.95
FCRL2	GCST90469206	rs12080640	1	157541485	G	A	0.0282872	0.210618	0.0164174	4.48e-44	164.575
FCRL2	GCST90469206	rs2104193	1	157581105	G	A	0.771999	0.134596	0.00640627	4.1e-115	441.404
FCRL2	GCST90469206	rs1998377	1	157595185	C	A	0.681263	-0.261939	0.00579609	1.94694e-308	2042.27
FCRL2	GCST90469206	rs2778010	1	157621513	C	T	0.223322	-0.0809368	0.00646083	4.15e-42	156.927
FCRL2	GCST90469206	rs12123141	1	157625919	A	G	0.051241	-0.135516	0.0124616	3.74e-32	118.254
FCRL2	GCST90469206	rs17675862	1	157648279	A	G	0.0252675	0.195646	0.0172197	6.07e-35	129.084
FCRL2	GCST90469206	rs77191363	1	157660829	G	C	0.0456705	0.377822	0.0134739	1.81e-203	786.261
FCRL2	GCST90469206	rs6696643	1	157718283	T	A	0.81374	0.167185	0.00691527	8.94e-152	584.465
FCRL2	GCST90469206	rs3818813	1	157718325	G	T	0.167219	0.598324	0.00726121	1.94694e-308	6789.48
FCRL2	GCST90469206	rs74608430	1	157738374	C	G	0.0290502	-0.782063	0.0160266	1.94694e-308	2381.13
FCRL2	GCST90469206	rs12132140	1	157767362	T	C	0.0601652	0.0840933	0.0114384	1.46e-15	54.047
FCRL2	GCST90469206	rs145252437	1	157771966	C	T	0.0105223	-0.175637	0.026887	1.34e-12	42.6708
FCRL2	GCST90469206	rs6689427	1	157780892	G	A	0.417766	0.375263	0.00544346	1.94694e-308	4752.29
FCRL2	GCST90469206	rs2281870	1	157811585	T	G	0.0482743	0.46224	0.0129669	1.94694e-308	1270.7
FCRL2	GCST90469206	rs74121555	1	157816397	T	C	0.0651704	0.267342	0.0112863	8.82e-146	561.068
FCRL2	GCST90469206	rs34900478	1	157828599	T	C	0.376262	-0.059564	0.00554814	2.22e-31	115.253
FCRL2	GCST90469206	rs11264845	1	157871097	G	A	0.330136	-0.0960826	0.00574334	1.1e-73	279.861
FCRL2	GCST90469206	rs77414674	1	157881393	T	C	0.0309397	-0.126662	0.0157943	3.19e-18	64.3094
FCRL2	GCST90469206	rs12068503	1	157890526	A	C	0.0270576	-0.105347	0.0166272	6.11e-12	40.141
FCRL2	GCST90469206	rs79200034	1	157890830	C	A	0.152111	0.110542	0.00750137	1.38e-57	217.148
FCRL2	GCST90469206	rs7514610	1	157891565	C	T	0.11497	-0.122369	0.00854656	1.83e-54	204.995
FCRL2	GCST90469206	rs56098486	1	157892091	A	G	0.30942	0.125562	0.00606884	1.09e-111	428.042
FCRL2	GCST90469206	rs12402076	1	157892325	C	G	0.0910357	-0.0772271	0.0093322	2.65e-19	68.4783
FCRL2	GCST90469206	rs3923515	1	157894797	C	T	0.680972	0.0400326	0.00579716	6.61e-14	47.6847
FCRL2	GCST90469206	rs16839445	1	157912196	T	A	0.132897	-0.0563908	0.00806474	3.21e-14	48.8897
FCRL2	GCST90469206	rs12565326	1	157922101	C	T	0.140608	0.138328	0.00774422	9.76e-84	319.041
FCRL2	GCST90469206	rs16839482	1	157931997	C	T	0.0212797	0.151432	0.0185921	9.51e-19	66.3377
FCRL2	GCST90469206	rs7548418	1	157937353	C	T	0.74965	0.0530104	0.00622366	2.35e-20	72.5458
FCRL2	GCST90469206	rs6656063	1	157964856	T	C	0.326483	-0.0681733	0.00576267	9.69e-38	139.947
FCRL2	GCST90469206	rs1888821	1	157977753	A	C	0.0858938	0.0630383	0.00956905	8.65e-13	43.3963
FCRL2	GCST90469206	rs55788686	1	157977948	A	G	0.198539	-0.0881828	0.00690703	1.14e-43	162.992
FCRL2	GCST90469206	rs61819727	1	157981942	G	A	0.0221489	0.185699	0.0178446	1.38e-29	108.29
FCRL2	GCST90469206	rs7537784	1	157988926	T	C	0.105331	0.0844883	0.00877993	1.55e-25	92.5962
FCRL2	GCST90469206	rs4971178	1	157990775	A	G	0.0572206	0.0980898	0.0115773	3.7e-20	71.7821
FCRL2	GCST90469206	rs912647	1	157993097	A	G	0.970442	-0.192696	0.0159513	2.8e-39	145.927
FCRL3	GCST90469207	rs66723524	1	157397916	A	T	0.048895	0.0712234	0.00923864	3.64e-27	59.4307
FCRL3	GCST90469207	rs12133121	1	157402171	A	G	0.0538565	0.0949756	0.00862386	1.18e-53	121.284
FCRL3	GCST90469207	rs1970101	1	157402470	C	T	0.822129	-0.0245558	0.00512796	2.01e-11	22.9298
FCRL3	GCST90469207	rs11264737	1	157442117	A	G	0.229234	0.0935413	0.00462212	1.19e-176	409.549
FCRL3	GCST90469207	rs12132012	1	157443532	T	C	0.256917	-0.0673147	0.004448	1.16e-99	229.019
FCRL3	GCST90469207	rs1412329	1	157452142	T	C	0.48009	0.0297386	0.00390495	1.51e-26	57.9951
FCRL3	GCST90469207	rs3845582	1	157456260	G	A	0.565715	-0.0584596	0.00402109	4.03e-92	211.351
FCRL3	GCST90469207	rs11581569	1	157459378	G	A	0.301994	-0.0286424	0.00436601	4.08e-20	43.036
FCRL3	GCST90469207	rs12724735	1	157461306	C	T	0.0422174	0.127266	0.0101918	1.87e-68	155.922
FCRL3	GCST90469207	rs6680515	1	157463366	T	C	0.196186	0.0291386	0.00489146	7.35e-17	35.4848
FCRL3	GCST90469207	rs12565002	1	157463460	A	G	0.248052	0.0216008	0.00455291	3.07e-11	22.5083
FCRL3	GCST90469207	rs28641505	1	157467014	T	A	0.0545689	0.109632	0.0088034	4.28e-68	155.08
FCRL3	GCST90469207	rs57195310	1	157467056	C	A	0.0381029	-0.138928	0.0107686	6.04e-73	166.436
FCRL3	GCST90469207	rs7554726	1	157467899	A	G	0.040206	0.0833162	0.0100481	3.65e-31	68.7494
FCRL3	GCST90469207	rs11264746	1	157468198	T	G	0.788093	-0.069471	0.00475168	3.84e-93	213.744
FCRL3	GCST90469207	rs4971125	1	157468412	C	G	0.1434	0.0322002	0.00573457	3.77e-15	31.5281
FCRL3	GCST90469207	rs11264747	1	157470168	T	C	0.542898	-0.0189747	0.0039402	1.55e-11	23.1897
FCRL3	GCST90469207	rs12048503	1	157477128	T	C	0.22992	-0.0458372	0.00471986	4.09e-42	94.3106
FCRL3	GCST90469207	rs3856264	1	157477996	T	C	0.227386	-0.096252	0.00490219	2.14e-166	385.496
FCRL3	GCST90469207	rs7517332	1	157478500	G	T	0.124535	-0.11256	0.00646072	1.93e-131	303.521
FCRL3	GCST90469207	rs9628665	1	157479031	G	A	0.060174	0.0860575	0.00880934	1.36e-42	95.4273
FCRL3	GCST90469207	rs3845586	1	157484453	A	G	0.630908	-0.18976	0.00402931	1.94694e-308	2217.84
FCRL3	GCST90469207	rs115493285	1	157485504	A	G	0.0524439	0.189855	0.00872595	7.45e-204	473.37
FCRL3	GCST90469207	rs6696922	1	157491322	A	G	0.803083	-0.253384	0.00492618	1.94694e-308	2645.57
FCRL3	GCST90469207	rs12036228	1	157514091	T	C	0.21064	0.130309	0.00476162	1.94694e-308	748.897
FCRL3	GCST90469207	rs10489670	1	157534006	C	T	0.0467409	-0.140046	0.00918411	3.75e-101	232.514
FCRL3	GCST90469207	rs12406899	1	157540651	G	T	0.393294	-0.299251	0.00402287	1.94694e-308	5533.27
FCRL3	GCST90469207	rs849822	1	157540861	C	T	0.745861	-0.0788226	0.00455863	1.69e-129	298.961
FCRL3	GCST90469207	rs12080640	1	157541485	G	A	0.0282872	0.201285	0.0118544	5.96e-125	288.302
FCRL3	GCST90469207	rs11582663	1	157559122	T	C	0.153325	-0.216393	0.00537242	1.94694e-308	1622.29
FCRL3	GCST90469207	rs75108086	1	157566136	A	G	0.0146612	-0.17527	0.0161195	2.41e-52	118.221
FCRL3	GCST90469207	rs76026250	1	157592821	T	C	0.0246293	0.235718	0.0125477	1.71e-152	352.89
FCRL3	GCST90469207	rs12745722	1	157593403	A	G	0.248893	0.196936	0.00449506	1.94694e-308	1919.38
FCRL3	GCST90469207	rs1998377	1	157595185	C	A	0.681263	-0.145301	0.00418512	1.94694e-308	1205.32
FCRL3	GCST90469207	rs12123141	1	157625919	A	G	0.051241	-0.2032	0.00899803	1.89e-219	509.958
FCRL3	GCST90469207	rs11805944	1	157648155	G	A	0.0559012	0.216795	0.00847238	3.79e-281	654.741
FCRL3	GCST90469207	rs72708352	1	157654873	T	C	0.0733818	0.219904	0.00755868	1.94694e-308	846.363
FCRL3	GCST90469207	rs77191363	1	157660829	G	C	0.0456705	0.26589	0.009729	1.94694e-308	746.878
FCRL3	GCST90469207	rs3818813	1	157718325	G	T	0.167219	0.27044	0.00524303	1.94694e-308	2660.47
FCRL3	GCST90469207	rs74608430	1	157738374	C	G	0.0290502	-0.19591	0.0115722	3.19e-124	286.593
FCRL3	GCST90469207	rs12132140	1	157767362	T	C	0.0601652	0.155539	0.00825923	3.07e-153	354.634
FCRL3	GCST90469207	rs145252437	1	157771966	C	T	0.0105223	-0.20361	0.019414	8e-49	109.989
FCRL3	GCST90469207	rs146216789	1	157772175	A	G	0.0117185	0.216354	0.0180506	3.24e-63	143.658
FCRL3	GCST90469207	rs6689427	1	157780892	G	A	0.417766	0.304021	0.00393051	1.94694e-308	5982.62
FCRL3	GCST90469207	rs141546266	1	157804260	A	G	0.0183214	0.20267	0.0147664	2.6e-82	188.37
FCRL3	GCST90469207	rs2281870	1	157811585	T	G	0.0482743	0.197472	0.0093629	1.11e-191	444.807
FCRL3	GCST90469207	rs74121555	1	157816397	T	C	0.0651704	0.104869	0.00814936	1.39e-72	165.588
FCRL3	GCST90469207	rs7537631	1	157848670	C	T	0.754151	-0.105567	0.00452748	8.26e-234	543.657
FCRL3	GCST90469207	rs79551600	1	157853274	T	C	0.0338858	0.199093	0.0110956	2.65e-139	321.952
FCRL3	GCST90469207	rs11264857	1	157884976	T	C	0.329846	-0.0751034	0.00414209	3.36e-142	328.747
FCRL3	GCST90469207	rs73009189	1	157887368	C	T	0.0443811	-0.0436777	0.0106331	8.83e-09	16.8725
FCRL3	GCST90469207	rs79200034	1	157890830	C	A	0.152111	0.0590051	0.00541644	1.55e-52	118.668
FCRL3	GCST90469207	rs7514610	1	157891565	C	T	0.11497	-0.139254	0.00617113	4.08e-219	509.176
FCRL3	GCST90469207	rs56098486	1	157892091	A	G	0.30942	0.0319784	0.00438207	1.64e-24	53.2521
FCRL3	GCST90469207	rs12402076	1	157892325	C	G	0.0910357	-0.0917813	0.00673841	4.31e-81	185.513
FCRL3	GCST90469207	rs3923515	1	157894797	C	T	0.680972	0.0779373	0.0041859	7.78e-150	346.653
FCRL3	GCST90469207	rs141497379	1	157896362	T	C	0.0127621	-0.167073	0.0175464	1.49e-40	90.6602
FCRL3	GCST90469207	rs12749996	1	157900503	A	G	0.0447528	0.0937525	0.0096526	4e-42	94.332
FCRL3	GCST90469207	rs1925035	1	157909525	T	C	0.37496	0.0331718	0.00403284	1.08e-30	67.6548
FCRL5	GCST90469208	rs4661115	1	157273715	A	G	0.0455021	-0.0802158	0.0130634	2.41e-11	37.704
FCRL5	GCST90469208	rs11264700	1	157338094	T	C	0.485835	0.0451636	0.00547481	2.91e-19	68.0488
FCRL5	GCST90469208	rs6677369	1	157341897	C	T	0.724743	-0.0460107	0.00608869	2.05e-16	57.102
FCRL5	GCST90469208	rs4661102	1	157351228	G	A	0.901991	-0.0972342	0.00922355	1.96e-30	111.128
FCRL5	GCST90469208	rs2224902	1	157355008	T	C	0.728268	-0.086773	0.00612918	1.69e-53	200.423
FCRL5	GCST90469208	rs4971112	1	157381033	A	G	0.328181	-0.0591327	0.00585504	4.54e-28	101.995
FCRL5	GCST90469208	rs7524312	1	157396835	A	G	0.256672	0.0399137	0.00626759	4.32e-12	40.5531
FCRL5	GCST90469208	rs12133121	1	157402171	A	G	0.0538565	0.124747	0.0120572	2.24e-29	107.04
FCRL5	GCST90469208	rs6675938	1	157441651	C	T	0.767154	0.0327364	0.00643289	3.12e-08	25.8959
FCRL5	GCST90469208	rs11264737	1	157442117	A	G	0.229234	0.0514002	0.00646231	5.11e-18	63.261
FCRL5	GCST90469208	rs4971199	1	157461191	A	G	0.247982	-0.071034	0.00637324	8.04e-34	124.22
FCRL5	GCST90469208	rs12724735	1	157461306	C	T	0.0422174	-0.0993483	0.0142494	3.37e-14	48.6084
FCRL5	GCST90469208	rs3845584	1	157465941	G	C	0.201528	0.0812393	0.00680591	1.54e-38	142.476
FCRL5	GCST90469208	rs28641505	1	157467014	T	A	0.0545689	0.135992	0.0123083	2.89e-33	122.072
FCRL5	GCST90469208	rs7554726	1	157467899	A	G	0.040206	-0.126241	0.0140486	1.46e-22	80.7455
FCRL5	GCST90469208	rs11264746	1	157468198	T	G	0.788093	-0.0338201	0.00664345	3.08e-08	25.9146
FCRL5	GCST90469208	rs12048503	1	157477128	T	C	0.22992	0.0573235	0.00659895	3.46e-21	75.4566
FCRL5	GCST90469208	rs6695551	1	157478397	A	C	0.167604	-0.0979261	0.00784843	5.99e-42	155.673
FCRL5	GCST90469208	rs7517332	1	157478500	G	T	0.124535	0.0507047	0.0090329	1.03e-09	31.5082
FCRL5	GCST90469208	rs115493285	1	157485504	A	G	0.0524439	-0.314623	0.0122	4.15e-173	665.035
FCRL5	GCST90469208	rs3811033	1	157489307	A	G	0.173055	-0.354693	0.00716979	1.94694e-308	2447.22
FCRL5	GCST90469208	rs6661695	1	157494921	A	G	0.845293	-0.387892	0.00755803	1.94694e-308	2633.82
FCRL5	GCST90469208	rs12731331	1	157523550	C	A	0.0324327	-0.308942	0.0153611	4.57e-106	404.474
FCRL5	GCST90469208	rs10489670	1	157534006	C	T	0.0467409	-0.0739372	0.0128405	3.78e-10	33.1544
FCRL5	GCST90469208	rs2758684	1	157537530	G	T	0.40436	-0.0950317	0.00552482	4.25e-78	295.858
FCRL5	GCST90469208	rs12080640	1	157541485	G	A	0.0282872	-0.307781	0.0165739	1.03e-90	344.839
FCRL5	GCST90469208	rs11591129	1	157561420	A	T	0.154094	0.0498283	0.00750127	5.02e-13	44.123
FCRL5	GCST90469208	rs12123141	1	157625919	A	G	0.051241	-0.269689	0.0125804	3.07e-120	459.538
FCRL5	GCST90469208	rs2210911	1	157643867	G	A	0.515147	-0.130648	0.00543242	8.18e-151	578.363
FCRL5	GCST90469208	rs2282284	1	157648543	C	T	0.055587	0.30817	0.0118971	1.27e-174	670.929
FCRL5	GCST90469208	rs77191363	1	157660829	G	C	0.0456705	0.18324	0.0136024	1.32e-48	181.465
FCRL5	GCST90469208	rs3818814	1	157718780	G	A	0.16709	0.0478639	0.00733255	1.25e-12	42.6076
FCRL5	GCST90469208	rs12408952	1	157730028	C	T	0.238992	-0.118731	0.006384	5.56e-91	345.879
FCRL5	GCST90469208	rs146216789	1	157772175	A	G	0.0117185	0.346472	0.025237	2.05e-50	188.47
FCRL6	GCST90469209	rs2808636	1	159566647	T	C	0.814249	0.0347854	0.00708424	4.35e-08	24.1096
FCRL6	GCST90469209	rs6695377	1	159573450	T	C	0.235445	0.0350299	0.0065133	2e-09	28.924
FCRL6	GCST90469209	rs71628147	1	159600245	A	G	0.0874079	-0.0554417	0.00992151	4.61e-10	31.2248
FCRL6	GCST90469209	rs895581	1	159637987	G	A	0.248349	-0.0534678	0.00640324	1.25e-20	69.7216
FCRL6	GCST90469209	rs114431964	1	159663910	T	G	0.055889	0.0777517	0.0120449	6.08e-13	41.6672
FCRL6	GCST90469209	rs10908741	1	159726123	T	G	0.242363	0.0368409	0.00647383	2.21e-10	32.3832
FCRL6	GCST90469209	rs36093344	1	159733697	A	G	0.0216148	0.12891	0.0189227	3.03e-14	46.4074
FCRL6	GCST90469209	rs4424502	1	159741700	T	C	0.110764	-0.084078	0.00879662	1.58e-26	91.3514
FCRL6	GCST90469209	rs3806187	1	159750629	A	G	0.183776	0.0533458	0.00717903	1.16e-16	55.2143
FCRL6	GCST90469209	rs76157780	1	159756562	A	G	0.0521983	-0.215836	0.0124737	5.75e-83	299.389
FCRL6	GCST90469209	rs11584887	1	159761433	T	C	0.0902398	-0.153846	0.00963445	6.15e-71	254.977
FCRL6	GCST90469209	rs16842662	1	159762120	G	A	0.102975	-0.187423	0.00981341	1.17e-100	364.744
FCRL6	GCST90469209	rs16842665	1	159762290	A	G	0.20687	-0.137542	0.00682202	5.97e-112	406.468
FCRL6	GCST90469209	rs11265278	1	159764625	G	A	0.184898	-0.713578	0.00719617	1.94694e-308	9832.45
FCRL6	GCST90469209	rs4630124	1	159765249	T	C	0.494354	0.194526	0.00557384	1.94694e-308	1217.95
FCRL6	GCST90469209	rs4301626	1	159785370	C	T	0.0517331	-0.398279	0.0124564	1.83e-278	1022.29
FCRL6	GCST90469209	rs75887892	1	159790730	T	C	0.0442664	0.119625	0.0136171	1.16e-22	77.1715
FCRL6	GCST90469209	rs2494523	1	159798306	T	C	0.489632	-0.0988651	0.00552339	1.2e-88	320.374
FCRL6	GCST90469209	rs17373453	1	159798407	G	A	0.0849994	0.195196	0.010686	3.04e-92	333.654
FCRL6	GCST90469209	rs2494524	1	159798503	A	G	0.491853	-0.219161	0.00550672	1.94694e-308	1583.88
FCRL6	GCST90469209	rs34687326	1	159799910	A	G	0.121856	0.113788	0.00843739	4.04e-51	181.869
FCRL6	GCST90469209	rs41317533	1	159800098	G	A	0.0285475	0.128609	0.0165102	3.72e-18	60.6767
FCRL6	GCST90469209	rs10158752	1	159801074	G	A	0.143189	-0.249819	0.0079871	1.46e-266	978.261
FCRL6	GCST90469209	rs2501341	1	159801155	A	G	0.596959	0.089123	0.00591382	2.2e-63	227.104
FCRL6	GCST90469209	rs2494493	1	159810240	C	A	0.09469	0.0518113	0.00949247	1.15e-09	29.7901
FCRL6	GCST90469209	rs2501364	1	159812017	A	G	0.946272	-0.117289	0.0131867	3.44e-23	79.1081
FCRL6	GCST90469209	rs2501349	1	159817142	A	G	0.752089	-0.105892	0.00634515	2.61e-77	278.499
FCRL6	GCST90469209	rs6659742	1	159818513	T	C	0.399119	-0.0603788	0.00580604	4.26e-31	108.141
FCRL6	GCST90469209	rs72700642	1	159823335	G	A	0.0556217	0.092799	0.0127133	3.95e-16	53.2789
FCRL6	GCST90469209	rs2501339	1	159825061	C	G	0.472641	0.117671	0.00553744	3.79e-124	451.547
FCRL6	GCST90469209	rs41264827	1	159827747	A	G	0.0224317	-0.203073	0.0186796	7.91e-34	118.182
FCRL6	GCST90469209	rs2501332	1	159835673	G	T	0.689091	-0.033286	0.005982	5.46e-10	30.9608
FCRL6	GCST90469209	rs7521729	1	159844819	A	C	0.121851	0.0461334	0.00862863	2.49e-09	28.5844
FCRL6	GCST90469209	rs2501320	1	159860259	A	G	0.351585	-0.12312	0.00586261	2.67e-121	441.019
FCRL6	GCST90469209	rs3820100	1	159860488	G	A	0.0863084	0.0512083	0.00982891	6.24e-09	27.1426
FCRL6	GCST90469209	rs2789423	1	159885500	A	G	0.531092	-0.0321083	0.00553711	1e-10	33.6241
FCRL6	GCST90469209	rs10752633	1	159896294	G	A	0.409651	-0.0287968	0.00563247	1.19e-08	26.138
FCRL6	GCST90469209	rs2153208	1	159897327	T	C	0.0969515	0.0513503	0.00933503	8.54e-10	30.2577
FCRL6	GCST90469209	rs1320570	1	159912207	G	A	0.980143	-0.10937	0.020344	2.03e-09	28.9004
FCRL6	GCST90469209	rs12731748	1	159912665	T	A	0.073671	-0.0587343	0.0112588	5.97e-09	27.2135
FCRL6	GCST90469209	rs41264841	1	159913053	T	C	0.141926	0.0447755	0.00825435	1.45e-09	29.4237
FCRL6	GCST90469209	rs2185214	1	159976751	G	A	0.123668	0.0422322	0.00846234	2.61e-08	24.9051
FCRL6	GCST90469209	rs2185215	1	159978575	C	T	0.0822426	0.0602052	0.0100964	2.93e-11	35.5563
FCRLB	GCST90469210	rs2165090	1	161457637	A	C	0.6604	-0.154441	0.00602189	4.33e-173	657.721
FCRLB	GCST90469210	rs9427398	1	161476205	G	A	0.1174	0.158387	0.00883249	1.25e-85	321.554
FCRLB	GCST90469210	rs4656308	1	161478751	T	C	0.790129	-0.135787	0.00694174	1.59e-101	382.615
FCRLB	GCST90469210	rs12142755	1	161481743	G	A	0.343806	0.116823	0.00593375	8.02e-103	387.597
FCRLB	GCST90469210	rs41297670	1	161493723	G	A	0.0116469	0.197084	0.0274705	4.3e-15	51.4697
FCRLB	GCST90469210	rs2499428	1	161498302	C	A	0.494558	-0.198198	0.00576177	1.96031e-308	1183.23
FCRLB	GCST90469210	rs367724155	1	161514302	G	T	0.0407636	0.583459	0.0147363	1.94694e-308	1567.57
FCRLB	GCST90469210	rs486062	1	161520013	C	T	0.0252255	-0.397626	0.0190542	2.81e-115	435.463
FCRLB	GCST90469210	rs378385	1	161524053	G	T	0.782521	-0.111247	0.00715949	9.29e-65	241.432
FCRLB	GCST90469210	rs12405558	1	161526979	T	C	0.202518	-0.14654	0.00714022	1.46e-111	421.183
FCRLB	GCST90469210	rs75417510	1	161528064	G	T	0.117521	-0.0605122	0.0096074	5.66e-12	39.6694
FCRLB	GCST90469210	rs61801010	1	161542235	G	A	0.105071	0.473215	0.0096267	1.94694e-308	2416.26
FCRLB	GCST90469210	rs553630	1	161582255	A	G	0.299565	-0.306572	0.00631422	1.94694e-308	2357.26
FCRLB	GCST90469210	rs72702127	1	161593831	T	C	0.0950112	0.364668	0.00990461	1.94694e-308	1355.51
FCRLB	GCST90469210	rs5030738	1	161599654	T	G	0.0177715	0.107127	0.0214713	4.86e-08	24.8923
FCRLB	GCST90469210	rs513242	1	161600521	T	C	0.367755	0.17206	0.00603342	1.59e-213	813.231
FCRLB	GCST90469210	rs200026069	1	161616504	T	G	0.122818	-0.251775	0.00910938	1.07e-200	763.887
FCRLB	GCST90469210	rs6660766	1	161620244	T	A	0.0245575	-0.366627	0.0182574	6.86e-107	403.228
FCRLB	GCST90469210	rs145248688	1	161621451	T	C	0.0908461	-0.262638	0.0103943	4.52e-168	638.419
FCRLB	GCST90469210	rs61804163	1	161622861	C	T	0.289375	0.171684	0.0065809	4.96e-179	680.568
FCRLB	GCST90469210	rs3767641	1	161646112	T	C	0.106186	-0.10344	0.00916488	5.31e-35	127.381
FCRLB	GCST90469210	rs16844407	1	161653360	G	A	0.0223346	-0.231006	0.019171	1.18e-39	145.19
FCRLB	GCST90469210	rs6697139	1	161660696	T	G	0.218283	-0.0970474	0.00684198	2.89e-54	201.181
FCRLB	GCST90469210	rs17413333	1	161675580	A	G	0.403081	-0.223462	0.00587924	1.94694e-308	1444.6
FCRLB	GCST90469210	rs1954172	1	161677735	C	T	0.115007	0.603342	0.00884712	1.94694e-308	4650.56
FCRLB	GCST90469210	rs1954174	1	161677807	T	C	0.0257067	0.102349	0.0178835	3.88e-10	32.7524
FCRLB	GCST90469210	rs12135523	1	161678254	G	A	0.550675	-0.314037	0.00567804	1.94694e-308	3058.77
FCRLB	GCST90469210	rs16856590	1	161687220	T	C	0.153906	0.0402544	0.00783457	1.92e-08	26.3984
FCRLB	GCST90469210	rs4996823	1	161692025	A	G	0.0534134	-0.594971	0.0125013	1.94694e-308	2264.98
FCRLB	GCST90469210	rs35002732	1	161693199	T	C	0.0438371	-0.523699	0.0137421	1.94694e-308	1452.24
FCRLB	GCST90469210	rs12728899	1	161694886	A	G	0.0891616	-0.256871	0.00988281	1e-177	675.54
FCRLB	GCST90469210	rs7520519	1	161695639	T	G	0.870699	-0.343056	0.00841843	1.94694e-308	1660.54
FCRLB	GCST90469210	rs2840310	1	161700827	A	G	0.651474	-0.0885929	0.00593564	6.81e-60	222.764
FCRLB	GCST90469210	rs1503814	1	161709119	T	C	0.744841	-0.3741	0.00653662	1.94694e-308	3275.3
FCRLB	GCST90469210	rs9787369	1	161709133	T	C	0.030045	-0.149346	0.0165313	5.09e-23	81.6126
FCRLB	GCST90469210	rs12121500	1	161713221	C	T	0.334364	-0.246709	0.00597728	1.94694e-308	1703.51
FCRLB	GCST90469210	rs1063179	1	161722204	T	C	0.0480574	0.300074	0.0131801	7.78e-137	518.321
FCRLB	GCST90469210	rs4657101	1	161738238	C	A	0.21686	-0.0472438	0.00684253	4.33e-14	47.6692
FCRLB	GCST90469210	rs17408556	1	161813765	T	G	0.37108	-0.102734	0.00583954	1.72e-82	309.494
FCRLB	GCST90469210	rs12079579	1	161880482	A	G	0.0867681	0.173623	0.0100027	2.38e-80	301.277
FCRLB	GCST90469210	rs72708088	1	161882189	A	G	0.0262685	-0.0902524	0.0178218	3.06e-08	25.6446
FCRLB	GCST90469210	rs67432772	1	161891803	A	G	0.0332936	-0.437417	0.0159948	1.59e-196	747.847
FCRLB	GCST90469210	rs12043145	1	161897797	G	A	0.104795	-0.182671	0.00919085	9.44e-105	395.012
FCRLB	GCST90469210	rs139208786	1	161898352	T	C	0.0168575	1.14146	0.0226112	1.94694e-308	2548.34
FCRLB	GCST90469210	rs61809464	1	161901208	T	C	0.0732852	0.262352	0.0107927	1.05e-155	590.873
FCRLB	GCST90469210	rs2499851	1	161931260	C	T	0.357496	-0.0985091	0.00588829	8.97e-75	279.87
FCRLB	GCST90469210	rs2490431	1	161941219	C	T	0.668553	-0.160946	0.00600814	1.19e-188	717.566
FDX1	GCST90469211	rs2724416	11	110246610	C	T	0.320009	0.0508428	0.00690743	2.61e-13	54.1762
FES	GCST90469214	rs2532102	15	91380882	A	G	0.467046	0.0344115	0.00644468	3.12e-08	28.5093
FES	GCST90469214	rs2532100	15	91386009	G	A	0.638507	0.0453998	0.00717039	5.28e-11	40.087
FES	GCST90469214	rs2532109	15	91390686	C	T	0.505572	0.0375306	0.00684198	1.3e-08	30.0877
FES	GCST90469214	rs34050628	15	91398600	T	C	0.12291	0.091631	0.00968175	1.02e-22	89.5692
FES	GCST90469214	rs11853441	15	91400208	G	T	0.467096	-0.0598251	0.00630847	8.37e-23	89.9291
FES	GCST90469214	rs1894401	15	91429042	A	G	0.525937	0.125211	0.00631221	6.12e-94	393.463
FETUB	GCST90469215	rs11719519	3	186104558	T	C	0.592718	-0.0339836	0.00605	2.53e-09	31.5508
FETUB	GCST90469215	rs6764608	3	186176827	T	C	0.0110908	0.14554	0.0281263	4.02e-08	26.7745
FETUB	GCST90469215	rs1530641	3	186235907	T	C	0.68898	-0.0640223	0.00630267	4.42e-27	103.18
FETUB	GCST90469215	rs74753001	3	186275924	C	T	0.069358	-0.165361	0.0115125	1.95e-52	206.303
FETUB	GCST90469215	rs769324	3	186314734	A	G	0.0138012	0.170904	0.0269091	1.6e-11	40.3356
FETUB	GCST90469215	rs2593813	3	186332571	A	G	0.631987	-0.0353078	0.00609583	7.99e-10	33.5473
FETUB	GCST90469215	rs144616056	3	186335248	A	G	0.0153849	0.148456	0.024295	8.99e-11	37.3374
FETUB	GCST90469215	rs73061438	3	186346272	A	G	0.230123	0.0435472	0.00718768	1.29e-10	36.705
FETUB	GCST90469215	rs4686791	3	186348873	T	C	0.294829	0.0471042	0.00641747	6.84e-15	53.8733
FETUB	GCST90469215	rs3755838	3	186357538	T	C	0.0440605	0.199671	0.0151357	1.65e-44	174.022
FETUB	GCST90469215	rs34522046	3	186358346	C	T	0.0172479	-0.236063	0.0223655	4.17e-29	111.399
FETUB	GCST90469215	rs1047115	3	186358366	C	A	0.12838	0.195075	0.00874507	8.02e-124	497.574
FETUB	GCST90469215	rs2292994	3	186359162	T	G	0.0439436	0.431739	0.014324	2.21e-224	908.44
FETUB	GCST90469215	rs41268617	3	186359810	G	T	0.307962	0.140598	0.00637036	2.95e-121	487.093
FETUB	GCST90469215	rs4686434	3	186365143	G	A	0.401514	-0.0389649	0.00605261	8.49e-12	41.4422
FETUB	GCST90469215	rs78048160	3	186374626	G	A	0.0199326	-0.136818	0.021933	3.64e-11	38.9111
FETUB	GCST90469215	rs9814412	3	186383180	T	C	0.25222	-0.0382104	0.00673099	1.71e-09	32.2246
FETUB	GCST90469215	rs16860974	3	186387299	G	T	0.157998	0.0500496	0.00804633	4.13e-11	38.689
FETUB	GCST90469215	rs12490146	3	186397897	T	C	0.0746992	0.0804991	0.0113381	4.98e-14	50.406
FETUB	GCST90469215	rs16861013	3	186399148	A	G	0.130118	0.0927236	0.00867469	8.27e-30	114.25
FETUB	GCST90469215	rs77548341	3	186404230	T	C	0.022861	0.515014	0.0195482	6.31e-172	694.075
FETUB	GCST90469215	rs3888001	3	186404484	T	G	0.855461	0.10876	0.00832669	1.14e-43	170.599
FETUB	GCST90469215	rs114811246	3	186408067	T	C	0.0124456	0.347025	0.0265137	7.68e-44	171.302
FETUB	GCST90469215	rs7646517	3	186420170	T	C	0.119712	-0.168235	0.00905116	1.45e-86	345.467
FETUB	GCST90469215	rs1816198	3	186420465	G	T	0.0395549	-0.0917819	0.0156521	4.93e-10	34.3837
FETUB	GCST90469215	rs111711525	3	186423990	T	C	0.0587536	0.0987245	0.0126957	1.58e-16	60.4669
FETUB	GCST90469215	rs7624355	3	186427340	T	C	0.188088	-0.0463092	0.00753866	7.16e-11	37.7336
FETUB	GCST90469215	rs10513803	3	186428061	T	C	0.560626	0.134766	0.00590706	1.98e-129	520.474
FETUB	GCST90469215	rs9825929	3	186436191	T	C	0.130644	-0.0776409	0.00871916	3.48e-21	79.2891
FETUB	GCST90469215	rs5030100	3	186440147	C	A	0.0272611	-0.112035	0.0185126	1.36e-10	36.6232
FETUB	GCST90469215	rs5030028	3	186445754	T	C	0.224768	0.132582	0.00701547	2.01e-89	357.139
FETUB	GCST90469215	rs5030103	3	186448928	C	T	0.011712	-1.41015	0.0273883	1.94694e-308	2650.82
FETUB	GCST90469215	rs5030107	3	186451387	T	C	0.0305202	0.0947296	0.0170257	3.57e-09	30.9559
FETUB	GCST90469215	rs5030068	3	186454827	A	G	0.43432	-0.0608886	0.00593929	1.49e-27	105.095
FETUB	GCST90469215	rs5030115	3	186457332	T	C	0.0509695	-0.426239	0.0133555	2.59e-251	1018.52
FETUB	GCST90469215	rs2062632	3	186461181	C	T	0.214303	-0.075146	0.00721215	2.09e-28	108.559
FETUB	GCST90469215	rs6807774	3	186464055	G	A	0.458749	-0.041799	0.00589278	5.25e-14	50.3122
FETUB	GCST90469215	rs1656966	3	186466252	A	G	0.174011	0.0838095	0.00771354	9.59e-31	118.049
FETUB	GCST90469215	rs7634594	3	186470858	A	G	0.0953669	-0.124945	0.0099447	1.55e-40	157.847
FETUB	GCST90469215	rs1846899	3	186472816	T	C	0.110927	0.051518	0.00939383	5.94e-09	30.0756
FETUB	GCST90469215	rs76664993	3	186474684	G	C	0.0225155	0.126775	0.0200511	1.97e-11	39.9734
FETUB	GCST90469215	rs266743	3	186475791	C	T	0.768656	-0.0514028	0.00692312	3.34e-15	55.1254
FETUB	GCST90469215	rs9871339	3	186476598	C	T	0.388779	0.0382798	0.00613268	3.54e-11	38.9601
FETUB	GCST90469215	rs266733	3	186493313	G	T	0.461587	0.0369483	0.00588263	2.67e-11	39.4482
FETUB	GCST90469215	rs266769	3	186544928	G	A	0.845091	0.0585614	0.00815901	2.64e-14	51.5146
FETUB	GCST90469215	rs1648707	3	186551711	C	A	0.334244	0.0475287	0.00619427	3.93e-16	58.8726
FETUB	GCST90469215	rs2036373	3	186570191	G	T	0.0648236	-0.0625026	0.0118782	2.37e-08	27.6869
FETUB	GCST90469215	rs17366743	3	186572089	C	T	0.0329773	-0.0862134	0.0163856	2.38e-08	27.6825
FETUB	GCST90469215	rs17373414	3	186585527	T	C	0.110757	0.0639016	0.0100055	1.24e-11	40.7875
FGA	GCST90469216	rs17301342	4	155305233	C	T	0.347635	0.0398687	0.00608436	1.97e-12	42.9354
FGA	GCST90469216	rs17373431	4	155338299	T	G	0.224375	-0.0391797	0.00696158	1.51e-09	31.6729
FGA	GCST90469216	rs4447837	4	155416594	G	A	0.217087	-0.038365	0.00705537	5.25e-09	29.5674
FGA	GCST90469216	rs7674440	4	155429595	C	A	0.240053	0.051216	0.0067795	4.97e-16	57.0686
FGA	GCST90469216	rs6834350	4	155440449	A	C	0.543104	0.0395899	0.00626668	1.17e-11	39.9094
FGA	GCST90469216	rs7670827	4	155446896	T	C	0.338933	-0.0564043	0.00615482	7.51e-23	83.9801
FGA	GCST90469216	rs7698829	4	155461467	T	C	0.869394	0.0493096	0.00860484	7.58e-10	32.8367
FGA	GCST90469216	rs114756490	4	155476627	A	G	0.0131707	-0.162176	0.0261844	2.91e-11	38.3592
FGA	GCST90469216	rs2059503	4	155493419	T	A	0.171378	0.136068	0.00765506	3.22e-81	315.935
FGA	GCST90469216	rs1118824	4	155524009	A	G	0.697945	0.0423259	0.00630403	5.6e-13	45.0773
FGA	GCST90469216	rs189299840	4	155548392	G	A	0.0189751	0.115109	0.0218287	1.49e-08	27.8065
FGF2	GCST90469224	rs75195620	4	123503323	T	C	0.0597483	0.129559	0.0125829	8.85e-29	106.012
FGF2	GCST90469224	rs975405	4	123521180	G	A	0.419829	-0.0851039	0.00594256	4.59e-54	205.085
FGF2	GCST90469224	rs10032644	4	123544074	A	T	0.672387	-0.107334	0.00634987	1.34e-74	285.711
FGF2	GCST90469224	rs62324204	4	123547596	C	T	0.0969207	-0.0576845	0.00990232	3.02e-10	33.9333
FGF2	GCST90469224	rs4833838	4	123550698	A	G	0.960253	-0.121274	0.0150589	3.14e-18	64.8535
FGF2	GCST90469224	rs10518401	4	123553414	G	A	0.0345647	0.118692	0.0163172	3.73e-15	52.9093
FGF2	GCST90469224	rs1022234	4	123563078	A	G	0.676783	0.135157	0.00633611	1.16e-117	455.001
FGF2	GCST90469224	rs1533236	4	123564458	C	T	0.500346	0.0893329	0.00584122	2.11e-61	233.883
FGF2	GCST90469224	rs6534356	4	123568486	A	G	0.0703231	-0.350325	0.0115126	2.48e-237	925.92
FGF2	GCST90469224	rs13110000	4	123578060	T	C	0.571506	-0.220183	0.00600683	1.94694e-308	1343.57
FGF2	GCST90469224	rs36056044	4	123585069	G	A	0.0167475	-0.451987	0.0230493	9.7e-100	384.521
FGF2	GCST90469224	rs113279623	4	123612961	C	A	0.0374591	-0.270218	0.0156081	3.66e-78	299.716
FGF2	GCST90469224	rs13101575	4	123617561	G	A	0.256431	-0.531103	0.0066798	1.94694e-308	6321.38
FGF2	GCST90469224	rs1026157	4	123623893	G	T	0.233308	0.182829	0.00693847	1.74e-178	694.296
FGF2	GCST90469224	rs4833842	4	123627821	T	C	0.052039	0.204573	0.0131788	3.35e-63	240.951
FGF2	GCST90469224	rs140932707	4	123635183	C	G	0.0283337	-0.376185	0.0178477	6.3e-115	444.24
FGF2	GCST90469224	rs76665547	4	123697294	T	C	0.0751639	-0.4486	0.0112672	1.94694e-308	1585.13
FGF2	GCST90469224	rs16997714	4	123703725	G	A	0.028985	-0.165076	0.0174747	1.75e-24	89.2344
FGF2	GCST90469224	rs146713103	4	123728849	A	G	0.0236734	0.214771	0.0195582	1.67e-32	120.58
FGF2	GCST90469224	rs13434728	4	123738377	T	G	0.136553	-0.130915	0.00854794	1.43e-61	234.551
FGF2	GCST90469224	rs1449683	4	123748086	T	C	0.0926603	-0.436639	0.0101428	1.94694e-308	1853.14
FGF2	GCST90469224	rs41436350	4	123763901	T	C	0.117688	0.229525	0.00907035	9.08e-165	640.316
FGF2	GCST90469224	rs308435	4	123772018	A	C	0.154728	-0.220527	0.00806095	3.11e-192	748.398
FGF2	GCST90469224	rs11938826	4	123772614	G	C	0.165661	-0.272486	0.00787374	2.46e-306	1197.59
FGF2	GCST90469224	rs308438	4	123772887	T	C	0.0247729	0.131654	0.0190161	7.18e-14	47.9302
FGF2	GCST90469224	rs41364948	4	123773814	A	G	0.14841	-0.328059	0.00825764	1.94694e-308	1578.24
FGF2	GCST90469224	rs111588761	4	123775097	C	T	0.0218236	-0.200961	0.0200721	2.66e-27	100.235
FGF2	GCST90469224	rs17473132	4	123776531	A	G	0.067651	0.0767935	0.0115859	7.75e-13	43.9309
FGF2	GCST90469224	rs17407577	4	123779341	C	T	0.0619332	-0.318305	0.0121385	8.76e-177	687.599
FGF2	GCST90469224	rs308379	4	123782896	T	A	0.609606	-0.0945314	0.00647341	3.83e-56	213.24
FGF2	GCST90469224	rs11737764	4	123826780	C	T	0.924482	0.183002	0.0110697	1.95e-71	273.289
FGF2	GCST90469224	rs79560015	4	123827116	G	A	0.0284739	0.141442	0.0178594	1.11e-17	62.7197
FGF2	GCST90469224	rs12513181	4	123835656	A	C	0.747777	0.185513	0.00671972	1.01e-195	762.129
FGF2	GCST90469224	rs17006306	4	123836996	T	C	0.0175902	-0.258082	0.0222095	3.4e-36	135.027
FGF2	GCST90469224	rs17006342	4	123855553	T	G	0.0416008	-0.148253	0.014617	5.65e-28	102.866
FGF2	GCST90469224	rs35296180	4	123945094	T	G	0.120688	-0.0529027	0.00920271	5.15e-10	33.045
FGF2	GCST90469224	rs75129464	4	123959203	C	T	0.0265787	0.115709	0.0182986	8.14e-12	39.9834
FGF2	GCST90469224	rs2063293	4	123978967	T	C	0.388188	-0.0795472	0.00605569	9.06e-46	172.546
FGF2	GCST90469224	rs72677201	4	124012748	A	C	0.0404074	-0.266033	0.0148885	3.88e-83	319.266
FGF2	GCST90469224	rs74526306	4	124030508	T	C	0.117771	0.128105	0.00940864	4.83e-49	185.379
FGF2	GCST90469224	rs62322513	4	124064356	G	A	0.145169	0.0582189	0.0083373	4.39e-14	48.7595
FGF21	GCST90469222	rs281392	19	49164952	G	A	0.667114	0.0551761	0.00617325	1.15e-22	79.8832
FGF21	GCST90469222	rs17851884	19	49168005	A	G	0.126151	-0.045123	0.00874243	1.53e-08	26.6387
FGF21	GCST90469222	rs16982241	19	49202859	A	G	0.129626	-0.0545611	0.0084637	1.59e-12	41.5554
FGF21	GCST90469222	rs148759340	19	49204830	G	A	0.0297017	0.111279	0.0170313	7.94e-13	42.6885
FGF21	GCST90469222	rs516246	19	49206172	T	C	0.507928	0.0323959	0.00574315	6.28e-10	31.8172
FGF21	GCST90469222	rs12975781	19	49249698	T	C	0.389081	-0.0441318	0.00589	2.15e-16	56.1377
FGF21	GCST90469222	rs838142	19	49252151	G	A	0.276746	-0.0396552	0.00638779	1.01e-11	38.5373
FGF21	GCST90469222	rs41308762	19	49258560	C	G	0.0150884	0.124511	0.0236678	8.08e-09	27.6747
FGF21	GCST90469222	rs490942	19	49260101	T	C	0.149507	-0.0472596	0.00865345	2.14e-09	29.8252
FGF21	GCST90469222	rs2548957	19	49262500	A	G	0.430087	-0.103011	0.00577683	4.42e-85	317.958
FGF21	GCST90469222	rs79390987	19	49264232	C	T	0.0875669	-0.0740703	0.0102542	2.41e-15	52.1755
FGF21	GCST90469222	rs62132803	19	49271583	T	C	0.295193	0.0567404	0.00629178	4.81e-23	81.3243
FGF21	GCST90469222	rs62132804	19	49272461	A	C	0.0953801	0.0573647	0.0097855	1.31e-10	34.3641
FGF21	GCST90469222	rs2098684	19	49321007	C	A	0.299743	-0.0394635	0.00628562	5.9e-12	39.4163
FGF23	GCST90469223	rs10849038	12	4437379	C	T	0.857933	-0.0687993	0.00841587	1.42e-18	66.827
FGF23	GCST90469223	rs12823931	12	4467921	G	A	0.414912	-0.0382749	0.00593221	3.86e-12	41.6271
FGF23	GCST90469223	rs10774224	12	4471635	G	T	0.362261	0.0335001	0.00607859	3.03e-09	30.3716
FGF23	GCST90469223	rs7955866	12	4479549	A	G	0.117688	-0.122507	0.0090419	3.88e-48	183.562
FGF23	GCST90469223	rs13312779	12	4483976	G	T	0.0662104	-0.0706335	0.012236	5.26e-10	33.3215
FGF23	GCST90469223	rs6489536	12	4491909	C	G	0.340151	0.0857616	0.0061366	4.2e-51	195.305
FGF23	GCST90469223	rs12820100	12	4500711	C	T	0.378959	0.0504504	0.00601895	1.9e-19	70.2538
FGF23	GCST90469223	rs78581539	12	4512331	T	C	0.13608	-0.050367	0.00866167	3.93e-10	33.812
FGF23	GCST90469223	rs10849059	12	4521664	T	C	0.237289	0.0504287	0.0068665	2.74e-15	53.9345
FGF23	GCST90469223	rs2241280	12	4553332	G	A	0.405612	0.0326621	0.00597828	4.14e-09	29.8481
FGF23	GCST90469223	rs11611403	12	4554413	T	C	0.16075	0.052074	0.00789873	1.31e-12	43.462
FGF23	GCST90469223	rs3812823	12	4556636	C	T	0.22329	-0.0455077	0.00699457	2.55e-12	42.3281
FGF5	GCST90469226	rs10000471	4	80943688	T	C	0.639755	0.0304143	0.00581112	1.56e-08	27.3916
FGF5	GCST90469226	rs13110584	4	80972143	T	C	0.627012	0.0305916	0.00581139	1.29e-08	27.7094
FGF5	GCST90469226	rs17004812	4	80989462	A	G	0.0724295	0.0855536	0.0112353	1.91e-16	57.9815
FGF5	GCST90469226	rs6839672	4	80993133	G	A	0.840929	0.0421501	0.00781719	5.67e-09	29.0722
FGF5	GCST90469226	rs7678011	4	81031736	C	T	0.0173421	-0.129255	0.0214807	7.94e-11	36.206
FGF5	GCST90469226	rs6814407	4	81058566	G	T	0.176968	0.0544677	0.00750049	4.27e-15	52.7328
FGF5	GCST90469226	rs2867702	4	81060836	G	A	0.0430265	0.132541	0.0149033	7.29e-22	79.0889
FGF5	GCST90469226	rs12513014	4	81061422	G	A	0.142591	0.148293	0.00798851	1.72e-89	344.581
FGF5	GCST90469226	rs6842571	4	81072664	A	G	0.0408953	-0.154669	0.0141357	2.98e-32	119.717
FGF5	GCST90469226	rs2867695	4	81073220	T	C	0.108933	-0.324529	0.00895397	1.94694e-308	1313.58
FGF5	GCST90469226	rs1996453	4	81106327	T	C	0.614825	0.108655	0.00581893	1.59e-90	348.654
FGF5	GCST90469226	rs72656542	4	81128804	A	C	0.0248927	-0.129286	0.0179122	6.24e-15	52.0939
FGF5	GCST90469226	rs7656864	4	81138776	A	G	0.230557	-0.160326	0.00664416	7.32e-150	582.25
FGF5	GCST90469226	rs1458027	4	81140615	G	A	0.0190386	-0.120595	0.0205286	2.19e-10	34.5082
FGF5	GCST90469226	rs17004839	4	81149690	T	G	0.0487698	0.121847	0.0130774	7.68e-24	86.8091
FGF5	GCST90469226	rs17004844	4	81152804	A	G	0.0563305	0.170551	0.0120968	2.1e-52	198.768
FGF5	GCST90469226	rs17465728	4	81153992	T	C	0.198472	0.222531	0.0070884	3.2e-252	985.523
FGF5	GCST90469226	rs1902859	4	81157703	C	T	0.325247	0.491612	0.00600245	1.94694e-308	6707.64
FGF5	GCST90469226	rs7664429	4	81160847	G	A	0.0629937	-0.199038	0.011516	7.87e-78	298.71
FGF5	GCST90469226	rs35769171	4	81162080	T	C	0.130995	-0.134462	0.00888832	4.64e-60	228.845
FGF5	GCST90469226	rs6534835	4	81174468	G	A	0.0131984	-0.225538	0.0245151	2.77e-23	84.6355
FGF5	GCST90469226	rs3822015	4	81189603	C	A	0.419424	0.20418	0.00568747	1.94694e-308	1288.76
FGF5	GCST90469226	rs3796605	4	81192363	G	A	0.035286	-0.17445	0.0152773	5.63e-35	130.385
FGF5	GCST90469226	rs17004866	4	81200135	T	C	0.0124433	-0.340083	0.0260352	3.1e-45	170.619
FGF5	GCST90469226	rs7683390	4	81202382	T	C	0.13529	-0.414528	0.00823216	1.94694e-308	2535.49
FGF5	GCST90469226	rs1551589	4	81202398	C	T	0.964308	0.171556	0.0164541	1.93e-29	108.704
FGF5	GCST90469226	rs33955730	4	81204740	T	G	0.0679221	-0.241114	0.0120225	3.93e-104	402.197
FGF5	GCST90469226	rs6838203	4	81208992	T	A	0.745155	-0.0594046	0.00677535	2.7e-21	76.8703
FGF5	GCST90469226	rs17532890	4	81209281	C	T	0.0181756	-0.165325	0.0215448	1.12e-16	58.8806
FGF5	GCST90469226	rs2290755	4	81214116	C	A	0.240562	0.09476	0.00683081	8.61e-51	192.436
FGF5	GCST90469226	rs10030247	4	81227978	A	G	0.0187978	-0.337854	0.0205855	2.3e-70	269.349
FGF5	GCST90469226	rs6855317	4	81285934	A	G	0.031014	0.11769	0.0161447	3.36e-15	53.1375
FGF5	GCST90469226	rs9307678	4	81308107	A	G	0.661975	-0.0421054	0.00607721	7.08e-14	48.0008
FGF5	GCST90469226	rs2132263	4	81329803	G	A	0.016274	0.280582	0.0221013	7.97e-43	161.164
FGF5	GCST90469226	rs72659833	4	81331808	G	A	0.135763	-0.125598	0.00817099	6e-62	236.264
FGF5	GCST90469226	rs13120118	4	81404503	A	G	0.0236496	-0.15575	0.0188671	4.67e-19	68.1441
FGF5	GCST90469226	rs28450953	4	81421658	T	A	0.0790927	-0.081562	0.0104752	3.99e-17	60.6225
FGF5	GCST90469226	rs989123	4	81448749	A	C	0.111005	0.0453666	0.0089163	3.85e-08	25.8872
FGF5	GCST90469226	rs11945984	4	81461715	C	A	0.0197846	0.122242	0.0201775	5.9e-11	36.7018
FGFBP1	GCST90469230	rs147346386	4	15764240	C	T	0.0278162	-0.10032	0.017525	1.32e-09	32.7675
FGFBP1	GCST90469230	rs10805347	4	15840839	G	A	0.685737	-0.033087	0.00613809	1.12e-08	29.0556
FGFBP1	GCST90469230	rs2191003	4	15895791	G	A	0.547255	-0.0454106	0.00572414	4.26e-17	62.9326
FGFBP1	GCST90469230	rs6845349	4	15896088	C	A	0.81906	-0.050479	0.00742863	6.04e-13	46.1728
FGFBP1	GCST90469230	rs73116488	4	15903068	A	G	0.0517855	-0.132936	0.0128047	3.83e-28	107.778
FGFBP1	GCST90469230	rs62290787	4	15903972	C	T	0.247628	-0.0516728	0.00657683	8.47e-17	61.7266
FGFBP1	GCST90469230	rs2531149	4	15914006	A	G	0.408195	0.034533	0.0059865	9.85e-10	33.2739
FGFBP1	GCST90469230	rs12498177	4	15914801	C	T	0.226805	0.0373603	0.00686169	7.98e-09	29.6442
FGFBP1	GCST90469230	rs876320	4	15930961	A	G	0.779252	-0.0659035	0.00691908	6e-24	90.7198
FGFBP1	GCST90469230	rs2532088	4	15936267	A	C	0.966363	-0.212611	0.0157507	2.12e-46	182.203
FGFBP1	GCST90469230	rs1558198	4	15942832	G	A	0.663718	-0.0534905	0.00617796	4.57e-20	74.9626
FGFBP1	GCST90469230	rs28412795	4	15943082	G	A	0.109503	0.12062	0.00925595	2.3e-43	169.816
FGFBP1	GCST90469230	rs10939642	4	15943140	A	G	0.641887	-0.0554762	0.00603666	2.1e-22	84.4503
FGFBP1	GCST90469230	rs9968276	4	15949551	A	G	0.200922	-0.107051	0.00710089	1.97e-57	227.267
FGFBP1	GCST90469230	rs12509859	4	15950731	T	C	0.47088	-0.0767186	0.00571373	6.29e-46	180.278
FGFBP1	GCST90469230	rs62617788	4	15964574	T	C	0.0318793	-0.148968	0.0163272	4.16e-22	83.2427
FGFBP1	GCST90469230	rs2240688	4	15970349	G	T	0.244434	-0.0432422	0.00661027	4.18e-12	42.7917
FGFBP1	GCST90469230	rs1517598	4	16020664	C	T	0.138454	0.0475496	0.00813811	5.99e-10	34.1372
FGFBP2	GCST90469231	rs34921119	4	15760683	T	C	0.0565645	0.122058	0.0119451	3.94e-28	104.407
FGFBP2	GCST90469231	rs7666953	4	15791464	T	G	0.335599	-0.0362074	0.00579465	1.76e-11	39.0411
FGFBP2	GCST90469231	rs13104011	4	15807033	T	C	0.16968	0.0556884	0.007313	2.5e-16	57.9855
FGFBP2	GCST90469231	rs13137313	4	15851968	A	G	0.764504	0.056273	0.00649081	1.05e-20	75.1596
FGFBP2	GCST90469231	rs2250232	4	15879076	C	A	0.237422	0.0684421	0.00648826	7.19e-30	111.268
FGFBP2	GCST90469231	rs6845349	4	15896088	C	A	0.81906	0.049153	0.0071551	1.43e-13	47.1901
FGFBP2	GCST90469231	rs2532070	4	15910385	G	A	0.582637	0.0486541	0.0055495	3.89e-21	76.8624
FGFBP2	GCST90469231	rs2531149	4	15914006	A	G	0.408195	0.0589971	0.00576608	3.35e-28	104.684
FGFBP2	GCST90469231	rs10034192	4	15919105	T	C	0.242465	0.128349	0.00635934	1.29e-104	407.327
FGFBP2	GCST90469231	rs2108872	4	15925170	C	T	0.111925	-0.093605	0.00908607	1.44e-28	106.128
FGFBP2	GCST90469231	rs876320	4	15930961	A	G	0.779252	0.0826827	0.00666432	1.14e-40	153.922
FGFBP2	GCST90469231	rs12503130	4	15935268	C	T	0.45243	0.0539268	0.00550615	5.62e-26	95.9167
FGFBP2	GCST90469231	rs2531174	4	15940205	A	G	0.966298	0.143665	0.0151813	2.32e-24	89.5498
FGFBP2	GCST90469231	rs1558198	4	15942832	G	A	0.663718	0.210326	0.00595049	1.94694e-308	1249.29
FGFBP2	GCST90469231	rs10939642	4	15943140	A	G	0.641887	-0.174083	0.00581439	8.56e-228	896.368
FGFBP2	GCST90469231	rs6849167	4	15943547	C	T	0.0243481	0.42302	0.0177484	4.1e-145	568.051
FGFBP2	GCST90469231	rs6824333	4	15943910	T	C	0.277193	-0.132943	0.00616974	5.71e-119	464.279
FGFBP2	GCST90469231	rs73228494	4	15946397	T	C	0.100369	-0.279859	0.00920321	6.48e-235	924.659
FGFBP2	GCST90469231	rs10939644	4	15947493	C	T	0.855154	-0.563448	0.00780396	1.94694e-308	5212.66
FGFBP2	GCST90469231	rs16892666	4	15950609	A	G	0.204643	-0.049368	0.00681	6.1e-15	52.5507
FGFBP2	GCST90469231	rs35584473	4	15960741	C	T	0.0259871	0.471324	0.0174866	5.21e-185	726.454
FGFBP2	GCST90469231	rs62617788	4	15964574	T	C	0.0318793	-0.100409	0.015726	6.35e-12	40.7653
FGFBP2	GCST90469231	rs3130	4	15969938	C	T	0.526568	0.17256	0.00546974	1.1e-252	995.243
FGFBP2	GCST90469231	rs11944619	4	15978245	G	A	0.4006	-0.0450588	0.00565246	9.55e-18	63.5427
FGFBP2	GCST90469231	rs7692432	4	15983335	T	C	0.140324	-0.0751238	0.00792147	1.85e-24	89.9344
FGFBP2	GCST90469231	rs17477995	4	15997097	A	G	0.125859	0.143342	0.00824848	4.7e-78	301.982
FGFBP2	GCST90469231	rs6449211	4	15998470	T	C	0.574395	-0.0944922	0.00553954	2.84e-75	290.955
FGFBP2	GCST90469231	rs7667979	4	16018398	G	A	0.109249	0.0494464	0.00880874	1.53e-09	31.5082
FGFBP2	GCST90469231	rs1517598	4	16020664	C	T	0.138454	-0.139157	0.00783846	2.23e-81	315.159
FGFBP2	GCST90469231	rs2078622	4	16037352	T	C	0.555765	0.043604	0.00550684	1.57e-17	62.6945
FGFBP2	GCST90469231	rs6823548	4	16054926	A	G	0.0637624	0.0620835	0.0112388	2.76e-09	30.5139
FGFBP2	GCST90469231	rs78496712	4	16062401	A	G	0.0541514	-0.0856275	0.0121108	2.76e-14	49.9875
FGFBP2	GCST90469231	rs16892927	4	16069798	A	C	0.214923	-0.0610309	0.00670148	1.11e-22	82.9354
FGFBP2	GCST90469231	rs7681738	4	16072306	G	T	0.79631	-0.0359293	0.00682658	1.48e-08	27.6995
FGFBP2	GCST90469231	rs1040206	4	16104538	G	T	0.521756	0.0563157	0.00548901	2.4e-28	105.257
FGFBP2	GCST90469231	rs12498771	4	16136217	T	C	0.0619177	0.0941374	0.0115602	1.88e-18	66.3091
FGFBP3	GCST90469232	rs118083231	10	93427441	A	G	0.0694837	0.073927	0.0111326	6.41e-13	44.0955
FGFBP3	GCST90469232	rs1341992	10	93439285	C	T	0.117014	-0.189088	0.0088396	1.01e-118	457.556
FGFBP3	GCST90469232	rs12762813	10	93461648	A	G	0.122256	0.139491	0.00869739	1.42e-67	257.215
FGFBP3	GCST90469232	rs118164206	10	93475446	C	T	0.014981	0.124191	0.0237741	1.54e-08	27.287
FGFBP3	GCST90469232	rs10786012	10	93479949	G	A	0.319008	0.0887751	0.00606554	1.4e-56	214.203
FGFBP3	GCST90469232	rs1539039	10	93491175	A	G	0.968708	-0.0843935	0.0162975	2.05e-08	26.8138
FGFBP3	GCST90469232	rs144455682	10	93544325	A	C	0.0100213	-0.225539	0.03128	5.79e-15	51.9867
FGFBP3	GCST90469232	rs79611925	10	93569805	G	A	0.0373442	-0.197654	0.0149256	1.21e-46	175.36
FGFBP3	GCST90469232	rs1539041	10	93577141	G	T	0.684278	-0.0964286	0.00611263	1.95e-65	248.85
FGFBP3	GCST90469232	rs7083959	10	93585997	G	T	0.173516	-0.223277	0.00747184	9.55e-230	892.925
FGFBP3	GCST90469232	rs7087557	10	93655509	T	C	0.591466	0.21267	0.00577896	1.94694e-308	1354.24
FGFBP3	GCST90469232	rs10881991	10	93660359	G	A	0.0543094	-0.313095	0.0124684	7.58e-163	630.539
FGFBP3	GCST90469232	rs7087141	10	93665975	T	C	0.0952068	-0.292411	0.00966436	1.75e-235	915.426
FGFBP3	GCST90469232	rs10881996	10	93674933	T	G	0.61782	-0.18247	0.00585306	7.26e-250	971.848
FGFBP3	GCST90469232	rs10882005	10	93704464	T	C	0.374135	0.0459414	0.00584202	1.65e-17	61.8392
FGFBP3	GCST90469232	rs72825307	10	93752222	A	G	0.100626	0.0892928	0.00952576	3.26e-24	87.8649
FGFBP3	GCST90469232	rs11186798	10	93773792	A	G	0.0578385	0.0931638	0.012081	6.75e-17	59.4661
FGFBP3	GCST90469232	rs1776209	10	93810872	G	A	0.294892	0.11663	0.00622359	1.43e-91	351.173
FGFBP3	GCST90469232	rs10882018	10	93812405	C	T	0.29868	-0.0463821	0.0064291	5.59e-15	52.0454
FGFBP3	GCST90469232	rs1935864	10	93832601	A	G	0.0967472	0.130282	0.0095528	2.3e-49	185.99
FGFBP3	GCST90469232	rs72807207	10	93840646	A	G	0.0388833	-0.1837	0.0148128	4.02e-41	153.788
FGFR2	GCST90469233	rs4752546	10	123148756	G	A	0.493518	-0.0414375	0.00562784	8.99e-15	54.2108
FGFR2	GCST90469233	rs7074609	10	123186634	T	C	0.65777	-0.0436569	0.00593083	9.13e-15	54.1822
FGFR2	GCST90469233	rs10886937	10	123195615	A	G	0.0777487	0.0683311	0.0105909	1.09e-11	41.6248
FGFR2	GCST90469233	rs11199974	10	123214477	G	T	0.487112	-0.0496653	0.0056292	1.54e-20	77.8385
FGFR2	GCST90469233	rs7072877	10	123228660	T	C	0.252051	0.0447738	0.00657695	7.6e-13	46.3427
FGFR2	GCST90469233	rs2278202	10	123243197	A	G	0.597372	0.032888	0.00572046	1.42e-09	33.0518
FGFR2	GCST90469233	rs2912753	10	123257402	C	A	0.944552	0.0788925	0.0124388	2.42e-11	40.2251
FGFR2	GCST90469233	rs3135766	10	123272296	A	G	0.582658	-0.067526	0.00574095	3.15e-35	138.343
FGFR2	GCST90469233	rs3135758	10	123277869	T	C	0.0694901	-0.0654386	0.0111567	6.58e-10	34.4014
FGFR2	GCST90469233	rs12356416	10	123283660	C	A	0.451808	-0.0449687	0.00606729	5.99e-15	54.9304
FGFR2	GCST90469233	rs2981430	10	123311698	A	G	0.579997	-0.0947286	0.00566612	2.31e-69	279.494
FGFR2	GCST90469233	rs2981452	10	123325397	C	G	0.172879	-0.0971652	0.00740741	2.16e-43	172.056
FGFR2	GCST90469233	rs10510096	10	123327873	C	G	0.0341226	0.0946249	0.0159258	3.94e-10	35.3014
FGFR2	GCST90469233	rs17542768	10	123337814	G	A	0.119573	0.0888106	0.00861685	1.94e-27	106.222
FGFR2	GCST90469233	rs11200052	10	123402237	T	C	0.129366	0.0600939	0.00836938	4.02e-14	51.5533
FGFR2	GCST90469233	rs12262574	10	123438122	T	C	0.149205	-0.0548039	0.00795831	4.14e-13	47.4202
FGFR2	GCST90469233	rs6585751	10	123443636	A	G	0.635759	-0.0363438	0.00586771	6.95e-11	38.3623
FGFR4	GCST90469234	rs2962836	5	176265982	C	T	0.974931	-0.142424	0.0150958	7.07e-30	89.0096
FGFR4	GCST90469234	rs75593406	5	176284046	T	C	0.0403917	0.115322	0.0118824	1.62e-31	94.1888
FGFR4	GCST90469234	rs1000144	5	176284713	T	C	0.913105	0.063174	0.00832701	6.84e-20	57.5547
FGFR4	GCST90469234	rs74463943	5	176287128	T	C	0.134535	-0.0850744	0.00693788	2.77e-49	150.358
FGFR4	GCST90469234	rs116165831	5	176288425	A	G	0.0694341	0.073505	0.00922004	8.45e-22	63.555
FGFR4	GCST90469234	rs61745231	5	176308113	A	G	0.0142783	0.225385	0.0205088	6.25e-40	120.768
FGFR4	GCST90469234	rs145827614	5	176308303	T	C	0.016253	-0.132476	0.018505	6.97e-18	51.2483
FGFR4	GCST90469234	rs691276	5	176309487	C	G	0.0182964	-0.202652	0.0188177	2.06e-38	115.971
FGFR4	GCST90469234	rs3792729	5	176310089	C	T	0.0645722	0.0815137	0.0095438	8.79e-25	72.9458
FGFR4	GCST90469234	rs539822	5	176310164	A	G	0.202597	0.0983076	0.00582014	7.35e-92	285.292
FGFR4	GCST90469234	rs4976661	5	176310198	C	T	0.0550211	-0.0808061	0.0104809	1.72e-20	59.4396
FGFR4	GCST90469234	rs114127988	5	176313955	A	G	0.0225678	-0.105412	0.0158618	1.27e-15	44.1629
FGFR4	GCST90469234	rs691693	5	176314873	T	C	0.552499	0.0390971	0.00474372	3.45e-23	67.9256
FGFR4	GCST90469234	rs691057	5	176316201	G	A	0.586261	-0.0249203	0.00477982	3.51e-10	27.1809
FGFR4	GCST90469234	rs61749653	5	176316559	T	C	0.0257095	0.0724765	0.0148046	3.83e-09	23.9654
FGFR4	GCST90469234	rs691141	5	176323298	A	G	0.449076	-0.15125	0.00474153	1.94694e-308	1017.5
FGFR4	GCST90469234	rs17078630	5	176338288	T	C	0.0411038	-0.238125	0.01179	1.68e-130	407.913
FGFR4	GCST90469234	rs75315224	5	176343753	A	C	0.148841	0.0661678	0.00665638	5.56e-33	98.8095
FGFR4	GCST90469234	rs1113610	5	176345443	G	A	0.0421929	-0.149309	0.0116284	7.27e-54	164.859
FGFR4	GCST90469234	rs72648808	5	176347639	A	G	0.0562595	0.0748989	0.0102451	1.39e-18	53.4441
FGFR4	GCST90469234	rs78446891	5	176349521	C	T	0.0190701	0.3354	0.017167	3.05e-122	381.696
FGFR4	GCST90469234	rs6861361	5	176354805	C	A	0.97251	-0.197672	0.0148673	1.26e-57	176.77
FGFR4	GCST90469234	rs4976666	5	176358608	C	T	0.895037	-0.225567	0.00773154	4.64e-270	851.14
FGFR4	GCST90469234	rs34605886	5	176375456	C	T	0.085503	-0.129733	0.00858877	7.69e-74	228.15
FGFR4	GCST90469234	rs72813116	5	176396684	A	G	0.0196042	-0.149283	0.0169013	2.17e-26	78.0121
FGFR4	GCST90469234	rs13167812	5	176409574	A	G	0.0165148	0.342653	0.0183534	8.5e-112	348.544
FGFR4	GCST90469234	rs10463062	5	176419802	A	G	0.215923	0.0972253	0.00573174	1.26e-92	287.718
FGFR4	GCST90469234	rs183478874	5	176425594	A	C	0.0350214	-0.15108	0.0128326	1.44e-45	138.6
FGFR4	GCST90469234	rs180770694	5	176440231	A	G	0.0116166	-0.177769	0.0229771	1.27e-20	59.8554
FGFR4	GCST90469234	rs7723864	5	176476707	T	C	0.0238609	-0.126839	0.0154945	6.75e-23	67.0093
FGFR4	GCST90469234	rs79002946	5	176508603	T	A	0.205946	-0.248558	0.00609091	1.94694e-308	1665.23
FGFR4	GCST90469234	rs2546095	5	176509584	G	T	0.364022	0.490146	0.00497181	1.94694e-308	9718.6
FGFR4	GCST90469234	rs11948127	5	176512525	A	G	0.0294821	-0.297641	0.0138924	1.35e-146	459.003
FGFR4	GCST90469234	rs641101	5	176513460	G	A	0.691557	0.254344	0.0050678	1.94694e-308	2518.76
FGFR4	GCST90469234	rs1076891	5	176525292	A	G	0.0598626	-0.113764	0.00988547	1.28e-43	132.433
FGFR4	GCST90469234	rs6556301	5	176527577	T	G	0.369748	-0.261097	0.00486916	1.94694e-308	2875.26
FGFR4	GCST90469234	rs628506	5	176534423	C	A	0.119544	0.473266	0.00730216	1.94694e-308	4200.4
FGFR4	GCST90469234	rs244724	5	176534958	C	T	0.121415	0.435703	0.00725187	1.94694e-308	3609.63
FGFR4	GCST90469234	rs143511730	5	176585242	A	C	0.037942	-0.107728	0.0130607	3.2e-23	68.0304
FGFR4	GCST90469234	rs244708	5	176589585	G	A	0.413841	0.361213	0.00474805	1.94694e-308	5787.32
FGFR4	GCST90469234	rs12055154	5	176675423	G	A	0.0254217	0.415037	0.0148275	9.3e-249	783.465
FGFR4	GCST90469234	rs28362591	5	176731192	T	C	0.0101081	0.450196	0.0245728	9.91e-108	335.64
FGFR4	GCST90469234	rs149685981	5	176734179	T	C	0.0183265	-0.249529	0.0174698	3.19e-66	204.007
FGFR4	GCST90469234	rs7725769	5	176741180	A	G	0.152585	-0.291978	0.00654144	1.94694e-308	1992.21
FGFR4	GCST90469234	rs62397243	5	176742503	G	C	0.0563046	-0.194453	0.011	1.97e-100	312.484
FGFR4	GCST90469234	rs4976686	5	176772736	T	G	0.551067	0.109401	0.00508563	9e-148	462.738
FGL1	GCST90469235	rs2237839	8	17487184	C	T	0.877718	0.0509515	0.00792851	5.43e-13	41.2964
FGL1	GCST90469235	rs35366230	8	17491313	G	T	0.0611373	-0.104716	0.0107574	8.5e-28	94.7524
FGL1	GCST90469235	rs4705	8	17500223	C	T	0.571369	0.0292878	0.00522952	3.24e-10	31.364
FGL1	GCST90469235	rs56194504	8	17526779	A	G	0.101093	0.0486343	0.00864047	2.64e-10	31.6805
FGL1	GCST90469235	rs13252271	8	17528642	C	T	0.091271	-0.0568717	0.00911881	2.54e-12	38.8954
FGL1	GCST90469235	rs3862089	8	17528777	C	T	0.794586	0.0442494	0.0063866	7.38e-15	48.0018
FGL1	GCST90469235	rs12114081	8	17535659	A	G	0.0184166	-0.144962	0.0192672	3.01e-17	56.6046
FGL1	GCST90469235	rs2904724	8	17581700	T	C	0.212498	0.0732916	0.00672699	2.13e-34	118.699
FGL1	GCST90469235	rs2904725	8	17581937	A	C	0.563479	0.0535227	0.0057756	2.4e-25	85.8743
FGL1	GCST90469235	rs2979775	8	17582137	A	G	0.685077	0.037895	0.00554048	1.61e-14	46.779
FGL1	GCST90469235	rs79904755	8	17582871	C	T	0.0220128	-0.151427	0.017613	4.85e-22	73.913
FGL1	GCST90469235	rs115387118	8	17590079	C	A	0.0191641	0.148935	0.0190324	1.57e-18	61.2337
FGL1	GCST90469235	rs2904738	8	17600032	A	G	0.183552	-0.0867941	0.00668834	4.5e-48	168.394
FGL1	GCST90469235	rs2904748	8	17600912	C	T	0.514395	0.0689861	0.00526784	6.34e-49	171.49
FGL1	GCST90469235	rs72607380	8	17609728	A	G	0.484453	-0.0851815	0.0057707	1.14e-61	217.879
FGL1	GCST90469235	rs209569	8	17611593	C	T	0.0107865	-0.401689	0.0249591	5.81e-73	259.003
FGL1	GCST90469235	rs2979788	8	17611886	A	G	0.849304	0.0392066	0.00724028	1.21e-09	29.3217
FGL1	GCST90469235	rs61733696	8	17612518	G	A	0.0346424	-0.310788	0.0141486	2.95e-134	482.487
FGL1	GCST90469235	rs61733697	8	17612686	C	A	0.014546	-0.217988	0.0215917	8.95e-30	101.923
FGL1	GCST90469235	rs73206291	8	17612694	G	C	0.0826283	0.112676	0.0098696	1.33e-37	130.33
FGL1	GCST90469235	rs61733701	8	17612872	T	C	0.0311027	0.10879	0.0148791	2.25e-16	53.4575
FGL1	GCST90469235	rs17466685	8	17629324	A	G	0.513309	0.182861	0.00518951	1.94694e-308	1241.57
FGL1	GCST90469235	rs6999721	8	17630637	A	G	0.170808	-0.127085	0.00685442	3.27e-96	343.739
FGL1	GCST90469235	rs7460414	8	17638034	G	A	0.150611	-0.293529	0.00730834	1.94694e-308	1613.04
FGL1	GCST90469235	rs73208640	8	17651467	C	G	0.075792	-0.299544	0.00998493	1.24e-248	899.94
FGL1	GCST90469235	rs62498383	8	17659377	C	T	0.139763	0.138818	0.00743133	1.23e-97	348.932
FGL1	GCST90469235	rs4406440	8	17666107	C	T	0.0253262	-0.280413	0.0166165	4.91e-80	284.774
FGL1	GCST90469235	rs9657486	8	17676779	T	C	0.0184073	-0.685133	0.0192548	1.94694e-308	1266.06
FGL1	GCST90469235	rs417994	8	17691230	C	T	0.0756402	-0.349049	0.00982043	1.94694e-308	1263.26
FGL1	GCST90469235	rs13251970	8	17696298	G	C	0.13805	0.187815	0.00783358	1.47e-159	574.806
FGL1	GCST90469235	rs10503644	8	17697376	G	A	0.584022	0.367626	0.00530056	1.94694e-308	4810.07
FGL1	GCST90469235	rs850845	8	17708904	T	C	0.025401	-0.749937	0.0164705	1.94694e-308	2073.09
FGL1	GCST90469235	rs34652440	8	17752159	C	T	0.0526807	0.182002	0.012422	8.7e-61	214.66
FGL1	GCST90469235	rs34471266	8	17754068	A	G	0.0361008	0.163759	0.0140327	3.28e-39	136.178
FGL1	GCST90469235	rs17467420	8	17780385	T	G	0.0435962	0.127917	0.0126226	5.49e-30	102.693
FGL1	GCST90469235	rs3850743	8	17783925	G	A	0.0364855	0.141752	0.0137721	7e-31	105.935
FGL1	GCST90469235	rs2299592	8	17802349	G	A	0.12067	0.0492644	0.00793436	3.17e-12	38.55
FGL1	GCST90469235	rs4921823	8	17810983	T	C	0.0386497	-0.265355	0.013504	7.82e-108	386.111
FGL1	GCST90469235	rs11776689	8	17843932	T	G	0.0763703	0.0813288	0.0100696	1.23e-19	65.2301
FGL1	GCST90469235	rs208024	8	17878727	C	T	0.16704	-0.185827	0.00693267	6.42e-199	718.453
FGL1	GCST90469235	rs78543928	8	17905663	G	A	0.0163335	-0.169771	0.020406	9.67e-21	69.2138
FGL1	GCST90469235	rs4087059	8	17907843	G	T	0.802935	-0.0927926	0.00650235	9.25e-58	203.642
FGL1	GCST90469235	rs574774	8	17914883	G	A	0.0250735	-0.637741	0.018374	1.94694e-308	1204.66
FGL1	GCST90469235	rs3753118	8	17931704	T	C	0.907611	0.334571	0.00892274	1.94694e-308	1405.92
FGL1	GCST90469235	rs7833836	8	17935642	C	A	0.532412	0.202248	0.00519696	1.94694e-308	1514.44
FGL1	GCST90469235	rs4921847	8	17945990	G	T	0.260036	-0.1277	0.00612939	5.65e-121	434.039
FGL1	GCST90469235	rs76131864	8	17948235	A	G	0.071212	-0.0724604	0.0100574	6.07e-16	51.9054
FGL1	GCST90469235	rs4628288	8	17950757	C	T	0.793499	-0.049307	0.00640963	5.84e-18	59.1742
FGL1	GCST90469235	rs1072382	8	17961240	T	C	0.495619	0.0323416	0.00517276	2.24e-12	39.0896
FGL1	GCST90469235	rs2517350	8	17978036	G	A	0.0510988	-0.156554	0.0117649	1.86e-50	177.067
FGL1	GCST90469235	rs2739685	8	17984690	T	C	0.847712	0.136105	0.0072789	7.94e-98	349.622
FGL1	GCST90469235	rs2517355	8	17995760	A	C	0.187402	-0.0774656	0.00662762	2.49e-39	136.611
FGL1	GCST90469235	rs10105648	8	17998250	T	C	0.0152992	0.106842	0.0209932	1.11e-08	25.9006
FGL1	GCST90469235	rs79629646	8	17999442	T	C	0.211295	0.0378383	0.00634086	2.1e-11	35.6081
FGL1	GCST90469235	rs2517361	8	18003897	T	G	0.0523733	-0.0942402	0.0115369	4.73e-20	66.7231
FGR	GCST90469236	rs17371357	1	27772009	C	T	0.0853886	-0.0913513	0.0108882	8.03e-18	70.388
FGR	GCST90469236	rs4908343	1	27931698	A	G	0.809347	-0.0539747	0.00789145	2.38e-12	46.7788
FGR	GCST90469236	rs12726763	1	27958245	G	A	0.0698991	0.108228	0.0119886	2.19e-20	81.4934
FGR	GCST90469236	rs3737803	1	27960792	A	G	0.0713269	-0.177038	0.0118455	5.77e-53	223.36
FHIT	GCST90469238	rs9877140	3	59925591	A	G	0.185709	-0.054195	0.00798202	2.73e-12	46.0972
FHIT	GCST90469238	rs7625787	3	59936997	G	A	0.154872	-0.054719	0.0085575	4.58e-11	40.885
FHIT	GCST90469238	rs1485904	3	59950763	C	A	0.894372	0.0669667	0.0101109	9.13e-12	43.865
FHIT	GCST90469238	rs2687899	3	59970958	T	C	0.296607	-0.0839493	0.00678318	3.41e-37	153.161
FHIT	GCST90469238	rs6784057	3	59982993	C	T	0.441635	0.058117	0.00629741	2.05e-21	85.1656
FHIT	GCST90469238	rs17254765	3	59986297	C	T	0.0355892	-0.142932	0.0167346	1.44e-18	72.9473
FHIT	GCST90469238	rs17061789	3	59999965	T	C	0.101697	-0.060366	0.0106431	5.22e-09	32.1682
FHIT	GCST90469238	rs17061792	3	60000052	T	C	0.143564	-0.0557333	0.00915618	3.67e-10	37.0495
FHIT	GCST90469238	rs13071895	3	60848746	A	G	0.217525	0.0777409	0.0074924	1.21e-26	107.656
FHIT	GCST90469238	rs6768425	3	60880607	A	G	0.502964	0.04999	0.00621	1.15e-16	64.7985
FHIT	GCST90469238	rs1562523	3	60933802	G	T	0.555397	-0.0398643	0.00642069	1.63e-10	38.5466
FHIT	GCST90469238	rs9811973	3	60937330	G	A	0.109309	-0.0663237	0.00999888	8.51e-12	43.9964
FHIT	GCST90469238	rs6446172	3	60969373	A	G	0.688852	0.0392781	0.00674698	2.05e-09	33.8894
FHIT	GCST90469238	rs9830950	3	61122318	T	C	0.43053	0.0510083	0.00631238	8.78e-17	65.2947
FHIT	GCST90469238	rs6772523	3	61190420	G	A	0.0607561	0.0886006	0.0129021	1.54e-12	47.1556
FHIT	GCST90469238	rs815719	3	61252469	A	G	0.21175	0.0415648	0.00761427	1.9e-08	29.7972
FIS1	GCST90469240	rs6964773	7	100648867	T	C	0.0508744	-0.119856	0.0138328	1.67e-19	75.0722
FIS1	GCST90469240	rs6973913	7	100662969	A	G	0.204886	-0.0482889	0.00758507	3.2e-11	40.5282
FIS1	GCST90469240	rs4729670	7	100849804	A	G	0.248323	-0.0745835	0.00710338	6.91e-28	110.24
FIS1	GCST90469240	rs7778271	7	100874354	C	T	0.0541074	-0.324475	0.013426	4.43e-140	584.053
FIS1	GCST90469240	rs116711462	7	100892607	T	C	0.0100371	-0.345997	0.0306237	5.01e-32	127.647
FIS1	GCST90469240	rs17452152	7	100918485	T	C	0.0567162	0.0764333	0.0132397	1.76e-09	33.3266
FKBP1B	GCST90469242	rs2339928	2	24049453	A	G	0.704849	0.106487	0.00668592	3.18e-61	253.66
FKBP1B	GCST90469242	rs72786269	2	24058060	C	A	0.0507933	0.083653	0.0140216	6.26e-10	35.5916
FKBP1B	GCST90469242	rs6756419	2	24126904	G	A	0.626593	-0.0581036	0.00631213	1.41e-21	84.7296
FKBP1B	GCST90469242	rs3088337	2	24222942	G	A	0.108396	-0.0526019	0.00980984	2.73e-08	28.7515
FKBP1B	GCST90469242	rs72781692	2	24263319	G	T	0.202572	-0.226496	0.00758756	3.38e-210	891.044
FKBP1B	GCST90469242	rs13413450	2	24272396	T	G	0.142393	0.195249	0.00868489	4.21e-120	505.395
FKBP1B	GCST90469242	rs12713161	2	24280682	C	T	0.470501	-0.0346955	0.00611007	3.96e-09	32.243
FKBP1B	GCST90469242	rs116325000	2	24296416	A	G	0.0502317	-0.181966	0.0140885	7.16e-41	166.815
FKBP1B	GCST90469242	rs2339943	2	24343429	T	A	0.728242	-0.0652866	0.00727754	1.42e-20	80.475
FKBP1B	GCST90469242	rs6545336	2	24422130	A	G	0.0465598	0.150319	0.0145002	6.24e-27	107.464
FKBP1B	GCST90469242	rs41281481	2	24435599	A	G	0.0536601	0.137454	0.0135505	7.43e-26	102.893
FKBP1B	GCST90469242	rs2543662	2	24443271	A	C	0.708149	0.0860364	0.00671723	3.19e-40	164.046
FKBP4	GCST90469243	rs12828903	12	2895076	T	C	0.0410095	-0.130155	0.0156686	2.02e-17	68.9987
FKBP5	GCST90469244	rs2076167	6	35391787	T	C	0.769693	0.0482796	0.00728322	9.89e-12	43.9402
FKBP5	GCST90469244	rs6914178	6	35429225	A	G	0.0507699	-0.0750174	0.0138943	2.94e-08	29.1495
FKBP5	GCST90469244	rs11758653	6	35461800	A	G	0.0619855	-0.0695483	0.0126562	1.66e-08	30.1961
FKBP5	GCST90469244	rs2064317	6	35477032	G	A	0.391318	0.0345349	0.00627709	1.6e-08	30.2679
FKBP5	GCST90469244	rs2894402	6	35484753	T	C	0.738593	-0.100499	0.00696754	1.19e-49	208.04
FKBP5	GCST90469244	rs115233865	6	35512851	T	C	0.0345891	0.103819	0.0173804	8.53e-10	35.6792
FKBP5	GCST90469244	rs9368875	6	35514214	G	A	0.106866	-0.0661284	0.00995874	9.12e-12	44.0909
FKBP5	GCST90469244	rs74292921	6	35517254	T	A	0.265042	-0.0844087	0.00771685	2.78e-29	119.64
FKBP5	GCST90469244	rs6910435	6	35534379	G	A	0.0249991	-0.146004	0.0197014	2.72e-14	54.9183
FKBP5	GCST90469244	rs10498734	6	35559773	C	A	0.0984801	0.129778	0.0103018	2.74e-38	158.694
FKBP5	GCST90469244	rs3777747	6	35579002	G	A	0.443176	-0.0988425	0.00617295	9.11e-61	256.38
FKBP5	GCST90469244	rs7748266	6	35592744	C	T	0.835752	-0.101445	0.00825529	1.63e-36	151.001
FKBP5	GCST90469244	rs2766534	6	35685714	T	G	0.779132	0.0914682	0.00742783	1.16e-36	151.635
FKBP5	GCST90469244	rs2817032	6	35688619	C	T	0.286281	0.194356	0.00680034	2.19e-189	816.802
FKBP5	GCST90469244	rs76917354	6	35694245	T	C	0.0631375	-0.0861473	0.0125594	1.86e-12	47.0465
FKBP5	GCST90469244	rs2817038	6	35702887	A	G	0.626033	0.0949808	0.00638164	9.52e-53	221.508
FKBP5	GCST90469244	rs9296162	6	35706063	G	T	0.535397	0.104268	0.0066304	1.12e-58	247.289
FKBP5	GCST90469244	rs1343796	6	35739341	A	G	0.571494	-0.0400433	0.00630193	6.76e-11	40.3734
FKBP5	GCST90469244	rs2766576	6	35741722	C	T	0.60072	0.0586501	0.00635062	2.42e-21	85.2878
FKBP5	GCST90469244	rs7762515	6	35762372	T	G	0.210745	0.0774997	0.00837504	2.02e-21	85.6265
FKBP5	GCST90469244	rs41270082	6	35762937	A	G	0.0107943	0.179887	0.031572	4.87e-09	32.4622
FKBP7	GCST90469245	rs890579	2	179263287	T	C	0.396653	0.0471544	0.00652364	2.48e-13	52.2451
FKBP7	GCST90469245	rs7575643	2	179333450	C	T	0.165159	0.0800048	0.00855817	2.89e-21	87.3881
FKBP7	GCST90469245	rs71423566	2	179345183	T	C	0.31988	-0.0378555	0.00690936	2.88e-08	30.0167
FKBP7	GCST90469245	rs3813250	2	179395958	C	T	0.215551	0.0507036	0.0077232	2.97e-11	43.0988
FKBPL	GCST90469246	rs519417	6	31878433	A	G	0.130879	-0.0659085	0.00931694	8.61e-13	50.04
FKBPL	GCST90469246	rs12153855	6	32074804	C	T	0.10605	0.0642185	0.010203	1.98e-10	39.6137
FKBPL	GCST90469246	rs2269426	6	32076499	A	G	0.360865	0.0442846	0.0065468	8.03e-12	45.754
FLRT2	GCST90469248	rs72689113	14	85747096	A	C	0.343797	-0.0605756	0.00604393	1.12e-26	100.447
FLRT2	GCST90469248	rs766698	14	85749111	G	A	0.189184	0.117476	0.00727974	2.09e-66	260.404
FLRT2	GCST90469248	rs17796729	14	85758052	G	C	0.0677729	-0.160769	0.0113893	3.08e-51	199.249
FLRT2	GCST90469248	rs10498584	14	85772936	A	G	0.0481184	0.118232	0.0133185	2.81e-21	78.8029
FLRT2	GCST90469248	rs2148692	14	85800786	A	G	0.590853	-0.0470899	0.00579871	4.62e-18	65.944
FLRT2	GCST90469248	rs76087311	14	85804015	G	A	0.0566074	0.10475	0.0124516	2.87e-19	70.768
FLRT2	GCST90469248	rs12886126	14	85811614	A	G	0.285983	-0.180814	0.00633494	1.34e-203	814.631
FLRT2	GCST90469248	rs1952252	14	85819866	A	G	0.197161	0.115285	0.00716711	5.46e-66	258.725
FLRT2	GCST90469248	rs17796813	14	85826499	A	G	0.0636088	-0.162697	0.011881	2.52e-48	187.514
FLRT2	GCST90469248	rs10498590	14	85856849	C	T	0.061234	0.101751	0.0121114	3.2e-19	70.5785
FLRT2	GCST90469248	rs7146419	14	85862174	A	C	0.352763	0.0326997	0.00626011	2.52e-08	27.2838
FLRT2	GCST90469248	rs2145864	14	85863131	T	A	0.541984	0.0557704	0.00578826	8.87e-25	92.831
FLRT2	GCST90469248	rs11159701	14	85865230	T	C	0.0828754	0.0676487	0.0106326	1.15e-11	40.478
FLRT2	GCST90469248	rs11622213	14	85878628	T	C	0.621924	0.0513762	0.00586968	9.94e-21	76.6086
FLRT2	GCST90469248	rs56296951	14	85898620	T	G	0.163396	0.0472966	0.00785546	1.34e-10	36.2492
FLRT2	GCST90469248	rs17121123	14	85913426	T	C	0.267763	0.0739984	0.0064184	9.26e-35	132.915
FLRT2	GCST90469248	rs1289428	14	85924741	T	C	0.232845	-0.165372	0.00679054	8.82e-149	593.057
FLRT2	GCST90469248	rs28651437	14	85934007	A	G	0.0919452	0.0886223	0.00999897	3.25e-21	78.552
FLRT2	GCST90469248	rs8004888	14	85935413	A	G	0.496417	0.100755	0.00574804	5.15e-78	307.238
FLRT2	GCST90469248	rs72691248	14	85948622	A	G	0.0528415	0.0712166	0.0128244	3.15e-09	30.8371
FLRT2	GCST90469248	rs17709449	14	85949060	C	T	0.156187	-0.0714069	0.00785612	3.15e-22	82.6126
FLRT2	GCST90469248	rs17121151	14	85949072	C	T	0.25252	0.0579604	0.00656524	4.63e-21	77.9369
FLRT2	GCST90469248	rs9323762	14	85968847	C	A	0.794047	0.0868907	0.00710377	6.56e-39	149.607
FLRT2	GCST90469248	rs116979497	14	85987654	C	A	0.0329003	-0.397719	0.0163612	3.04e-148	590.889
FLRT2	GCST90469248	rs2273150	14	85991637	C	T	0.302714	0.0647525	0.0062484	2.09e-28	107.388
FLRT2	GCST90469248	rs61981998	14	86003617	A	G	0.0948948	0.102441	0.0098514	1.37e-28	108.127
FLRT2	GCST90469248	rs8021155	14	86010257	T	C	0.0129856	0.13437	0.0249358	9.03e-09	29.0362
FLRT2	GCST90469248	rs2057115	14	86020289	T	C	0.822075	0.139161	0.00742992	8.35e-89	350.791
FLRT2	GCST90469248	rs2235959	14	86028265	T	C	0.376478	0.122678	0.00587817	8.57e-110	435.544
FLRT2	GCST90469248	rs1950179	14	86028594	C	T	0.820924	0.101608	0.00747057	1.07e-47	184.982
FLRT2	GCST90469248	rs10133346	14	86054218	T	G	0.749398	-0.068988	0.00656823	3.9e-29	110.314
FLRT2	GCST90469248	rs7494686	14	86056559	A	G	0.825439	0.501098	0.00748183	1.94694e-308	4485.5
FLRT2	GCST90469248	rs4904261	14	86060442	C	T	0.42106	0.134859	0.00579556	5.23e-136	541.441
FLRT2	GCST90469248	rs58580571	14	86069785	C	A	0.0367925	0.149652	0.0152217	9.88e-26	96.6539
FLRT2	GCST90469248	rs2747005	14	86076064	A	G	0.550108	0.212877	0.00571198	1.94694e-308	1388.88
FLRT2	GCST90469248	rs146363556	14	86079893	T	C	0.0114301	0.187169	0.0293447	1.02e-11	40.681
FLRT2	GCST90469248	rs45549637	14	86091222	T	G	0.0113619	-0.556667	0.0272186	1.64e-105	418.255
FLRT2	GCST90469248	rs1998197	14	86100333	C	T	0.131155	0.0882182	0.00842736	5.96e-29	109.576
FLRT2	GCST90469248	rs76322263	14	86117010	A	G	0.0238466	-0.52252	0.0187251	1.07e-194	778.643
FLRT2	GCST90469248	rs72693256	14	86133607	A	G	0.0820714	0.135232	0.0103976	9.14e-44	169.152
FLRT2	GCST90469248	rs76436940	14	86144634	G	A	0.0255826	0.131131	0.0180438	9.04e-15	52.8124
FLRT2	GCST90469248	rs72693301	14	86187064	A	G	0.152421	0.0914477	0.0081713	7.51e-33	125.24
FLRT2	GCST90469248	rs12879269	14	86215062	A	G	0.359787	0.158576	0.00601728	7.09e-174	694.475
FLRT2	GCST90469248	rs1125597	14	86266934	T	C	0.370311	-0.117333	0.00591089	1.64e-99	394.018
FLRT2	GCST90469248	rs1022849	14	86267543	G	A	0.926887	0.0630309	0.0109681	8.78e-10	33.0238
FLRT2	GCST90469248	rs112081388	14	86311276	G	C	0.0242084	-0.252295	0.018081	4.16e-50	194.696
FLRT2	GCST90469248	rs78872423	14	86321124	A	G	0.0543054	0.106492	0.012853	9.74e-19	68.6451
FLRT2	GCST90469248	rs112893950	14	86331130	C	A	0.0381728	0.0812611	0.015029	8.04e-09	29.2339
FLT1	GCST90469249	rs9513095	13	28967660	C	T	0.304152	0.0402163	0.00635195	2.47e-11	40.0841
FLT1	GCST90469249	rs12428318	13	29096824	T	C	0.531843	-0.0403266	0.00591197	6.39e-13	46.5265
FLT1	GCST90469249	rs1771201	13	29236965	G	A	0.354387	-0.031953	0.00614279	4.15e-08	27.0566
FLT3	GCST90469251	rs7334180	13	28615598	C	T	0.720306	-0.045778	0.00680373	3.71e-12	45.2691
FLT3	GCST90469251	rs7328699	13	28615701	T	C	0.112699	-0.0532526	0.00997078	3.49e-08	28.5237
FLT3	GCST90469251	rs9554228	13	28637838	G	A	0.625463	-0.0790262	0.00633546	5.82e-38	155.585
FLT3LG	GCST90469250	rs147362951	19	49959772	A	G	0.0139722	0.132589	0.0236773	9.76e-10	31.357
FLT3LG	GCST90469250	rs139688267	19	49985539	T	C	0.015945	0.116888	0.0221938	8.95e-09	27.7369
FLT4	GCST90469252	rs552526521	5	179784427	G	A	0.106762	-0.0478039	0.00714752	7.79e-15	44.7299
FLT4	GCST90469252	rs78006337	5	179797405	A	G	0.0952456	-0.050934	0.00720039	2.05e-16	50.0363
FLT4	GCST90469252	rs1001262	5	179807626	G	A	0.314793	0.0328715	0.00462399	1.46e-16	50.5345
FLT4	GCST90469252	rs10479469	5	179812668	G	A	0.323628	-0.0287296	0.00459267	3.64e-13	39.1301
FLT4	GCST90469252	rs10479572	5	179823603	A	G	0.74279	-0.0299863	0.00483901	6.02e-13	38.3986
FLT4	GCST90469252	rs34108387	5	179840538	T	C	0.222107	-0.0648647	0.00507413	6.64e-50	163.409
FLT4	GCST90469252	rs13169596	5	179849125	T	C	0.0917546	-0.0371641	0.0074677	7.36e-09	24.766
FLT4	GCST90469252	rs11958148	5	179850374	A	G	0.701078	0.024776	0.00465684	6.34e-10	28.3049
FLT4	GCST90469252	rs4700741	5	179850870	C	T	0.169023	-0.0624272	0.00565786	1.27e-37	121.738
FLT4	GCST90469252	rs17629918	5	179869595	G	A	0.592898	0.0530733	0.00431714	2.75e-46	151.127
FLT4	GCST90469252	rs7446753	5	179875510	G	A	0.228228	-0.0357407	0.00535455	8.8e-15	44.5515
FLT4	GCST90469252	rs6893735	5	179877022	G	A	0.585559	0.0317896	0.00428861	7.14e-18	54.9439
FLT4	GCST90469252	rs34062549	5	179877245	C	T	0.0991483	0.0393508	0.00711204	1.29e-10	30.6126
FLT4	GCST90469252	rs4342283	5	179878303	A	G	0.149765	-0.122385	0.00627965	1.58e-113	379.811
FLT4	GCST90469252	rs62405462	5	179878547	A	G	0.375107	0.0580939	0.00435047	2.73e-54	178.308
FLT4	GCST90469252	rs74995570	5	179880984	C	A	0.137822	0.0294556	0.00613285	2.4e-08	23.0671
FLT4	GCST90469252	rs80123032	5	179890203	T	C	0.155841	0.0637698	0.00588756	2.56e-36	117.312
FLT4	GCST90469252	rs6863987	5	179893257	T	C	0.660635	0.075509	0.00448787	4.19e-85	283.074
FLT4	GCST90469252	rs10479576	5	179908092	A	C	0.321804	0.0553569	0.00456214	3.88e-45	147.227
FLT4	GCST90469252	rs72811129	5	179920212	A	C	0.0905644	0.07335	0.00736498	5.73e-31	99.1833
FLT4	GCST90469252	rs11951046	5	179920288	A	G	0.106541	0.0359319	0.00684714	1.08e-09	27.5375
FLT4	GCST90469252	rs17080370	5	179931672	G	A	0.114724	-0.243807	0.00662827	1.94694e-308	1352.93
FLT4	GCST90469252	rs937919	5	179938884	A	G	0.325435	-0.0910593	0.00451301	1.53e-121	407.098
FLT4	GCST90469252	rs17080395	5	180005263	C	T	0.0104206	-0.109631	0.020906	1.11e-09	27.4982
FLT4	GCST90469252	rs77504261	5	180010129	T	G	0.0770681	0.0481788	0.00802122	2.98e-12	36.0756
FLT4	GCST90469252	rs11957360	5	180010639	G	T	0.489082	-0.0616822	0.00426153	1.81e-63	209.493
FLT4	GCST90469252	rs2447736	5	180015141	T	C	0.335941	0.0517867	0.0045186	1.86e-40	131.344
FLT4	GCST90469252	rs2279622	5	180028743	T	C	0.0609257	0.0460226	0.00890182	1.89e-09	26.728
FLT4	GCST90469252	rs307821	5	180030313	A	C	0.111946	0.0635893	0.00679329	1.5e-27	87.6172
FLT4	GCST90469252	rs79620092	5	180030322	T	C	0.0173374	0.184068	0.0165838	4.73e-38	123.188
FLT4	GCST90469252	rs11739750	5	180031131	T	C	0.206529	0.0349664	0.00527409	1.33e-14	43.9529
FLT4	GCST90469252	rs2242217	5	180040918	A	G	0.484522	-0.077321	0.004231	4.67e-100	333.957
FLT4	GCST90469252	rs76162426	5	180049152	T	C	0.0332358	0.0672119	0.0118992	5.27e-11	31.9038
FLT4	GCST90469252	rs307823	5	180052108	T	C	0.81974	-0.0289728	0.00549248	8.84e-10	27.8244
FLT4	GCST90469252	rs11743122	5	180055411	C	T	0.332003	0.0786097	0.00450475	2.11e-91	304.503
FLT4	GCST90469252	rs56361806	5	180056863	T	C	0.0364646	0.107027	0.011401	1.06e-27	88.1219
FLT4	GCST90469252	rs4700745	5	180065455	G	A	0.541369	-0.113495	0.00426916	1.68e-209	706.724
FLT4	GCST90469252	rs74575417	5	180068279	C	T	0.10671	-0.0915151	0.00692726	3.56e-53	174.52
FLT4	GCST90469252	rs10516142	5	180071163	A	G	0.0260417	0.0818576	0.013384	1.19e-12	37.4048
FLT4	GCST90469252	rs1382302	5	180076999	G	A	0.502112	0.0641769	0.00427097	2.94e-68	225.78
FLT4	GCST90469252	rs307805	5	180077487	C	T	0.11949	0.0418443	0.00660592	1.84e-13	40.1225
FLT4	GCST90469252	rs7705017	5	180094042	T	C	0.0754634	0.0584862	0.00799255	1.86e-17	53.5448
FLT4	GCST90469252	rs72821019	5	180096199	G	A	0.0589381	0.060986	0.00894316	2.31e-15	46.5008
FLT4	GCST90469252	rs4700973	5	180106536	T	G	0.344842	0.0330633	0.00446022	7.11e-18	54.9491
FLT4	GCST90469252	rs146355382	5	180107701	G	A	0.0421067	-0.0982203	0.0106903	1.33e-26	84.4122
FLT4	GCST90469252	rs2387207	5	180111144	T	C	0.44369	0.0388293	0.00425378	2.79e-26	83.3202
FLT4	GCST90469252	rs13190551	5	180111839	A	G	0.262075	0.0334732	0.00533689	3.16e-13	39.3369
FLT4	GCST90469252	rs75975047	5	180114576	T	A	0.162591	-0.0368478	0.00591306	4.47e-13	38.8311
FLT4	GCST90469252	rs11249743	5	180115817	T	C	0.211509	0.0276013	0.00522356	8.28e-10	27.9195
FLT4	GCST90469252	rs76347917	5	180130891	C	T	0.0494925	-0.168262	0.00992749	2.47e-86	287.26
FLT4	GCST90469252	rs112872153	5	180190462	G	A	0.0244503	-0.135742	0.0144	6.45e-28	88.8561
FLT4	GCST90469252	rs1038143	5	180213878	A	G	0.172216	-0.0316627	0.00594245	5.98e-10	28.3888
FLT4	GCST90469252	rs634501	5	180218668	G	A	0.734108	-0.0234172	0.00481156	1.56e-08	23.6854
FLT4	GCST90469252	rs34362037	5	180301648	A	G	0.145312	-0.0357941	0.00652118	1.8e-10	30.1268
FLT4	GCST90469252	rs2619739	5	180326502	T	C	0.0885014	-0.0517108	0.00741128	5.19e-16	48.6808
FN1	GCST90469255	rs12464205	2	216002124	C	T	0.299965	0.0468515	0.00665199	1.06e-13	49.6051
FN1	GCST90469255	rs961471	2	216005163	A	C	0.0607917	-0.0902926	0.0126484	4.94e-14	50.958
FN1	GCST90469255	rs10204842	2	216024085	C	T	0.159468	-0.090841	0.00826121	3.91e-31	120.909
FN1	GCST90469255	rs4563222	2	216039339	C	T	0.801521	0.0453985	0.00757467	2.53e-10	35.9201
FN1	GCST90469255	rs7565010	2	216130934	T	C	0.653178	0.0954708	0.0063694	2.33e-56	224.66
FN1	GCST90469255	rs1404773	2	216139332	A	T	0.205586	0.0479147	0.00776623	7.47e-11	38.0626
FN1	GCST90469255	rs6750194	2	216139877	T	C	0.0593318	0.109708	0.0132022	1.79e-18	69.0503
FN1	GCST90469255	rs4465766	2	216142781	C	A	0.601673	-0.0493568	0.00623199	6.38e-17	62.7223
FN1	GCST90469255	rs7579063	2	216144797	G	C	0.840639	-0.0746843	0.00835804	4.1e-21	79.8419
FN1	GCST90469255	rs7586969	2	216207225	A	G	0.617629	-0.0977979	0.00620425	3.88e-62	248.463
FN1	GCST90469255	rs33996776	2	216232108	A	G	0.307921	-0.120076	0.00655995	3.86e-83	335.037
FN1	GCST90469255	rs1313044	2	216235388	G	A	0.529123	0.116223	0.00603316	7.02e-92	371.088
FN1	GCST90469255	rs17449032	2	216236712	C	T	0.0232276	0.131333	0.0201457	5.99e-12	42.4978
FN1	GCST90469255	rs13652	2	216249587	T	C	0.877495	-0.11548	0.00925076	1.24e-39	155.826
FN1	GCST90469255	rs7588661	2	216253454	T	C	0.643103	-0.0983017	0.00632599	1.94e-60	241.461
FN1	GCST90469255	rs10498038	2	216256344	G	C	0.0628234	-0.234178	0.0124041	2.54e-88	356.404
FN1	GCST90469255	rs60095812	2	216262126	T	C	0.392644	0.121283	0.00638751	2.57e-89	360.511
FN1	GCST90469255	rs1250264	2	216273811	T	C	0.96728	-0.119063	0.0170396	1.66e-13	48.8221
FN1	GCST90469255	rs1250248	2	216287093	G	A	0.730545	0.361618	0.00681635	1.94694e-308	2814.35
FN1	GCST90469255	rs16854041	2	216287497	G	A	0.250896	0.169262	0.00700991	3.13e-143	583.009
FN1	GCST90469255	rs1250233	2	216307103	A	G	0.222337	0.139078	0.0072625	8.07e-91	366.713
FN1	GCST90469255	rs1250220	2	216320050	A	C	0.509075	0.128922	0.00607579	4.61e-111	450.226
FN1	GCST90469255	rs16854092	2	216323133	A	G	0.131815	0.10869	0.00894093	1.13e-37	147.773
FN1	GCST90469255	rs10498039	2	216325768	T	C	0.283099	-0.0708012	0.00685498	1.15e-27	106.672
FN1	GCST90469255	rs116228146	2	216325985	A	C	0.0720525	0.073166	0.0120305	1.38e-10	36.9854
FN1	GCST90469255	rs1250226	2	216329797	T	C	0.252677	0.122569	0.00705978	5.52e-75	301.412
FN1	GCST90469255	rs1561299	2	216339259	C	T	0.58752	-0.0966062	0.00617417	2.98e-61	244.813
FN1	GCST90469255	rs10192231	2	216345776	G	T	0.180693	0.0716952	0.00786231	6.37e-22	83.1499
FN1	GCST90469255	rs10174972	2	216356666	G	A	0.201267	-0.159418	0.00755819	9.22e-110	444.858
FN1	GCST90469255	rs2888362	2	216380911	G	A	0.060132	-0.0882227	0.0127555	2.9e-13	47.8355
FN1	GCST90469255	rs13030883	2	216401599	C	T	0.346202	0.0450819	0.00635213	6.9e-14	50.3671
FN1	GCST90469255	rs75163949	2	216423416	T	C	0.0364815	-0.243732	0.0164353	3.31e-55	219.913
FN1	GCST90469255	rs1898722	2	216449970	G	A	0.356456	0.0344104	0.00629708	8.08e-09	29.8595
FN1	GCST90469255	rs2372578	2	216450093	C	T	0.641042	0.0363393	0.00677505	1.51e-08	28.768
FN1	GCST90469255	rs1898716	2	216465787	T	C	0.524918	0.0354717	0.00609656	8.24e-10	33.8514
FN1	GCST90469255	rs2680185	2	216485049	T	C	0.434793	0.0327843	0.00613695	1.72e-08	28.537
FN1	GCST90469255	rs949951	2	216521207	A	G	0.596252	0.0411441	0.00623153	3.22e-12	43.5921
FN1	GCST90469255	rs13390755	2	216530192	C	T	0.0996649	-0.0560686	0.0102023	6.64e-09	30.2015
FNDC1	GCST90469256	rs1387586	6	159511480	T	C	0.0618389	0.0773784	0.0123374	2.03e-11	39.3347
FNDC1	GCST90469256	rs9355702	6	159523079	C	T	0.175621	-0.0448208	0.00782951	9.41e-10	32.7696
FNDC1	GCST90469256	rs644165	6	159539213	G	A	0.406658	0.0490098	0.00610155	9.01e-18	64.5159
FNDC1	GCST90469256	rs2932984	6	159571087	T	C	0.497617	-0.0611178	0.00595653	5.45e-28	105.276
FNDC1	GCST90469256	rs62432291	6	159621087	T	C	0.0608022	-0.230033	0.0124365	5.23e-87	342.113
FNDC1	GCST90469256	rs626959	6	159631397	A	C	0.120852	0.144836	0.00916246	4.73e-64	249.868
FNDC1	GCST90469256	rs192765104	6	159655190	A	G	0.0127972	0.253418	0.0264792	1.45e-24	91.5895
FNDC1	GCST90469256	rs7763726	6	159670100	G	A	0.0411352	0.108267	0.0149804	1.12e-14	52.2311
FNDC1	GCST90469256	rs118059625	6	159684995	A	C	0.0393499	0.094587	0.0161924	4.26e-10	34.121
FNDC1	GCST90469256	rs1553481	6	159701771	T	C	0.676274	-0.0808657	0.00635457	3.86e-42	161.934
FNDC1	GCST90469256	rs76029050	6	159723266	T	C	0.0711269	0.0909719	0.0116505	7.02e-17	60.969
FNDC1	GCST90469256	rs9347311	6	159781828	T	C	0.342824	-0.0626759	0.00630692	2.34e-26	98.7525
FNDC1	GCST90469256	rs1361325	6	159837795	T	C	0.222094	-0.121061	0.0071515	3.5e-73	286.547
FNDC1	GCST90469256	rs9364516	6	159843841	T	C	0.0710039	-0.115843	0.0115919	1.23e-26	99.8648
FNDC1	GCST90469256	rs4709318	6	159856459	A	G	0.808749	-0.110488	0.00761857	3.36e-54	210.312
FNDC1	GCST90469256	rs4709320	6	159857266	T	C	0.425134	-0.0702334	0.00602045	1.09e-35	136.086
FNDC1	GCST90469256	rs4709322	6	159857915	G	A	0.556645	-0.0745547	0.00596966	1.19e-40	155.967
FNDC1	GCST90469256	rs2066105	6	159862025	T	C	0.162436	-0.119023	0.00807571	6.42e-56	217.211
FNDC1	GCST90469256	rs7749135	6	159864908	T	G	0.69046	-0.103641	0.00646489	7.94e-66	256.994
FNDC1	GCST90469256	rs4709326	6	159866409	A	C	0.671882	-0.237376	0.00630759	1.94694e-308	1416.21
FNDC1	GCST90469256	rs6926782	6	159876028	G	A	0.297602	-0.0603215	0.00648274	2.62e-23	86.5782
FNDC1	GCST90469256	rs9457650	6	159888237	T	A	0.0850549	-0.10036	0.0111554	6.8e-22	80.9344
FNDC1	GCST90469256	rs62438465	6	159903671	A	G	0.112807	0.182379	0.00939524	1.23e-95	376.804
FNDC1	GCST90469256	rs9456414	6	159904846	T	C	0.21589	-0.147128	0.0072065	1.4e-105	416.796
FNDC1	GCST90469256	rs1890580	6	159909398	T	C	0.417062	-0.148929	0.00604478	7.46e-153	606.987
FNDC1	GCST90469256	rs192138	6	159912337	A	G	0.87973	-0.226269	0.00910892	2.4e-155	617.019
FNDC1	GCST90469256	rs7771621	6	159927175	A	G	0.0569065	-0.242008	0.0127869	5.24e-91	358.19
FNDC1	GCST90469256	rs12530069	6	159927268	A	G	0.0205085	-0.314846	0.0213238	4.09e-56	217.996
FNDC1	GCST90469256	rs9365066	6	159929560	C	T	0.350613	-0.158756	0.00624768	1.83e-162	645.661
FNDC1	GCST90469256	rs60546078	6	159932349	A	G	0.0323803	-0.286991	0.0168025	1.8e-74	291.722
FNDC1	GCST90469256	rs12197995	6	159942955	A	G	0.375575	0.260356	0.00622106	1.94694e-308	1751.41
FNTA	GCST90469257	rs13257298	8	42764722	G	A	0.0885171	-0.077358	0.0110917	1.33e-12	48.64
FOLH1	GCST90469258	rs61886492	11	49186274	A	G	0.0515311	0.159865	0.0137917	5.08e-33	134.356
FOLH1	GCST90469258	rs202712	11	49198924	T	C	0.289165	0.0634626	0.00671905	1.77e-22	89.2075
FOLH1	GCST90469258	rs1164689	11	49289827	G	A	0.137211	-0.0649985	0.00886087	3.58e-14	53.8066
FOLH1	GCST90469258	rs1846285	11	49470419	G	A	0.1805	0.0567735	0.00789654	1.13e-13	51.6892
FOLR1	GCST90469259	rs74985106	11	71720030	A	G	0.0217989	-0.130906	0.0191207	3.5e-14	46.8697
FOLR1	GCST90469259	rs7937515	11	71841325	G	A	0.0725367	-0.0671079	0.010678	3.48e-12	39.4957
FOLR1	GCST90469259	rs75141699	11	71844466	A	G	0.0223761	-0.118349	0.0186927	2.41e-12	40.0838
FOLR1	GCST90469259	rs471547	11	71846179	T	G	0.943373	-0.0729529	0.0121369	2.86e-11	36.1287
FOLR1	GCST90469259	rs139807659	11	71854269	G	A	0.0924584	-0.121318	0.00950564	2.56e-45	162.881
FOLR1	GCST90469259	rs2071010	11	71900964	A	G	0.0609559	0.14242	0.0115338	1.56e-42	152.468
FOLR1	GCST90469259	rs76693322	11	71909089	G	A	0.0288627	-0.158319	0.0164748	1.99e-26	92.3442
FOLR1	GCST90469259	rs514933	11	71930207	C	T	0.379087	-0.0451216	0.00577392	5.13e-18	61.0673
FOLR1	GCST90469259	rs71477724	11	72076463	C	T	0.0145	0.159127	0.0232151	3.26e-14	46.9818
FOLR2	GCST90469260	rs559389	11	71872777	T	C	0.555367	0.0293845	0.00560198	1e-08	27.5128
FOLR2	GCST90469260	rs72477721	11	71909922	C	G	0.0290397	0.284434	0.0164758	2.47e-79	298.024
FOLR2	GCST90469260	rs11235468	11	71923542	G	T	0.11489	0.0499918	0.00867359	3.05e-10	33.2186
FOLR2	GCST90469260	rs12418533	11	71955671	A	G	0.0245677	0.16861	0.0178907	7.39e-25	88.8164
FOLR2	GCST90469260	rs6592465	11	71974210	A	G	0.481129	-0.0314064	0.00551178	4.83e-10	32.4664
FOLR2	GCST90469260	rs7952074	11	72062978	G	A	0.0260373	0.106344	0.0173088	1.92e-11	37.7462
FOLR3	GCST90469261	rs149240135	11	71608188	T	G	0.0594121	-0.0763536	0.0119138	1.64e-12	41.0713
FOLR3	GCST90469261	rs7131230	11	71701161	C	T	0.29446	-0.0862597	0.00603534	6.85e-56	204.265
FOLR3	GCST90469261	rs2298455	11	71710478	C	A	0.118567	-0.0778099	0.00846164	3.92e-24	84.5556
FOLR3	GCST90469261	rs74985106	11	71720030	A	G	0.0217989	1.1079	0.0190756	1.94694e-308	3373.08
FOLR3	GCST90469261	rs149184541	11	71725634	T	C	0.0134674	-0.148496	0.0237804	5.93e-12	38.9918
FOLR3	GCST90469261	rs7937515	11	71841325	G	A	0.0725367	0.3067	0.0106528	6.59e-221	828.863
FOLR3	GCST90469261	rs75141699	11	71844466	A	G	0.0223761	1.13566	0.0186485	1.94694e-308	3708.42
FOLR3	GCST90469261	rs471547	11	71846179	T	G	0.943373	0.104532	0.0121082	1.84e-21	74.5279
FOLR3	GCST90469261	rs61734430	11	71850130	T	C	0.0571997	-0.0968285	0.0117957	1.48e-19	67.382
FOLR3	GCST90469261	rs1802608	11	71850722	T	C	0.0662059	0.819482	0.0110237	1.94694e-308	5525.97
FOLR3	GCST90469261	rs623585	11	71851567	C	T	0.496377	-0.182583	0.00551393	1.58e-291	1096.43
FOLR3	GCST90469261	rs633817	11	71852976	C	T	0.977082	0.0967088	0.018341	6.22e-09	27.8015
FOLR3	GCST90469261	rs72966469	11	71897359	T	C	0.099129	-0.127667	0.00964845	3.69e-48	175.075
FOLR3	GCST90469261	rs118139448	11	71898305	A	G	0.0596393	-0.120389	0.0126224	7.72e-26	90.9647
FOLR3	GCST90469261	rs76693322	11	71909089	G	A	0.0288627	0.686117	0.0164359	1.94694e-308	1742.58
FOLR3	GCST90469261	rs11235468	11	71923542	G	T	0.11489	0.338249	0.00862864	1.94694e-308	1536.63
FOLR3	GCST90469261	rs1006488	11	71944667	T	C	0.0343755	-0.0903108	0.0152592	6.93e-11	35.0267
FOLR3	GCST90469261	rs12418533	11	71955671	A	G	0.0245677	0.110973	0.017798	6.37e-12	38.8754
FOLR3	GCST90469261	rs2508203	11	72001594	C	T	0.91868	0.0840634	0.0102878	2.16e-19	66.7656
FOLR3	GCST90469261	rs12793524	11	72004835	A	G	0.469741	-0.118606	0.00551632	4.18e-124	462.27
FOLR3	GCST90469261	rs4944458	11	72088912	G	A	0.776378	0.0675138	0.00661629	2.45e-29	104.121
FOLR3	GCST90469261	rs3741162	11	72091228	C	T	0.048129	-0.110786	0.012891	2.78e-21	73.8544
FOLR3	GCST90469261	rs7927430	11	72093614	C	T	0.0413153	0.474766	0.0138274	1.94694e-308	1178.85
FOLR3	GCST90469261	rs117111213	11	72099880	C	T	0.0764371	-0.0992318	0.010414	8.58e-26	90.7926
FOXJ3	GCST90469264	rs12134687	1	42562928	A	G	0.490452	-0.0370748	0.00627586	1.15e-09	34.8974
FOXJ3	GCST90469264	rs1139978	1	42657196	G	T	0.139501	-0.0884137	0.00906585	9.35e-24	95.1051
FOXO1	GCST90469265	rs4943785	13	41047068	A	G	0.791413	-0.043716	0.00755789	1.68e-09	33.4551
FOXO1	GCST90469265	rs1923255	13	41087512	G	A	0.133117	0.08493	0.00905414	1.48e-22	87.9853
FOXO1	GCST90469265	rs4943789	13	41094648	G	T	0.368997	-0.0416869	0.00637302	9.44e-12	42.7849
FOXO1	GCST90469265	rs2951787	13	41161770	A	G	0.384386	0.0412495	0.00631088	9.78e-12	42.7207
FOXO1	GCST90469265	rs17061453	13	41184358	T	A	0.042274	0.269746	0.0152957	2.16e-75	310.997
FOXO1	GCST90469265	rs12854161	13	41202384	A	G	0.259661	-0.0844167	0.00698437	2.33e-36	146.078
FRZB	GCST90469269	rs4490143	2	183450403	G	T	0.749029	0.077333	0.00675526	6.97e-35	131.047
FRZB	GCST90469269	rs114983291	2	183507763	G	A	0.0551995	-0.108315	0.0127348	5.47e-20	72.3399
FRZB	GCST90469269	rs10497611	2	183508696	C	T	0.442609	0.0493483	0.00588172	1.71e-19	70.3912
FRZB	GCST90469269	rs57975672	2	183510303	G	C	0.0729706	-0.127576	0.0112339	2.36e-34	128.96
FRZB	GCST90469269	rs72625274	2	183531424	G	A	0.149922	0.076436	0.00814333	5.39e-24	88.0995
FRZB	GCST90469269	rs4322805	2	183535884	A	G	0.501326	0.0639344	0.0058709	9.97e-32	118.588
FRZB	GCST90469269	rs78874699	2	183571708	T	A	0.0854192	0.0919633	0.0107226	2.69e-20	73.5546
FRZB	GCST90469269	rs79447049	2	183640421	C	T	0.0875639	-0.0595856	0.0106955	2.02e-09	31.036
FRZB	GCST90469269	rs7607693	2	183691020	G	A	0.0773435	-0.669718	0.0109438	1.94694e-308	3744.79
FRZB	GCST90469269	rs17356901	2	183694177	C	T	0.376132	0.140453	0.00605076	9.33e-138	538.795
FRZB	GCST90469269	rs1125493	2	183694228	T	A	0.296948	0.0626311	0.006445	1.33e-25	94.4312
FRZB	GCST90469269	rs6725678	2	183699954	C	T	0.0369253	0.110278	0.015471	1.7e-14	50.8069
FRZB	GCST90469269	rs73977802	2	183700804	T	C	0.208409	0.0514191	0.00747006	1.28e-13	47.3786
FRZB	GCST90469269	rs288324	2	183701588	G	A	0.468256	0.0621791	0.00608734	4.1e-28	104.332
FRZB	GCST90469269	rs288325	2	183702830	C	T	0.0367156	-0.876082	0.0158779	1.94694e-308	3044.3
FRZB	GCST90469269	rs1561369	2	183702964	A	G	0.119332	0.341392	0.00901893	1.94694e-308	1432.78
FRZB	GCST90469269	rs6433994	2	183729513	T	C	0.608074	-0.152388	0.00595558	5.96e-167	654.688
FRZB	GCST90469269	rs4387743	2	183763146	T	C	0.900676	0.362297	0.00981519	1.94694e-308	1362.43
FRZB	GCST90469269	rs62188248	2	183763685	T	A	0.254745	0.0713461	0.00684583	3.37e-29	108.61
FRZB	GCST90469269	rs75693128	2	183766851	T	C	0.0317311	-0.14892	0.016646	6.05e-22	80.0331
FRZB	GCST90469269	rs4389291	2	183774869	C	A	0.911863	0.0904719	0.0103691	5.96e-21	76.1253
FRZB	GCST90469269	rs4427983	2	183785598	A	G	0.743558	0.25343	0.00671605	1.94694e-308	1423.87
FRZB	GCST90469269	rs6706591	2	183787142	G	A	0.974916	0.324853	0.0188006	3.4e-77	298.546
FRZB	GCST90469269	rs79290843	2	183793080	T	C	0.0493593	-0.307221	0.0135731	4.42e-131	512.301
FRZB	GCST90469269	rs72890311	2	183920102	C	T	0.0783505	0.0623341	0.0111438	1.74e-09	31.2874
FRZB	GCST90469269	rs4666885	2	183939173	T	C	0.585732	0.184744	0.00595505	1.94e-244	962.39
FSHB	GCST90469270	rs1436094	11	30092081	G	T	0.347367	-0.0393819	0.00490073	5.97e-16	64.5734
FSHB	GCST90469270	rs892952	11	30151117	T	C	0.414238	-0.051105	0.00472517	1.31e-27	116.97
FSHB	GCST90469270	rs622744	11	30222637	C	T	0.379521	-0.0640635	0.00479154	2.69e-41	178.753
FSHB	GCST90469270	rs11031006	11	30226528	A	G	0.142537	-0.129727	0.00666238	1.48e-85	379.127
FSHB	GCST90469270	rs7102088	11	30249999	T	C	0.637962	-0.0531502	0.00490123	9.55e-28	117.593
FSHB	GCST90469270	rs869215	11	30426237	C	T	0.129898	-0.039712	0.00696112	9.29e-09	32.5437
FSHB	GCST90469270	rs72885520	11	30473547	T	G	0.104027	-0.0503008	0.00761524	2.94e-11	43.6279
FST	GCST90469273	rs27316	5	52536766	T	C	0.408126	-0.0378895	0.00609348	7e-11	38.6624
FST	GCST90469273	rs17242960	5	52720020	T	C	0.242506	-0.0563081	0.00705296	5.65e-17	63.7354
FST	GCST90469273	rs10428541	5	52725158	G	T	0.657688	-0.0477451	0.00633098	2.6e-15	56.872
FST	GCST90469273	rs6450131	5	52748950	T	C	0.872643	-0.0607922	0.00905022	1.87e-12	45.119
FST	GCST90469273	rs1469101	5	52783408	C	T	0.395177	-0.0787897	0.00615454	4.31e-41	163.881
FST	GCST90469273	rs12521153	5	52788201	A	G	0.310755	0.0509278	0.00645754	1.33e-16	62.1954
FST	GCST90469273	rs6450140	5	52799177	A	C	0.200313	-0.0581668	0.0075868	8.98e-16	58.778
FST	GCST90469273	rs72748127	5	52811840	G	C	0.134916	-0.0640908	0.00888591	3.92e-14	52.0199
FST	GCST90469273	rs1388111	5	52945258	C	T	0.31871	0.0416297	0.00642886	1.12e-11	41.9295
FST	GCST90469273	rs155783	5	53025465	T	C	0.357522	0.0445758	0.00625839	8.06e-14	50.7289
FSTL1	GCST90469271	rs11712811	3	119877871	A	G	0.372882	-0.0495931	0.00626324	1.02e-16	62.6941
FSTL1	GCST90469271	rs1488763	3	119884663	T	G	0.705437	-0.0566974	0.00663695	3.32e-19	72.9745
FSTL1	GCST90469271	rs61797775	3	119976164	G	A	0.0912488	0.0573192	0.0105073	1.06e-08	29.7577
FSTL1	GCST90469271	rs813697	3	119989611	T	G	0.0792316	0.0781997	0.0112214	2.72e-13	48.5624
FSTL1	GCST90469271	rs78477723	3	120059968	C	T	0.0366976	0.101034	0.0162742	7.52e-11	38.5408
FSTL1	GCST90469271	rs2702158	3	120108004	C	T	0.656319	0.0459227	0.00639559	5.11e-14	51.5556
FSTL1	GCST90469271	rs1147695	3	120119446	T	C	0.875757	0.0855454	0.00934136	7.8e-22	83.86
FSTL1	GCST90469271	rs9860676	3	120122495	T	G	0.106017	0.0868073	0.00984023	2.24e-20	77.8187
FSTL1	GCST90469271	rs1259293	3	120139861	C	T	0.724125	-0.0991441	0.00678167	4.85e-53	213.718
FSTL1	GCST90469271	rs1259299	3	120147864	G	A	0.346011	-0.0728065	0.00645465	2.81e-32	127.226
FSTL1	GCST90469271	rs1716835	3	120153464	A	G	0.731045	-0.116293	0.00685179	7.45e-71	288.059
FSTL1	GCST90469271	rs1733302	3	120154181	C	T	0.900635	-0.0874582	0.010146	1.59e-19	74.3013
FSTL1	GCST90469271	rs371968541	3	120182653	C	G	0.0242822	-0.114115	0.0197523	1.38e-09	33.3758
FSTL1	GCST90469271	rs1259457	3	120200667	G	A	0.0958006	0.0901067	0.010271	3.61e-20	76.961
FSTL1	GCST90469271	rs1259474	3	120234541	T	C	0.277269	0.0685303	0.00680466	4.55e-26	101.423
FSTL1	GCST90469271	rs1259496	3	120237381	C	T	0.46734	0.0347789	0.00610033	2.26e-09	32.5018
FSTL1	GCST90469271	rs805010	3	120280160	C	T	0.117464	0.0722184	0.00944377	1.07e-15	58.4772
FSTL1	GCST90469271	rs804968	3	120323968	A	G	0.765295	0.0436009	0.00726197	3.06e-10	36.0466
FSTL1	GCST90469271	rs144569304	3	120341685	A	G	0.0419796	0.106556	0.0154126	4.19e-13	47.7953
FSTL1	GCST90469271	rs149825231	3	120345216	T	C	0.0907494	0.0725949	0.010591	6.61e-13	46.9803
FSTL1	GCST90469271	rs3817627	3	120369575	G	T	0.679766	-0.0345183	0.00651937	2.83e-08	28.033
FSTL3	GCST90469272	rs4919881	19	656701	C	T	0.842598	0.0860939	0.00764802	6.82e-34	126.715
FSTL3	GCST90469272	rs17604088	19	665186	G	A	0.247175	0.0536951	0.00659231	1.62e-18	66.34
FSTL3	GCST90469272	rs17672806	19	667118	A	G	0.540821	0.0578992	0.00557039	3.83e-29	108.033
FSTL3	GCST90469272	rs111682656	19	673790	T	C	0.0372447	-0.111818	0.0147943	3.69e-16	57.124
FSTL3	GCST90469272	rs1046253	19	683221	G	A	0.802087	-0.0403579	0.00698552	4.71e-10	33.3766
FSTL3	GCST90469272	rs8105261	19	690383	T	C	0.743968	-0.0478596	0.00637945	6.07e-16	56.2799
FSTL3	GCST90469272	rs112418024	19	692790	A	G	0.0263902	-0.188757	0.0177492	1.98e-30	113.092
FSTL3	GCST90469272	rs12461668	19	703592	G	T	0.262784	-0.0349569	0.00645815	5.36e-09	29.2976
FTCD	GCST90469274	rs2839113	21	47545155	G	A	0.818421	0.0599891	0.00776711	3.4e-16	59.6496
FTCD	GCST90469274	rs2839120	21	47550912	A	G	0.192753	0.0420492	0.00771197	8.45e-09	29.7281
FTCD	GCST90469274	rs61735841	21	47558552	A	G	0.113865	-0.0728402	0.00935317	1.94e-16	60.6466
FTCD	GCST90469274	rs60525628	21	47558586	G	A	0.468585	-0.0496343	0.00630639	9.3e-17	61.9419
FTCD	GCST90469274	rs11908960	21	47562417	C	T	0.133341	0.070438	0.00918488	5.47e-16	58.8097
FTCD	GCST90469274	rs113030590	21	47585687	A	G	0.0240319	-0.178336	0.0200254	5.12e-21	79.3043
FUCA1	GCST90469275	rs77021560	1	23929402	G	A	0.10968	0.0441729	0.00400969	6.5e-37	121.359
FUCA1	GCST90469275	rs78963839	1	23933265	C	G	0.026515	0.0403631	0.00783023	2.87e-09	26.5706
FUCA1	GCST90469275	rs2811982	1	23944851	T	C	0.781129	0.017944	0.0029324	1.79e-12	37.4432
FUCA1	GCST90469275	rs77899304	1	23956575	C	T	0.265054	-0.0966811	0.00273467	1.94694e-308	1249.84
FUCA1	GCST90469275	rs2999568	1	23958309	A	T	0.349289	0.0350934	0.00257995	2.36e-55	185.017
FUCA1	GCST90469275	rs2683063	1	23958921	G	A	0.858624	-0.0380813	0.0034693	1.17e-36	120.482
FUCA1	GCST90469275	rs1317345	1	23967159	A	G	0.606452	-0.0492102	0.00248419	2.7e-115	392.395
FUCA1	GCST90469275	rs4649104	1	23970650	A	C	0.449764	0.07615	0.00243317	1.03e-284	979.441
FUCA1	GCST90469275	rs12128812	1	23989364	G	A	0.98193	-0.0535042	0.00909122	1.2e-11	34.6348
FUCA1	GCST90469275	rs2864704	1	24004202	A	C	0.128621	0.0393535	0.00360442	2.75e-36	119.2
FUCA1	GCST90469275	rs6673851	1	24004331	T	C	0.297683	0.0552991	0.00264636	4.53e-128	436.635
FUCA1	GCST90469275	rs10799802	1	24009544	C	T	0.406365	-0.109212	0.00250073	1.94694e-308	1907.17
FUCA1	GCST90469275	rs35744653	1	24037678	G	A	0.0738766	0.0786226	0.00463138	3.48e-85	288.175
FUCA1	GCST90469275	rs10917422	1	24082286	A	T	0.303279	-0.214514	0.002692	1.94694e-308	6349.56
FUCA1	GCST90469275	rs2076346	1	24083649	C	T	0.242308	0.0771135	0.00282072	9.43e-218	747.349
FUCA1	GCST90469275	rs1045017	1	24088128	A	G	0.259608	0.0980045	0.00276242	1.94694e-308	1258.62
FUCA1	GCST90469275	rs140569782	1	24095576	C	T	0.0110524	0.0794643	0.0118848	1.32e-14	44.7033
FUCA1	GCST90469275	rs2232982	1	24119627	T	C	0.025898	0.0717274	0.00761022	1.81e-27	88.8296
FUCA1	GCST90469275	rs3003329	1	24193875	C	T	0.100221	0.090438	0.00404084	1.27e-146	500.889
FUCA1	GCST90469275	rs12733278	1	24209378	C	T	0.760654	-0.0973982	0.00284584	1.94694e-308	1171.28
FUCA1	GCST90469275	rs17338135	1	24286897	T	C	0.431291	0.0389415	0.00245214	8.81e-75	252.183
FUCA1	GCST90469275	rs34069699	1	24373109	T	C	0.0310504	0.0361331	0.00694938	2.09e-09	27.0334
FUCA1	GCST90469275	rs6683804	1	24376974	G	T	0.801992	-0.0677147	0.00324027	4.34e-128	436.701
FUCA1	GCST90469275	rs7549149	1	24385997	G	T	0.213952	0.0410612	0.00295265	8.94e-58	193.384
FUCA1	GCST90469275	rs4649168	1	24388371	C	T	0.950906	-0.0751089	0.00564006	3.94e-53	177.336
FUCA1	GCST90469275	rs41268127	1	24390717	A	G	0.114588	0.0565185	0.0038344	1.11e-64	217.254
FUCA1	GCST90469275	rs139328461	1	24392325	T	C	0.0244131	-0.0505185	0.00792523	2.07e-13	40.6311
FUCA1	GCST90469275	rs10903077	1	24393282	A	G	0.428502	-0.0669515	0.0024664	1.01e-214	736.847
FUCA1	GCST90469275	rs4649171	1	24395575	G	A	0.283238	0.0217033	0.00270175	2.14e-20	64.5271
FUCA1	GCST90469275	rs57625718	1	24396712	A	G	0.057784	0.0646908	0.00529553	5.44e-45	149.227
FUCA1	GCST90469275	rs79421696	1	24414137	T	G	0.0319405	0.0465953	0.00685208	4.7e-15	46.2404
FUCA1	GCST90469275	rs12034626	1	24416950	A	G	0.16631	0.0182676	0.00340676	6.49e-10	28.7515
FUCA1	GCST90469275	rs6700245	1	24417415	C	T	0.14901	0.0316778	0.00340654	8.76e-27	86.4701
FUCA1	GCST90469275	rs4487973	1	24417868	C	T	0.559732	-0.0290229	0.00250613	1.31e-40	134.108
FUCA1	GCST90469275	rs12568789	1	24422626	T	C	0.098314	0.0245674	0.00406259	3.23e-12	36.5674
FUCA1	GCST90469275	rs6424154	1	24427890	A	G	0.351974	-0.040677	0.00253967	4.9e-76	256.522
FUOM	GCST90469276	rs12415590	10	135042214	A	G	0.0568122	0.135493	0.012717	1.33e-29	113.513
FUOM	GCST90469276	rs2275720	10	135082346	G	A	0.872018	-0.0974375	0.00884326	1.52e-31	121.397
FUOM	GCST90469276	rs72864794	10	135107034	A	G	0.0641601	-0.0621295	0.0120413	4.46e-08	26.6212
FUOM	GCST90469276	rs10776672	10	135157955	A	G	0.897099	-0.139052	0.00967037	1.67e-52	206.752
FUOM	GCST90469276	rs11101706	10	135167875	T	C	0.293115	-0.0372974	0.0064914	1.11e-09	33.0113
FUOM	GCST90469276	rs11819066	10	135174202	C	T	0.0323078	0.440371	0.0167027	4.98e-172	695.095
FUOM	GCST90469276	rs4240520	10	135197419	A	G	0.87294	0.0478573	0.00884768	9.68e-09	29.2563
FUOM	GCST90469276	rs56060329	10	135225900	G	A	0.0704668	-0.0828217	0.0115401	2.72e-14	51.5053
FURIN	GCST90469277	rs7162960	15	91287412	G	A	0.206011	-0.0596701	0.00711833	7.2e-20	70.2649
FURIN	GCST90469277	rs35163648	15	91299840	G	C	0.0863127	0.0620526	0.0102774	4.96e-11	36.453
FURIN	GCST90469277	rs7165790	15	91321435	G	A	0.342401	-0.0541943	0.00608499	3.18e-22	79.3176
FURIN	GCST90469277	rs2532105	15	91355485	A	G	0.15668	0.0477512	0.00796877	6.9e-11	35.9061
FURIN	GCST90469277	rs414634	15	91356253	C	A	0.691339	-0.0377708	0.00621413	3.68e-11	36.9432
FURIN	GCST90469277	rs2532100	15	91386009	G	A	0.638507	-0.0526441	0.00655572	2.31e-18	64.4823
FURIN	GCST90469277	rs2532110	15	91390400	A	G	0.193819	0.083351	0.00793153	2.67e-30	110.431
FURIN	GCST90469277	rs10083700	15	91394671	G	T	0.477302	0.113165	0.0060744	1.97e-91	347.056
FURIN	GCST90469277	rs11631655	15	91397673	T	G	0.106321	-0.0911686	0.00946443	1.01e-25	92.7862
FURIN	GCST90469277	rs12903530	15	91405684	G	A	0.243914	-0.0658949	0.00674583	2.09e-26	95.4146
FURIN	GCST90469277	rs3759929	15	91410009	T	G	0.599623	0.113156	0.00588747	3.43e-97	369.385
FURIN	GCST90469277	rs1573643	15	91420973	C	T	0.332787	0.17809	0.00613024	1.8e-219	843.929
FURIN	GCST90469277	rs76792278	15	91431856	C	A	0.286629	-0.0816393	0.00642041	1.44e-43	161.679
FURIN	GCST90469277	rs1029420	15	91441086	C	T	0.612133	0.0918076	0.0059343	1.24e-63	239.332
FURIN	GCST90469277	rs77514896	15	91483208	T	C	0.0646175	0.0876796	0.0117467	4.47e-16	55.7121
FURIN	GCST90469277	rs17593423	15	91483531	T	C	0.286378	-0.0512889	0.00662046	3.37e-17	60.014
FURIN	GCST90469277	rs8032568	15	91586237	T	C	0.568928	-0.0308565	0.00604646	2.78e-08	26.0419
FUT3 or FUT5	GCST90469280	rs739943	19	5599837	A	G	0.0888766	-0.0894143	0.00980675	4.28e-23	83.1277
FUT3 or FUT5	GCST90469280	rs2285969	19	5600370	G	A	0.204863	0.0504351	0.00684632	1.28e-15	54.2667
FUT3 or FUT5	GCST90469280	rs4807045	19	5621925	C	T	0.0113152	-0.141408	0.025811	2.73e-09	30.0138
FUT3 or FUT5	GCST90469280	rs2485279	19	5718066	G	A	0.705373	0.0368565	0.00606501	4.21e-11	36.9272
FUT3 or FUT5	GCST90469280	rs113499369	19	5753302	C	T	0.103796	0.0653169	0.00954474	1.1e-13	46.828
FUT3 or FUT5	GCST90469280	rs2485270	19	5754727	T	C	0.0784585	0.110203	0.0101831	7.28e-32	117.113
FUT3 or FUT5	GCST90469280	rs58364693	19	5761480	C	A	0.0172045	-0.4455	0.0229728	2.25e-98	376.054
FUT3 or FUT5	GCST90469280	rs61180947	19	5772950	A	G	0.248832	0.111408	0.00634003	4.09e-81	308.767
FUT3 or FUT5	GCST90469280	rs3826798	19	5785113	T	C	0.145529	-0.118567	0.00774632	5.42e-62	234.271
FUT3 or FUT5	GCST90469280	rs12977803	19	5785449	T	C	0.0148965	0.122532	0.0239571	2.82e-08	26.1584
FUT3 or FUT5	GCST90469280	rs10408406	19	5801453	G	A	0.10456	-0.0667007	0.00894992	5.97e-16	55.5398
FUT3 or FUT5	GCST90469280	rs78998106	19	5810559	C	G	0.0264216	-0.211692	0.0169593	7.95e-42	155.803
FUT3 or FUT5	GCST90469280	rs146818289	19	5819106	T	C	0.0585277	0.156839	0.0121229	8.42e-45	167.369
FUT3 or FUT5	GCST90469280	rs72987172	19	5819185	T	C	0.064624	-0.0983714	0.0115095	1.73e-20	73.0479
FUT3 or FUT5	GCST90469280	rs8111600	19	5821968	T	C	0.0404062	-1.01939	0.0139586	1.94694e-308	5333.08
FUT3 or FUT5	GCST90469280	rs3763046	19	5823903	A	G	0.0726254	-0.389294	0.0105015	1.94694e-308	1374.15
FUT3 or FUT5	GCST90469280	rs1678852	19	5826207	C	T	0.268524	0.0710176	0.00617431	8.94e-36	132.293
FUT3 or FUT5	GCST90469280	rs11666494	19	5829592	G	A	0.397822	0.283609	0.00560105	1.94694e-308	2563.79
FUT3 or FUT5	GCST90469280	rs778809	19	5830302	A	G	0.303519	-0.379189	0.00593469	1.94694e-308	4082.23
FUT3 or FUT5	GCST90469280	rs11671428	19	5853113	A	C	0.380882	0.0524981	0.00585999	2.36e-22	80.2556
FUT3 or FUT5	GCST90469280	rs55677519	19	5857756	A	G	0.162802	-0.0597646	0.00739539	1.75e-18	65.3052
FUT3 or FUT5	GCST90469280	rs778980	19	5863736	C	T	0.797045	0.131807	0.00696204	7.51e-94	358.414
FUT3 or FUT5	GCST90469280	rs778981	19	5866036	C	T	0.940028	-0.0910654	0.0118817	8.82e-17	58.7393
FUT3 or FUT5	GCST90469280	rs8101625	19	5866073	C	A	0.394002	0.187454	0.00565132	6.64e-284	1100.2
FUT3 or FUT5	GCST90469280	rs778972	19	5867913	A	G	0.768273	-0.0399935	0.00661377	5.24e-11	36.5647
FUT3 or FUT5	GCST90469280	rs7256360	19	5868309	G	A	0.284941	0.0846829	0.00603286	2e-52	197.027
FUT3 or FUT5	GCST90469280	rs11666151	19	5871662	A	G	0.582252	0.123003	0.00558849	3.71e-126	484.422
FUT3 or FUT5	GCST90469280	rs1678859	19	5875599	G	A	0.965839	0.160683	0.0150537	4.81e-31	113.929
FUT3 or FUT5	GCST90469280	rs12980262	19	5893058	A	G	0.0871505	0.155469	0.00970375	9.56e-68	256.679
FUT3 or FUT5	GCST90469280	rs76685921	19	5898928	A	G	0.0608695	-0.128887	0.0117217	7.7e-33	120.897
FUT3 or FUT5	GCST90469280	rs10406399	19	5905141	A	G	0.679274	-0.0611143	0.00583478	5.91e-30	109.703
FUT3 or FUT5	GCST90469280	rs11085155	19	5968688	A	G	0.156247	0.0426373	0.00753486	8.12e-10	32.0192
FUT3 or FUT5	GCST90469280	rs62107180	19	5978210	T	C	0.0548155	-0.173692	0.0122617	2.35e-53	200.65
FUT3 or FUT5	GCST90469280	rs115314978	19	5979560	C	T	0.0154645	0.142927	0.0226537	7.45e-12	39.8044
FUT3 or FUT5	GCST90469280	rs76454064	19	6028500	G	A	0.0247565	0.190354	0.017817	4.25e-31	114.139
FUT3 or FUT5	GCST90469280	rs673153	19	6033976	C	T	0.54346	0.0597764	0.00550016	4.02e-32	118.111
FUT3 or FUT5	GCST90469280	rs17304450	19	6095431	A	G	0.0480043	0.198641	0.0128406	2.77e-63	239.302
FUT3 or FUT5	GCST90469280	rs11670606	19	6096400	C	T	0.250269	0.0578207	0.0063204	3.07e-23	83.6874
FUT8	GCST90469281	rs12887819	14	65635751	T	C	0.203513	-0.103492	0.00727657	1.93e-54	202.275
FUT8	GCST90469281	rs1618894	14	65652777	C	T	0.564017	0.101726	0.00588736	1.79e-79	298.541
FUT8	GCST90469281	rs78313147	14	65652886	A	G	0.132337	-0.118763	0.00936592	1.23e-43	160.784
FUT8	GCST90469281	rs57193877	14	65654346	C	T	0.0384076	-0.141799	0.0153589	6.38e-24	85.2335
FUT8	GCST90469281	rs1679879	14	65659664	T	C	0.220884	0.247792	0.00705716	1.94694e-308	1232.81
FUT8	GCST90469281	rs78592902	14	65661803	T	C	0.0107341	-0.258197	0.0283261	2.33e-23	83.0828
FUT8	GCST90469281	rs12890679	14	65662491	A	G	0.0997258	0.111958	0.00982035	1.32e-35	129.968
FUT8	GCST90469281	rs2275012	14	65665475	A	G	0.0610363	0.472185	0.0122182	1.94694e-308	1493.45
FUT8	GCST90469281	rs78269238	14	65673804	T	C	0.0269501	0.443009	0.0184833	4.06e-151	574.443
FUT8	GCST90469281	rs8008936	14	65680207	T	C	0.156112	0.252654	0.00804417	5.21e-258	986.443
FUT8	GCST90469281	rs12435326	14	65708911	A	G	0.0329393	-0.175969	0.0165223	2.74e-31	113.426
FUT8	GCST90469281	rs1256500	14	65716967	G	A	0.351652	0.224392	0.00609346	1.94694e-308	1356.03
FUT8	GCST90469281	rs1256517	14	65735684	C	T	0.103756	0.339902	0.00968009	1.94694e-308	1232.91
FUT8	GCST90469281	rs1256519	14	65736324	A	G	0.530985	0.263819	0.00587987	1.94694e-308	2013.07
FUT8	GCST90469281	rs4902383	14	65764573	C	G	0.15265	-0.0485427	0.00810655	6.08e-11	35.8556
FUT8	GCST90469281	rs1256543	14	65771110	A	G	0.14326	0.421246	0.00841226	1.94694e-308	2507.43
FUT8	GCST90469281	rs12436299	14	65785194	A	G	0.102204	-0.32745	0.00963513	1.04e-301	1154.93
FUT8	GCST90469281	rs17102601	14	65789571	C	A	0.142627	0.600731	0.00840038	1.94694e-308	5113.81
FUT8	GCST90469281	rs11158590	14	65821140	T	G	0.930887	-0.641245	0.0116056	1.94694e-308	3052.76
FUT8	GCST90469281	rs116255728	14	65833374	G	A	0.0225993	0.113096	0.0196345	3.12e-10	33.1768
FUT8	GCST90469281	rs11621604	14	65840774	G	A	0.599065	-0.311138	0.00597952	1.94694e-308	2707.42
FUT8	GCST90469281	rs8013442	14	65871861	G	A	0.688159	-0.220272	0.00630704	1.94694e-308	1219.69
FUT8	GCST90469281	rs17102656	14	65876428	T	C	0.0157651	0.898985	0.0236388	1.94694e-308	1446.23
FUT8	GCST90469281	rs17181120	14	65923951	A	G	0.0229256	-0.14621	0.0196492	4.33e-16	55.3662
FUT8	GCST90469281	rs17779007	14	65929336	T	C	0.0868363	-0.143896	0.0103724	6.97e-52	192.451
FUT8	GCST90469281	rs8020287	14	65955517	G	A	0.0365902	-0.139719	0.0155254	8.25e-23	80.9859
FUT8	GCST90469281	rs2411813	14	66023906	A	G	0.891048	0.203771	0.00934119	1.6e-125	475.841
FUT8	GCST90469281	rs2229678	14	66082793	C	A	0.0129542	-0.665303	0.0256444	1.06e-176	673.031
FUT8	GCST90469281	rs35137471	14	66096297	A	G	0.0215939	0.1188	0.0199813	8.29e-11	35.3484
FUT8	GCST90469281	rs78659153	14	66196162	G	A	0.0318777	0.391621	0.0166311	6.24e-146	554.461
FUT8	GCST90469281	rs79672103	14	66206279	T	C	0.0322157	-0.186876	0.0166119	1.03e-34	126.547
FUT8	GCST90469281	rs10131711	14	66254195	T	G	0.105064	0.197991	0.00957347	5.06e-113	427.695
FUT8	GCST90469281	rs12147265	14	66264087	C	T	0.165274	0.35148	0.00796279	1.94694e-308	1948.28
FUT8	GCST90469281	rs4899182	14	66269648	C	A	0.755981	0.0817384	0.00689375	2.26e-38	140.58
FUT8	GCST90469281	rs10140750	14	66269872	G	A	0.156277	-0.0692376	0.00804638	5.44e-21	74.0396
FUT8	GCST90469281	rs8015785	14	66283754	C	T	0.533489	0.108179	0.00590334	3.74e-89	335.793
FUT8	GCST90469281	rs12882879	14	66289350	A	G	0.589182	-0.0779423	0.00594029	1.34e-46	172.152
FUT8	GCST90469281	rs12890630	14	66292917	G	A	0.458566	0.0885916	0.0058646	3.51e-61	228.186
FUT8	GCST90469281	rs4131564	14	66308920	C	T	0.90524	0.0698887	0.0100492	3.02e-14	48.3649
FUT8	GCST90469281	rs34853009	14	66335893	A	G	0.144016	-0.0425314	0.00839646	3.14e-08	25.6572
FUT8	GCST90469281	rs11158617	14	66356267	G	A	0.0554447	-0.0936489	0.012917	2.37e-15	52.5614
FUT8	GCST90469281	rs13329037	14	66374161	T	G	0.334976	-0.048375	0.006241	2.5e-17	60.0779
FUT8	GCST90469281	rs2318310	14	66397186	T	C	0.317128	-0.0604904	0.00644326	1.11e-24	88.134
FUT8	GCST90469281	rs11625540	14	66424172	C	T	0.127569	-0.048706	0.00887493	2.03e-09	30.1174
FUT8	GCST90469281	rs7160649	14	66427911	T	C	0.322019	-0.0462471	0.00627979	8.61e-16	54.2326
FUT8	GCST90469281	rs17103141	14	66432971	T	G	0.12771	-0.0482158	0.00876488	1.86e-09	30.26
FUT8	GCST90469281	rs8003219	14	66436362	C	T	0.0372001	0.0841282	0.0154728	2.85e-09	29.5616
FUT8	GCST90469281	rs1373395	14	66453469	C	A	0.0268288	0.107142	0.0181946	1.25e-10	34.6748
FUT8	GCST90469281	rs1147447	14	66460742	G	A	0.526848	-0.0415888	0.00590004	1.35e-14	49.6849
FXN	GCST90469282	rs10869721	9	71630841	A	G	0.250552	0.0423285	0.00714564	5.62e-10	35.0886
FXN	GCST90469282	rs3793455	9	71673030	T	C	0.0476966	0.0913752	0.0145134	4.39e-11	39.6368
FXN	GCST90469282	rs11145047	9	71689211	G	T	0.0625241	0.104338	0.0130498	5.8e-17	63.9228
FXN	GCST90469282	rs10120686	9	71713392	G	A	0.569806	-0.0564337	0.00626529	4.16e-21	81.1291
FXN	GCST90469282	rs7019370	9	71743826	G	A	0.705565	-0.0435325	0.00680539	2.14e-11	40.9169
FXN	GCST90469282	rs4237276	9	71805649	C	T	0.916051	0.064123	0.011119	1.57e-09	33.2563
FXN	GCST90469282	rs3750549	9	71831026	A	C	0.381663	0.0731538	0.00637653	3.2e-33	131.609
FXN	GCST90469282	rs7046393	9	71846024	G	T	0.0802859	0.0790987	0.0114787	5.47e-13	47.4823
FXYD5	GCST90469283	rs2451995	19	35610994	G	A	0.774008	-0.0545672	0.00741424	9.88e-15	54.1641
FXYD5	GCST90469283	rs1673008	19	35621817	G	T	0.943434	-0.0742672	0.0133757	5.23e-09	30.8278
FXYD5	GCST90469283	rs73041994	19	35642306	G	T	0.0448424	0.120686	0.0149303	1.87e-17	65.3373
FXYD5	GCST90469283	rs62111372	19	35650168	T	C	0.118594	-0.114714	0.00983171	1.28e-34	136.131
FXYD5	GCST90469283	rs2073948	19	35651806	T	A	0.0712749	-0.117067	0.0120513	1.67e-24	94.359
FXYD5	GCST90469283	rs2451993	19	35652661	A	G	0.197763	0.337149	0.00778931	1.94694e-308	1873.39
FXYD5	GCST90469283	rs77103900	19	35661449	G	C	0.120467	-0.0875789	0.00969357	2.05e-21	81.6232
FXYD5	GCST90469283	rs7249921	19	35661787	T	C	0.422319	-0.202361	0.00636768	6.07e-245	1009.89
FXYD5	GCST90469283	rs73044072	19	35681465	C	T	0.0720283	-0.131878	0.012946	8.74e-27	103.767
FXYD5	GCST90469283	rs1633913	19	35685115	C	A	0.0116054	0.268804	0.0291215	2.78e-22	85.1973
FXYD5	GCST90469283	rs7252947	19	35696724	T	C	0.366803	-0.0365086	0.00640446	2.03e-09	32.4943
FXYD5	GCST90469283	rs3746248	19	35790503	A	G	0.199821	0.0461481	0.00781293	5.22e-10	34.8869
FXYD5	GCST90469283	rs66964307	19	35834474	G	A	0.0739973	0.0613984	0.0117779	4.18e-08	27.1746
FXYD5	GCST90469283	rs10418569	19	35842241	C	T	0.169744	0.0447481	0.00828926	1.36e-08	29.1407
GAL	GCST90469300	rs2186937	11	68256847	A	G	0.151282	-0.0506887	0.00703496	2.22e-16	51.9136
GAL	GCST90469300	rs7936582	11	68292930	C	T	0.379719	-0.0254285	0.00517186	2.12e-08	24.173
GAL	GCST90469300	rs3018721	11	68423689	G	A	0.0839197	0.121405	0.00925387	1.62e-50	172.111
GAL	GCST90469300	rs11228322	11	68445688	C	T	0.709436	-0.0335111	0.00552798	4.96e-12	36.7474
GAL	GCST90469300	rs2513275	11	68466818	C	T	0.174661	0.043911	0.00661133	3.81e-14	44.1114
GAL	GCST90469300	rs11604684	11	68620392	A	G	0.0394024	0.109539	0.0130057	8.31e-22	70.9338
GAL	GCST90469300	rs636049	11	68667198	C	A	0.283977	0.0402105	0.00555031	1.53e-16	52.4839
GAL	GCST90469300	rs17612126	11	68705674	A	C	0.296586	-0.0348587	0.00550683	5.51e-13	40.0683
GALNT10	GCST90469295	rs79774223	5	153334555	T	G	0.0197544	-0.321014	0.0206086	7.36e-61	242.623
GALNT10	GCST90469295	rs286958	5	153338048	C	T	0.581448	0.0970885	0.00583458	3.41e-69	276.884
GALNT10	GCST90469295	rs13179753	5	153339577	C	A	0.0997238	-0.224709	0.00960752	7.94e-135	547.016
GALNT10	GCST90469295	rs286963	5	153347344	A	G	0.753622	-0.0441315	0.00675532	5.11e-12	42.6764
GALNT10	GCST90469295	rs11748836	5	153381848	T	C	0.0713897	-0.091479	0.0111149	3.44e-18	67.7349
GALNT10	GCST90469295	rs7704562	5	153407397	G	A	0.454643	0.130397	0.0057337	1.39e-127	517.186
GALNT10	GCST90469295	rs74535736	5	153418774	C	G	0.0759392	0.153892	0.0108947	2.29e-50	199.517
GALNT10	GCST90469295	rs1370912	5	153430783	G	A	0.137815	0.193634	0.0082806	9.01e-135	546.791
GALNT10	GCST90469295	rs114919452	5	153487825	G	A	0.0226516	0.164897	0.0193273	1.98e-19	72.7891
GALNT10	GCST90469295	rs815621	5	153495193	T	A	0.766956	0.142273	0.00686936	3.77e-106	428.938
GALNT10	GCST90469295	rs7721733	5	153497048	C	T	0.10635	-0.233214	0.00928963	4.98e-155	630.223
GALNT10	GCST90469295	rs1366220	5	153497780	A	G	0.313679	0.275684	0.00618703	1.94694e-308	1985.37
GALNT10	GCST90469295	rs11743245	5	153500797	A	G	0.0314119	-0.236381	0.016485	7.53e-52	205.604
GALNT10	GCST90469295	rs815606	5	153515166	A	G	0.912969	0.196227	0.0101914	5.3e-92	370.709
GALNT10	GCST90469295	rs11747325	5	153550364	T	C	0.301025	-0.105167	0.00626962	2.79e-70	281.358
GALNT10	GCST90469295	rs71585927	5	153560523	A	G	0.0168709	0.26009	0.0223359	8.7e-35	135.589
GALNT10	GCST90469295	rs150512724	5	153569204	A	G	0.014317	-0.139419	0.0245551	1.98e-09	32.2362
GALNT10	GCST90469295	rs17115711	5	153572862	T	C	0.0252873	-0.636173	0.0183775	7.08e-293	1198.28
GALNT10	GCST90469295	rs746358	5	153573091	G	A	0.906964	0.195513	0.0098581	1.7e-97	393.32
GALNT10	GCST90469295	rs4958707	5	153580404	A	G	0.142219	-0.104873	0.00824552	3.6e-41	161.761
GALNT10	GCST90469295	rs17626419	5	153582737	G	A	0.144727	0.216629	0.00814491	9.38e-174	707.363
GALNT10	GCST90469295	rs2161393	5	153591020	A	G	0.91241	0.155515	0.0101209	2.86e-59	236.093
GALNT10	GCST90469295	rs7716370	5	153592852	T	G	0.451013	-0.21545	0.00578439	1.94694e-308	1387.26
GALNT10	GCST90469295	rs114139414	5	153596539	A	G	0.021573	0.156081	0.0197623	7.14e-17	62.3747
GALNT10	GCST90469295	rs11744052	5	153596545	T	C	0.306667	0.0524267	0.00645024	8.87e-18	66.0594
GALNT10	GCST90469295	rs75044695	5	153600232	A	G	0.0253744	0.136478	0.0182248	2.53e-15	56.0765
GALNT10	GCST90469295	rs13170430	5	153605365	A	G	0.35277	0.1939	0.00631498	7.05e-231	942.744
GALNT10	GCST90469295	rs6880803	5	153614213	C	T	0.664813	0.162706	0.0060543	2.35e-177	722.205
GALNT10	GCST90469295	rs1104792	5	153630291	C	A	0.0200949	-0.125723	0.0208937	2.05e-10	36.2062
GALNT10	GCST90469295	rs79772371	5	153633640	C	A	0.0538751	0.192647	0.0129638	1.49e-55	220.823
GALNT10	GCST90469295	rs149715272	5	153650822	C	T	0.0358613	-0.0827938	0.0158827	3.63e-08	27.1725
GALNT10	GCST90469295	rs10057248	5	153669038	A	G	0.0890742	-0.0567636	0.0100932	2.81e-09	31.6275
GALNT10	GCST90469295	rs7707954	5	153674032	A	G	0.251987	-0.125607	0.00661473	1.55e-89	360.566
GALNT10	GCST90469295	rs7730110	5	153679191	C	T	0.347409	-0.128197	0.00602659	7.24e-112	452.474
GALNT10	GCST90469295	rs67635985	5	153696998	A	T	0.0774938	-0.20631	0.0107741	5.13e-91	366.654
GALNT10	GCST90469295	rs153418	5	153703523	G	A	0.971892	0.105888	0.0173646	1.17e-10	37.1832
GALNT10	GCST90469295	rs62379903	5	153727199	A	G	0.0257704	-0.117989	0.0186113	2.11e-11	40.1892
GALNT10	GCST90469295	rs153417	5	153727937	A	G	0.6842	0.116253	0.00619032	1.29e-87	352.667
GALNT10	GCST90469295	rs7711600	5	153734373	G	A	0.143078	0.0735368	0.0082565	4.94e-21	79.323
GALNT10	GCST90469295	rs35083359	5	153736081	A	G	0.0225388	-0.104847	0.0195706	1.51e-08	28.7003
GALNT10	GCST90469295	rs3886611	5	153741139	T	G	0.328978	0.0418155	0.00614339	6.4e-13	46.3277
GALNT10	GCST90469295	rs153415	5	153749697	G	A	0.82226	0.0578373	0.00754356	5.46e-16	58.782
GALNT10	GCST90469295	rs17636743	5	153753867	T	C	0.0206828	-0.222452	0.0202114	2.94e-31	121.133
GALNT10	GCST90469295	rs6871105	5	153767845	A	G	0.287841	-0.0692358	0.00638534	2.19e-30	117.564
GALNT10	GCST90469295	rs17637310	5	153774496	A	G	0.365771	0.0457228	0.00608036	1.94e-15	56.5442
GALNT10	GCST90469295	rs744939	5	153775699	A	G	0.204315	-0.0852793	0.00712532	1.18e-36	143.239
GALNT10	GCST90469295	rs4516909	5	153777436	G	A	0.551828	-0.0521195	0.00587898	7.47e-21	78.592
GALNT10	GCST90469295	rs35448914	5	153792490	T	C	0.0260898	-0.17473	0.0182819	5.62e-24	91.3431
GALNT10	GCST90469295	rs3822711	5	153797295	T	C	0.107278	-0.104905	0.00926475	5.51e-33	128.205
GALNT10	GCST90469295	rs3172941	5	153797880	T	C	0.29662	-0.14276	0.00627073	7.56e-128	518.273
GALNT10	GCST90469295	rs6886795	5	153800082	A	G	0.082084	-0.134759	0.0105237	1.05e-41	163.967
GALNT10	GCST90469295	rs1030197	5	153802364	G	T	0.288352	0.0441068	0.00635662	2.28e-13	48.1438
GALNT10	GCST90469295	rs7706345	5	153812108	C	T	0.763808	0.101237	0.00677904	4.36e-56	223.01
GALNT10	GCST90469295	rs13169441	5	153814835	C	T	0.196119	0.0914194	0.00722889	1.01e-40	159.924
GALNT10	GCST90469295	rs972596	5	153824197	G	A	0.173403	0.0748775	0.00755697	1.2e-25	98.1724
GALNT10	GCST90469295	rs11747607	5	153832289	G	T	0.530689	0.0651431	0.00581669	2.64e-32	125.42
GALNT10	GCST90469295	rs79905539	5	153832332	A	G	0.0542849	0.0913987	0.0128756	6.37e-14	50.3876
GALNT10	GCST90469295	rs17116175	5	153844993	T	C	0.0988591	0.0568314	0.00959225	3.85e-10	35.1009
GALNT10	GCST90469295	rs35542711	5	153854714	T	A	0.0888904	0.0801353	0.0101018	5.22e-17	62.9266
GALNT10	GCST90469295	rs34402828	5	153857101	C	A	0.0601109	0.0837681	0.0124222	1.04e-12	45.472
GALNT10	GCST90469295	rs6580083	5	153865729	G	A	0.497612	0.0339308	0.00572648	3.84e-10	35.1071
GALNT10	GCST90469295	rs283450	5	153884633	C	A	0.544671	0.0366806	0.00575323	1.62e-11	40.6472
GALNT10	GCST90469295	rs112054130	5	153918137	T	C	0.0389718	-0.107496	0.0149103	2.59e-14	51.9748
GALNT2	GCST90469296	rs12117248	1	230076169	C	T	0.0460677	-0.0851198	0.013451	9.17e-12	40.0439
GALNT2	GCST90469296	rs12029484	1	230111146	G	A	0.0791246	-0.0534455	0.010541	4.67e-08	25.7063
GALNT2	GCST90469296	rs6680995	1	230161567	C	T	0.202595	-0.0762924	0.00704624	1.88e-31	117.228
GALNT2	GCST90469296	rs6541264	1	230205013	G	T	0.0922706	-0.0838032	0.00976802	2.36e-20	73.6021
GALNT2	GCST90469296	rs13375918	1	230209313	A	G	0.0181706	-0.12502	0.0212645	2.37e-10	34.5647
GALNT2	GCST90469296	rs6684432	1	230209790	C	T	0.898391	0.0557053	0.00943799	2.02e-10	34.835
GALNT2	GCST90469296	rs6541267	1	230211245	T	C	0.167862	-0.0609339	0.00833298	3.29e-15	53.4687
GALNT2	GCST90469296	rs12048446	1	230211794	G	A	0.086742	0.051973	0.0100599	2.59e-08	26.69
GALNT2	GCST90469296	rs910820	1	230214319	T	C	0.789527	0.0442751	0.00733543	7.83e-11	36.4292
GALNT2	GCST90469296	rs75121342	1	230218472	A	G	0.0383601	-0.0779181	0.0146712	1.05e-08	28.205
GALNT2	GCST90469296	rs35941759	1	230222924	A	C	0.111265	0.0727272	0.00946491	1.23e-16	59.0395
GALNT2	GCST90469296	rs56041113	1	230234761	A	G	0.0722379	0.0569146	0.0109037	1.86e-08	27.2449
GALNT2	GCST90469296	rs11122314	1	230236011	T	C	0.401042	-0.0599327	0.0057571	3.34e-29	108.368
GALNT2	GCST90469296	rs79918367	1	230246463	G	T	0.157298	-0.118782	0.00800021	1.3e-57	220.435
GALNT2	GCST90469296	rs6541284	1	230254434	G	T	0.88534	0.0678375	0.00904004	6.16e-16	56.3094
GALNT2	GCST90469296	rs7541570	1	230265342	C	T	0.277425	0.086297	0.00636236	2.23e-48	183.966
GALNT2	GCST90469296	rs78428815	1	230278488	G	T	0.0100744	-0.1469	0.0283461	2.35e-08	26.8558
GALNT2	GCST90469296	rs4846904	1	230279410	A	G	0.799073	0.254966	0.00701952	1.94694e-308	1319.26
GALNT2	GCST90469296	rs1998064	1	230287128	G	T	0.239973	0.141409	0.00662523	4.75e-117	455.548
GALNT2	GCST90469296	rs4846911	1	230291953	G	C	0.935344	0.187673	0.011827	1.52e-65	251.789
GALNT2	GCST90469296	rs4631704	1	230293530	T	C	0.609712	0.247074	0.00584275	1.94694e-308	1788.14
GALNT2	GCST90469296	rs12122834	1	230293858	C	T	0.276856	0.106081	0.00644722	2.47e-70	270.715
GALNT2	GCST90469296	rs6541298	1	230294648	G	A	0.984742	0.181377	0.0230654	2.38e-17	61.8338
GALNT2	GCST90469296	rs56946451	1	230303236	A	G	0.174988	-0.107628	0.00748803	4.18e-54	206.584
GALNT2	GCST90469296	rs6541299	1	230307332	T	C	0.0424918	-0.122198	0.01398	4.56e-21	76.4002
GALNT2	GCST90469296	rs12127595	1	230308384	A	G	0.214293	0.0660819	0.00733018	2.62e-22	81.2677
GALNT2	GCST90469296	rs115554867	1	230322552	C	T	0.0398566	0.121966	0.0147737	5.8e-19	68.1522
GALNT2	GCST90469296	rs10779837	1	230327568	T	C	0.139816	-0.0856349	0.00811481	5.81e-30	111.359
GALNT2	GCST90469296	rs139917055	1	230328810	A	T	0.0197236	0.115171	0.0210113	3.5e-09	30.0443
GALNT2	GCST90469296	rs4846924	1	230330187	T	G	0.124224	-0.0970929	0.00860419	5.11e-34	127.332
GALNT2	GCST90469296	rs6703306	1	230351829	G	A	0.0202678	0.131553	0.0199422	1.17e-12	43.515
GALNT2	GCST90469296	rs10864731	1	230356507	A	G	0.0771106	-0.0544002	0.010596	3.16e-08	26.3572
GALNT2	GCST90469296	rs144046643	1	230377875	T	G	0.0179556	0.127342	0.0216348	2.26e-10	34.6434
GALNT2	GCST90469296	rs76188477	1	230384375	C	T	0.0204954	0.141475	0.0201431	3.78e-14	49.3276
GALNT2	GCST90469296	rs9432142	1	230396582	G	A	0.0102903	-0.293153	0.0281575	3.31e-29	108.388
GALNT2	GCST90469296	rs632557	1	230398102	G	A	0.956682	0.285242	0.01414	9.14e-105	406.92
GALNT2	GCST90469296	rs9432145	1	230402926	A	G	0.859493	0.103435	0.00820067	4.52e-42	159.081
GALNT2	GCST90469296	rs11576324	1	230408858	G	A	0.440589	-0.0429626	0.0057567	8.85e-16	55.695
GALNT2	GCST90469296	rs17761459	1	230409562	C	A	0.161156	0.0517092	0.00778244	8.09e-13	44.1454
GALNT2	GCST90469296	rs12091838	1	230410162	T	C	0.141824	0.0954261	0.00828238	2.16e-35	132.741
GALNT2	GCST90469296	rs35488932	1	230414717	T	C	0.0450479	-0.146149	0.0135926	4.86e-31	115.604
GALNT2	GCST90469296	rs3213495	1	230416038	A	G	0.130095	0.090487	0.00849755	1.77e-30	113.388
GALNT2	GCST90469296	rs13728	1	230416218	C	T	0.150813	-0.0866252	0.00793243	5.76e-32	119.25
GALNT2	GCST90469296	rs1043900	1	230416744	A	G	0.220155	0.172931	0.0068558	1.11e-162	636.226
GALNT2	GCST90469296	rs9431818	1	230417999	T	C	0.4972	0.0396111	0.00568402	5.94e-14	48.5629
GALNT2	GCST90469296	rs4511116	1	230419480	C	T	0.338493	0.0891102	0.00603744	5.92e-57	217.837
GALNT2	GCST90469296	rs4390178	1	230422338	A	G	0.0596843	0.153667	0.0120863	1.01e-42	161.643
GALNT2	GCST90469296	rs9793529	1	230427840	G	A	0.802434	0.096952	0.00724975	4.46e-47	178.833
GALNT2	GCST90469296	rs11122483	1	230428624	A	G	0.193454	-0.0579732	0.00715675	2.58e-18	65.6152
GALNT2	GCST90469296	rs2046614	1	230435738	A	C	0.558447	0.0705496	0.00572451	3.03e-40	151.878
GALNT2	GCST90469296	rs4846855	1	230436085	T	C	0.446769	0.0683194	0.00568672	2.49e-38	144.327
GALNT2	GCST90469296	rs1386583	1	230436705	T	C	0.255013	0.0741691	0.00669911	8.25e-33	122.573
GALNT2	GCST90469296	rs9432168	1	230437989	T	C	0.791693	0.099687	0.0069843	2.23e-53	203.71
GALNT2	GCST90469296	rs11122488	1	230438063	T	C	0.0199614	-0.115673	0.0204293	1.05e-09	32.058
GALNT2	GCST90469296	rs78572177	1	230450676	G	C	0.0520768	-0.106885	0.0127238	1.41e-19	70.5635
GALNT2	GCST90469296	rs11122493	1	230452233	T	C	0.553394	0.0393187	0.00570847	1.15e-13	47.4395
GALNT2	GCST90469296	rs270857	1	230528697	G	A	0.167565	-0.0409071	0.00768386	9.66e-09	28.3414
GALNT2	GCST90469296	rs61824833	1	230623655	T	C	0.335661	-0.0373873	0.00598175	1.64e-11	39.0637
GALNT3	GCST90469297	rs1949284	2	166369795	A	G	0.443388	0.110915	0.00549119	2.66e-113	407.971
GALNT3	GCST90469297	rs6432834	2	166374932	C	A	0.219395	-0.065758	0.00659907	6.4e-29	99.2917
GALNT3	GCST90469297	rs1020626	2	166398634	G	A	0.596469	0.0994663	0.00561375	1.25e-87	313.926
GALNT3	GCST90469297	rs77019673	2	166399711	G	A	0.0250785	-0.106149	0.0175502	1.25e-11	36.5806
GALNT3	GCST90469297	rs1514756	2	166405015	C	T	0.0655459	-0.0810053	0.011014	1.77e-16	54.0897
GALNT3	GCST90469297	rs62174752	2	166420474	A	G	0.0262986	0.121785	0.0174041	4.62e-15	48.9625
GALNT3	GCST90469297	rs16850914	2	166422010	A	G	0.20806	-0.108319	0.00675396	3.89e-72	257.202
GALNT3	GCST90469297	rs17251144	2	166446133	A	G	0.013495	0.128851	0.0248902	6.72e-09	26.7978
GALNT3	GCST90469297	rs12617873	2	166453456	G	A	0.33787	0.118347	0.00575074	1.54e-117	423.495
GALNT3	GCST90469297	rs11899256	2	166474235	A	C	0.248068	-0.116402	0.00630916	7.49e-95	340.376
GALNT3	GCST90469297	rs1013666	2	166498064	G	T	0.28661	0.0295627	0.00606417	4.77e-08	23.7644
GALNT3	GCST90469297	rs79991710	2	166500820	T	C	0.0731071	-0.112974	0.0105167	2.44e-33	115.394
GALNT3	GCST90469297	rs6720974	2	166503040	G	A	0.0726778	-0.154805	0.010464	1.17e-61	218.855
GALNT3	GCST90469297	rs10803800	2	166514594	G	A	0.752705	0.171039	0.00630771	1.43e-202	735.238
GALNT3	GCST90469297	rs777346	2	166535918	T	C	0.500751	0.239391	0.00543389	1.94694e-308	1940.78
GALNT3	GCST90469297	rs62174767	2	166551128	A	G	0.165581	0.19427	0.00735321	2.08e-192	697.974
GALNT3	GCST90469297	rs59775523	2	166576342	T	C	0.133511	-0.127509	0.00797131	9.06e-72	255.861
GALNT3	GCST90469297	rs146521644	2	166606326	T	C	0.0113624	-0.214476	0.0256295	7.11e-21	70.026
GALNT3	GCST90469297	rs17266978	2	166609792	T	C	0.0914293	0.161661	0.00966828	3.01e-78	279.572
GALNT3	GCST90469297	rs6721582	2	166621236	A	G	0.261454	-0.156113	0.00621209	2.76e-174	631.517
GALNT3	GCST90469297	rs17267897	2	166657242	T	G	0.149777	-0.278949	0.00769901	1.94694e-308	1312.69
GALNT3	GCST90469297	rs2304002	2	166714095	A	G	0.452062	-0.213699	0.00549003	1.94694e-308	1515.09
GALNT3	GCST90469297	rs962503	2	166720884	G	T	0.216273	0.140975	0.00665238	1.62e-124	449.068
GALNT3	GCST90469297	rs72885055	2	166724553	T	C	0.216457	0.0395973	0.0066872	3.32e-11	35.061
GALNT3	GCST90469297	rs2288704	2	166727227	T	G	0.517441	-0.164096	0.00547608	6.36e-247	897.921
GALNT3	GCST90469297	rs4667850	2	166728896	C	A	0.121497	0.117731	0.00837431	7.43e-56	197.636
GALNT3	GCST90469297	rs7590559	2	166771663	T	C	0.404258	0.161035	0.00553653	9.32e-233	845.955
GALNT3	GCST90469297	rs76468191	2	166792402	C	G	0.0602157	0.138397	0.0114833	1.61e-41	145.244
GALNT3	GCST90469297	rs35336175	2	166801260	T	C	0.0534283	-0.275227	0.012251	1.09e-139	504.684
GALNT3	GCST90469297	rs150736035	2	166806933	T	G	0.0373434	0.108598	0.0144782	4.45e-17	56.2595
GALNT3	GCST90469297	rs72887457	2	166814269	T	A	0.107355	0.0846533	0.00901222	7e-26	88.2279
GALNT3	GCST90469297	rs1020853	2	166879782	T	G	0.284239	0.0931799	0.00603202	4.66e-67	238.616
GALNT3	GCST90469297	rs692995	2	166885949	A	G	0.968083	0.135176	0.0155923	2.75e-22	75.1559
GALNT3	GCST90469297	rs6731591	2	166898249	C	T	0.194776	0.0904275	0.00690198	9.56e-49	171.647
GALNT3	GCST90469297	rs115015575	2	166900837	A	G	0.0398785	-0.218344	0.0139238	4.78e-69	245.895
GALNT5	GCST90469298	rs7601489	2	157870355	T	C	0.0336689	-0.151621	0.0167476	8.82e-22	81.9583
GALNT5	GCST90469298	rs12474475	2	157873864	T	C	0.5232	0.0595699	0.0060925	3.89e-25	95.5969
GALNT5	GCST90469298	rs16841206	2	157878707	T	C	0.141711	-0.0614689	0.0086301	4.53e-14	50.7296
GALNT5	GCST90469298	rs1481385	2	157906208	G	A	0.816101	0.0561759	0.00784223	3.25e-14	51.31
GALNT5	GCST90469298	rs16841278	2	157923137	C	T	0.0668163	-0.109679	0.0122793	3.04e-21	79.778
GALNT5	GCST90469298	rs72916864	2	157977929	C	T	0.0491648	-0.216548	0.0141689	6.03e-59	233.57
GALNT5	GCST90469298	rs62175178	2	158046256	C	T	0.0275174	-0.464535	0.0187562	1.06e-151	613.378
GALNT5	GCST90469298	rs17213392	2	158047153	C	T	0.06234	0.0917529	0.0132776	2.48e-13	47.751
GALNT5	GCST90469298	rs2592371	2	158064475	G	A	0.175158	-0.240246	0.00789139	3.72e-228	926.802
GALNT5	GCST90469298	rs1160451	2	158087023	A	G	0.0149465	0.464814	0.0250698	7.1e-86	343.745
GALNT5	GCST90469298	rs834135	2	158094105	G	A	0.456175	-0.0938828	0.00611246	1.62e-59	235.897
GALNT5	GCST90469298	rs10203488	2	158113350	G	A	0.105264	-0.305744	0.0097617	2.31e-241	980.95
GALNT5	GCST90469298	rs6756958	2	158136933	T	C	0.0186512	-0.796216	0.0221746	1.94694e-308	1289.23
GALNT5	GCST90469298	rs10183902	2	158162033	G	A	0.916308	0.107315	0.0113661	1.5e-23	89.1414
GALNT5	GCST90469298	rs7608600	2	158166257	C	G	0.035904	0.180269	0.0173213	2.92e-28	108.308
GALNT5	GCST90469298	rs16841611	2	158177489	A	G	0.0749817	0.0703242	0.0114166	6.81e-11	37.9415
GALNT5	GCST90469298	rs16841615	2	158180177	T	C	0.0113735	0.190563	0.0286949	2e-12	44.1012
GALNT5	GCST90469298	rs268777	2	158299247	T	C	0.839071	0.0492673	0.00836922	4.5e-10	34.6521
GALNT7	GCST90469299	rs11728729	4	174043223	G	A	0.508358	0.0306804	0.00597309	3.42e-08	26.3819
GALNT7	GCST90469299	rs6553676	4	174056198	A	G	0.0529398	0.0705335	0.0137038	3.21e-08	26.4904
GALNT7	GCST90469299	rs17323530	4	174149363	T	G	0.234102	0.0618621	0.00704583	3.99e-21	77.0844
GALNT7	GCST90469299	rs75876629	4	174328045	A	G	0.164275	0.0425724	0.00815848	2.07e-08	27.2283
GART	GCST90469303	rs73195845	21	34834842	C	A	0.0523929	0.090884	0.014173	1.19e-10	41.1184
GART	GCST90469303	rs6517175	21	34857840	C	T	0.464685	-0.0522059	0.00633647	1.28e-16	67.8775
GART	GCST90469303	rs2834234	21	34894623	C	T	0.767132	-0.116844	0.00745947	9.08e-56	245.346
GART	GCST90469303	rs186663238	21	34960634	C	G	0.0294287	0.103942	0.0187921	2.77e-08	30.5925
GART	GCST90469303	rs3827181	21	35107734	T	C	0.345732	-0.0429167	0.00664284	8.65e-11	41.7376
GAS2	GCST90469304	rs2403744	11	22690083	T	A	0.050368	-0.0878749	0.0158042	2.33e-08	30.9149
GAS2	GCST90469304	rs2279240	11	22696890	C	T	0.705421	0.111141	0.00700299	3.2e-57	251.862
GAS2	GCST90469304	rs380563	11	22701195	G	A	0.107838	-0.0889053	0.0103279	5.26e-18	74.0989
GAS2	GCST90469304	rs11026796	11	22821683	A	G	0.402505	-0.039398	0.00659619	1.97e-09	35.6734
GAS6	GCST90469305	rs6577058	13	114300547	T	C	0.11744	-0.0521359	0.00862141	6.11e-11	36.5678
GAS6	GCST90469305	rs12020712	13	114308125	T	C	0.212119	0.0514796	0.00693971	1.03e-15	55.0263
GAS6	GCST90469305	rs9670304	13	114308914	A	G	0.504857	0.0432056	0.00562382	9.59e-17	59.02
GAS6	GCST90469305	rs7333911	13	114461283	G	A	0.17052	0.044827	0.00738571	5.21e-11	36.8364
GAS6	GCST90469305	rs72672434	13	114469755	C	T	0.0555451	-0.0726013	0.0121209	9.25e-11	35.8755
GAS6	GCST90469305	rs79590583	13	114486887	G	A	0.0834689	0.0534351	0.0101054	1.07e-08	27.9593
GAS6	GCST90469305	rs79840964	13	114487752	T	G	0.0438525	0.103543	0.0142568	3.98e-15	52.7444
GAS6	GCST90469305	rs73584238	13	114493117	T	G	0.13661	-0.130876	0.00809929	2.1e-68	261.101
GAS6	GCST90469305	rs7400029	13	114502416	C	T	0.605194	-0.0717777	0.00567634	1.39e-42	159.891
GAS6	GCST90469305	rs7400001	13	114505273	T	C	0.233243	-0.0791552	0.00680417	2.62e-36	135.329
GAS6	GCST90469305	rs12872428	13	114516016	T	G	0.0423048	-0.129076	0.0142587	1.23e-22	81.9431
GAS6	GCST90469305	rs76431692	13	114526846	G	C	0.0612785	-0.183928	0.0115632	2.44e-66	253.001
GAS6	GCST90469305	rs79552930	13	114529251	A	G	0.0662792	-0.0629294	0.0112087	1.26e-09	31.5194
GAS6	GCST90469305	rs9577871	13	114529839	G	T	0.383909	-0.117478	0.00588934	3.02e-103	397.888
GAS6	GCST90469305	rs9604497	13	114530787	C	T	0.0924146	-0.119486	0.00965175	6.89e-41	153.251
GAS6	GCST90469305	rs7323932	13	114537800	G	A	0.365317	-0.177634	0.00603791	3.26e-222	865.487
GAS6	GCST90469305	rs9604573	13	114542858	A	G	0.258783	-0.247269	0.00634461	1.94694e-308	1518.84
GAS6	GCST90469305	rs7399860	13	114546666	G	T	0.138098	0.0981411	0.00866034	1.53e-34	128.414
GAS6	GCST90469305	rs12868833	13	114548930	T	C	0.051734	-0.269691	0.0127638	1.33e-115	446.429
GAS6	GCST90469305	rs7997328	13	114559422	G	A	0.272298	-0.235271	0.00620939	1.94694e-308	1435.56
GAS6	GCST90469305	rs111068252	13	114561849	T	A	0.0798775	-0.241019	0.0106877	2.08e-131	508.529
GAS6	GCST90469305	rs9577918	13	114564089	G	A	0.0144531	0.127405	0.0234495	4.19e-09	29.518
GAS6	GCST90469305	rs80352100	13	114568838	G	C	0.0114953	-0.294512	0.0275693	6.99e-31	114.113
GAS6	GCST90469305	rs4129616	13	114569444	G	A	0.120756	-0.0570511	0.00852359	4.5e-13	44.7986
GAS6	GCST90469305	rs11616945	13	114575367	C	T	0.336869	-0.0606559	0.00596595	3.95e-28	103.364
GAS6	GCST90469305	rs72670650	13	114576481	A	G	0.105917	-0.089243	0.00972366	3.17e-23	84.2307
GAS6	GCST90469305	rs7987975	13	114578893	G	A	0.907866	-0.050231	0.00959996	1.52e-08	27.377
GAS6	GCST90469305	rs7490083	13	114585454	A	G	0.333585	0.0590124	0.00586692	1.44e-27	101.169
GAS6	GCST90469305	rs9550266	13	114591051	A	G	0.14709	-0.0442606	0.00804019	2.61e-09	30.3029
GAS6	GCST90469305	rs11259844	13	114620051	T	C	0.500507	-0.0388691	0.00555756	3.88e-14	48.9128
GAS6	GCST90469305	rs41284486	13	114623821	A	G	0.110893	0.0700634	0.00899174	3.51e-17	60.7124
GASK1A	GCST90469306	rs12492886	3	42772325	C	T	0.186439	0.052432	0.00751204	3.42e-14	48.7146
GASK1A	GCST90469306	rs3907218	3	42776521	T	C	0.463725	-0.12121	0.00585508	5.72e-112	428.541
GASK1A	GCST90469306	rs34234072	3	42799674	C	T	0.0139596	-0.497509	0.0247959	2.68e-105	402.554
GASK1A	GCST90469306	rs34004101	3	42800197	T	C	0.102472	0.162693	0.00963863	4.43e-75	284.898
GASK1A	GCST90469306	rs9880635	3	42807127	T	G	0.315739	-0.20148	0.00628212	6.93e-266	1028.57
GASK1A	GCST90469306	rs6865	3	42826041	G	T	0.222815	0.104212	0.00702275	1.91e-58	220.193
GASK1A	GCST90469306	rs200623415	3	42831059	A	C	0.0876288	-0.125161	0.0106586	2.93e-37	137.886
GASK1A	GCST90469306	rs79235240	3	42857801	A	C	0.0676942	0.163968	0.0116655	1.26e-52	197.559
GASK1A	GCST90469306	rs34543107	3	42869435	T	C	0.31134	-0.225423	0.00634452	1.94694e-308	1262.35
GASK1A	GCST90469306	rs7633062	3	42877996	G	A	0.0228867	-0.226909	0.0196436	4.14e-36	133.427
GASK1A	GCST90469306	rs11129978	3	42883576	T	C	0.323783	0.235547	0.00622438	1.94694e-308	1432.01
GASK1A	GCST90469306	rs3732860	3	42914012	C	T	0.524267	0.143744	0.00588605	4.89e-155	596.366
GASK1A	GCST90469306	rs62247911	3	42914458	A	G	0.0625814	-0.309616	0.0120487	1.92e-171	660.316
GASK1A	GCST90469306	rs34307719	3	42943216	C	T	0.0148706	0.177659	0.0240748	1.1e-15	54.4539
GASK1A	GCST90469306	rs6768791	3	42976797	T	G	0.154361	-0.471483	0.00812163	1.94694e-308	3369.98
GASK1A	GCST90469306	rs4146792	3	43038237	G	T	0.0109889	0.177474	0.0281099	7e-12	39.8597
GASK1A	GCST90469306	rs113042345	3	43059138	G	T	0.0338066	0.299307	0.0164286	3.72e-87	331.907
GASK1A	GCST90469306	rs1403525	3	43063406	G	T	0.197454	0.143683	0.00732475	9.85e-101	384.775
GASK1A	GCST90469306	rs7643433	3	43071923	A	G	0.428891	0.149393	0.00588388	2.02e-167	644.636
GASK1A	GCST90469306	rs149380799	3	43073796	A	G	0.0165567	0.280192	0.0227534	8.4e-41	151.635
GASK1A	GCST90469306	rs73074922	3	43089531	G	A	0.0193189	0.211737	0.0216011	1.8e-26	96.0781
GASK1A	GCST90469306	rs557418	3	43092290	A	G	0.179579	0.212195	0.00761894	5.01e-201	775.644
GASK1A	GCST90469306	rs536119	3	43095101	G	A	0.602304	0.432924	0.00595169	1.94694e-308	5290.84
GASK1A	GCST90469306	rs116104576	3	43098795	T	C	0.0360229	0.169964	0.0160925	1.83e-30	111.544
GASK1A	GCST90469306	rs668271	3	43103419	A	G	0.97508	0.316038	0.0188816	7.38e-74	280.145
GASK1A	GCST90469306	rs116032543	3	43112331	T	A	0.014184	-0.444041	0.0258501	1.09e-77	295.056
GASK1A	GCST90469306	rs1523125	3	43115161	A	G	0.170243	-0.35023	0.00776587	1.94694e-308	2033.8
GASK1A	GCST90469306	rs3215318	3	43120469	C	A	0.0509104	0.177899	0.0132652	4.57e-48	179.847
GASK1A	GCST90469306	rs2867	3	43120835	G	T	0.15173	0.29726	0.00812332	1.94694e-308	1339.02
GASK1A	GCST90469306	rs73077070	3	43136473	A	G	0.118174	-0.507248	0.00920531	1.94694e-308	3036.31
GASK1A	GCST90469306	rs17470330	3	43139990	T	C	0.0317801	0.221557	0.0168171	1.9e-46	173.56
GASK1A	GCST90469306	rs4683356	3	43153419	C	T	0.475721	0.362218	0.00582178	1.94694e-308	3870.89
GASK1A	GCST90469306	rs11719635	3	43181148	C	T	0.138777	0.192257	0.00857367	4.92e-131	502.819
GASK1A	GCST90469306	rs78050748	3	43193237	T	C	0.027427	-0.140737	0.0178298	1e-17	62.3023
GASK1A	GCST90469306	rs2008204	3	43196804	C	T	0.807488	0.304809	0.00748211	1.94694e-308	1659.54
GASK1A	GCST90469306	rs73086610	3	43197374	A	G	0.0966256	-0.360618	0.0103827	1.94717e-308	1206.29
GASK1A	GCST90469306	rs1106077	3	43199941	A	C	0.0268807	0.132001	0.0181073	2.41e-15	53.141
GASK1A	GCST90469306	rs35383099	3	43200837	A	T	0.250459	-0.112467	0.00689073	2.54e-70	266.38
GASK1A	GCST90469306	rs58609664	3	43201033	A	C	0.0159284	0.226449	0.0232916	4.55e-26	94.5202
GASK1A	GCST90469306	rs9855146	3	43201561	C	T	0.859305	0.0977447	0.0083707	7.31e-37	136.347
GASK1A	GCST90469306	rs11712506	3	43203402	T	C	0.507983	-0.0334321	0.00594531	1.01e-09	31.6199
GASK1A	GCST90469306	rs1320155	3	43204692	T	C	0.767424	-0.105035	0.00693961	9.9e-61	229.076
GASK1A	GCST90469306	rs2372342	3	43205962	A	G	0.931145	-0.139782	0.0115256	1.25e-39	147.081
GASK1A	GCST90469306	rs17075286	3	43230723	G	C	0.0124411	-0.211973	0.0262855	1.97e-18	65.0296
GASK1A	GCST90469306	rs76967699	3	43234075	C	T	0.0371073	0.109285	0.0154966	1.86e-14	49.7313
GASK1A	GCST90469306	rs17075299	3	43245229	G	A	0.170076	-0.118142	0.00789633	2.2e-59	223.841
GASK1A	GCST90469306	rs9681394	3	43256231	C	T	0.0460092	-0.139987	0.0139411	1.07e-27	100.823
GASK1A	GCST90469306	rs1320160	3	43303085	A	G	0.852835	-0.0431253	0.00827423	1.5e-08	27.1638
GASK1A	GCST90469306	rs17406308	3	43345175	A	G	0.0362446	-0.125926	0.0156177	1.99e-18	65.0096
GATD3	GCST90469309	rs879205	21	45359008	T	G	0.0338555	-0.0977228	0.0178318	1.38e-08	30.0319
GATD3	GCST90469309	rs7676	21	45565473	T	C	0.81887	-0.110873	0.00807482	6.71e-46	188.525
GATD3	GCST90469309	rs2838506	21	45583922	G	A	0.916635	-0.0930065	0.0112688	1.25e-17	68.1167
GATD3	GCST90469309	rs2039273	21	45595932	T	C	0.561997	-0.0515811	0.00632789	3.1e-17	66.4424
GATD3	GCST90469309	rs2838515	21	45608537	G	A	0.374543	0.0407086	0.00653993	1.14e-10	38.7443
GBP1	GCST90469311	rs786906	1	89271574	C	T	0.544287	0.0656537	0.00606648	1.06e-30	117.119
GBP1	GCST90469311	rs7538427	1	89339422	T	C	0.95273	0.5285	0.0143116	1.94694e-308	1363.63
GBP1	GCST90469311	rs17471766	1	89361686	A	G	0.0885266	0.0572283	0.0108786	2.15e-08	27.6731
GBP1	GCST90469311	rs113490655	1	89478868	A	G	0.198597	0.0791859	0.00760796	1.6e-28	108.328
GBP1	GCST90469311	rs10922552	1	89500792	T	G	0.901203	0.299401	0.01023	4.86e-213	856.526
GBP1	GCST90469311	rs1074541	1	89509499	G	A	0.366971	-0.0354191	0.00629162	2.07e-09	31.6907
GBP1	GCST90469311	rs1048401	1	89525966	C	T	0.0351765	-0.092488	0.0165094	2.48e-09	31.3825
GBP1	GCST90469311	rs151127682	1	89528172	C	T	0.080157	0.076997	0.0113011	4.11e-13	46.418
GBP1	GCST90469311	rs10922565	1	89547560	G	A	0.484995	0.139362	0.00605106	1.05e-132	530.405
GBP1	GCST90469311	rs2209957	1	89583573	G	A	0.222754	0.117752	0.0073223	1.11e-65	258.597
GBP1	GCST90469311	rs55696855	1	89631234	T	C	0.0668133	0.10339	0.0121236	1.12e-19	72.7232
GBP1	GCST90469311	rs687201	1	89752678	T	A	0.718779	0.101783	0.00694669	7.82e-55	214.673
GBP1	GCST90469311	rs10801723	1	89776233	G	A	0.384187	0.0399599	0.00624358	9.61e-12	40.9604
GBP1	GCST90469311	rs10801724	1	89779051	T	G	0.900431	-0.0593023	0.0101664	5.34e-10	34.0241
GBP2	GCST90469312	rs2810878	1	89442053	T	A	0.0278304	-0.161814	0.0200567	3.45e-16	65.087
GBP2	GCST90469312	rs1048401	1	89525966	C	T	0.0351765	-0.0943485	0.0173491	3.84e-08	29.5733
GBP2	GCST90469312	rs12740160	1	89551004	A	G	0.790398	0.121088	0.00783575	5.06e-55	238.794
GBP2	GCST90469312	rs12408856	1	89555600	C	T	0.484847	0.0593341	0.00636069	4.07e-21	87.0127
GBP2	GCST90469312	rs6672564	1	89817783	C	T	0.634897	0.0421332	0.00660372	1.12e-10	40.7055
GBP4	GCST90469313	rs11806868	1	89399403	C	T	0.114261	0.0521467	0.00771352	1.02e-15	45.7014
GBP4	GCST90469313	rs2810878	1	89442053	T	A	0.0278304	0.209035	0.0154245	3.14e-58	183.654
GBP4	GCST90469313	rs4655890	1	89444965	T	C	0.482262	0.0821721	0.00494055	9.15e-87	276.618
GBP4	GCST90469313	rs61766153	1	89452540	T	C	0.0658498	0.0578701	0.00984751	3.04e-12	34.5332
GBP4	GCST90469313	rs6660788	1	89457587	T	C	0.117934	0.251376	0.00766554	1.94694e-308	1075.34
GBP4	GCST90469313	rs144182058	1	89459821	T	G	0.0283692	-0.234796	0.0149163	6.52e-78	247.766
GBP4	GCST90469313	rs17130677	1	89461654	G	A	0.0300505	0.201011	0.0144966	7.13e-61	192.26
GBP4	GCST90469313	rs17486391	1	89461865	C	T	0.0326804	0.250252	0.0139177	4.41e-101	323.297
GBP4	GCST90469313	rs4656075	1	89467258	C	T	0.16717	-0.234801	0.00657285	1.94694e-308	1276.07
GBP4	GCST90469313	rs6428494	1	89472196	A	G	0.443319	0.307711	0.004948	1.94694e-308	3867.3
GBP4	GCST90469313	rs113490655	1	89478868	A	G	0.198597	-0.291598	0.0061484	1.94694e-308	2249.19
GBP4	GCST90469313	rs2149186	1	89505043	T	G	0.829782	-0.253299	0.00651343	1.94694e-308	1512.27
GBP4	GCST90469313	rs17130717	1	89524657	G	C	0.0328097	-0.25304	0.013756	1.06e-105	338.359
GBP4	GCST90469313	rs1048401	1	89525966	C	T	0.0351765	0.239008	0.0133422	2.42e-100	320.888
GBP4	GCST90469313	rs151127682	1	89528172	C	T	0.080157	-0.275267	0.00913305	2.48e-280	908.362
GBP4	GCST90469313	rs12758204	1	89547139	T	C	0.140795	-0.287101	0.00712565	1.94694e-308	1623.31
GBP4	GCST90469313	rs2031913	1	89564885	A	G	0.772835	-0.279384	0.00582206	1.94694e-308	2302.67
GBP4	GCST90469313	rs2230336	1	89582702	G	A	0.018536	0.27801	0.0181608	8.64e-74	234.333
GBP4	GCST90469313	rs41288379	1	89597654	A	G	0.0289997	-0.251525	0.0148465	5.94e-90	287.011
GBP4	GCST90469313	rs713322	1	89668037	G	A	0.035721	0.304659	0.0131282	4.75e-167	538.518
GBP4	GCST90469313	rs17489258	1	89674211	G	A	0.0571787	-0.265686	0.0105482	2e-196	634.403
GBP4	GCST90469313	rs611596	1	89721862	T	C	0.758917	-0.142244	0.00571437	6.82e-192	619.603
GBP4	GCST90469313	rs12131735	1	89724298	G	A	0.0923079	0.263111	0.00858384	7.19e-290	939.5
GBP4	GCST90469313	rs687201	1	89752678	T	A	0.718779	-0.0844235	0.00561399	2.84e-71	226.134
GBP4	GCST90469313	rs111376060	1	89773458	C	T	0.0254632	-0.214965	0.0159922	2.58e-57	180.675
GBP4	GCST90469313	rs10801723	1	89776233	G	A	0.384187	-0.0288392	0.00504577	1.16e-11	32.6658
GBP4	GCST90469313	rs10801724	1	89779051	T	G	0.900431	0.0384635	0.00821604	2.74e-08	21.9156
GBP4	GCST90469313	rs1117177	1	89787286	G	A	0.316318	-0.0924348	0.0052457	3.73e-97	310.489
GBP4	GCST90469313	rs7530906	1	89789301	C	T	0.244649	0.0706369	0.00570467	6.59e-49	153.315
GBP4	GCST90469313	rs78321910	1	89816901	C	T	0.141198	-0.0430941	0.00706458	4.45e-13	37.2087
GBP4	GCST90469313	rs10922613	1	89822092	T	C	0.119922	-0.0802282	0.00760502	5.61e-36	111.285
GBP4	GCST90469313	rs77072440	1	89835401	A	G	0.0258443	-0.102807	0.0155688	4.56e-15	43.603
GBP4	GCST90469313	rs12563649	1	89836196	T	C	0.236492	0.0994449	0.00577329	6.38e-93	296.689
GBP4	GCST90469313	rs928655	1	89849574	A	G	0.769452	-0.0485854	0.00581615	3.54e-23	69.7786
GBP4	GCST90469313	rs12028106	1	89855948	C	T	0.0457798	-0.0786155	0.011727	1.75e-15	44.939
GBP4	GCST90469313	rs34643887	1	89896728	G	T	0.201021	-0.0385204	0.00612049	7.96e-14	39.6087
GBP4	GCST90469313	rs10922643	1	89899285	G	A	0.0685908	0.138131	0.00965504	1.1e-64	204.671
GC	GCST90469320	rs4469035	4	72360478	C	T	0.829164	-0.0989969	0.00770593	2.67e-44	165.034
GC	GCST90469320	rs6827792	4	72416585	T	C	0.243241	-0.0905928	0.007109	1.29e-43	162.387
GC	GCST90469320	rs3816468	4	72433300	G	T	0.246785	-0.0908211	0.0067106	5.7e-49	183.161
GC	GCST90469320	rs1043218	4	72436235	G	A	0.78004	-0.0753285	0.0069856	1.02e-31	116.277
GC	GCST90469320	rs35887244	4	72455689	C	T	0.134213	0.30737	0.00849255	1.94694e-308	1309.87
GC	GCST90469320	rs139576947	4	72472593	A	G	0.0215022	-0.23048	0.0217886	1.38e-30	111.89
GC	GCST90469320	rs112001313	4	72501807	T	C	0.0598611	-0.234522	0.0124235	1.57e-93	356.334
GC	GCST90469320	rs7654365	4	72511842	A	C	0.147675	-0.203492	0.00814089	1.67e-162	624.787
GC	GCST90469320	rs1526691	4	72513178	T	C	0.86416	0.270349	0.00851781	1.01e-260	1007.34
GC	GCST90469320	rs62303860	4	72534384	C	T	0.152016	-0.215384	0.00842141	4.97e-170	654.092
GC	GCST90469320	rs4694421	4	72545947	G	T	0.448589	-0.163289	0.00584674	2.4e-202	779.951
GC	GCST90469320	rs962685	4	72558311	A	C	0.331173	-0.312493	0.00620603	1.94694e-308	2535.34
GC	GCST90469320	rs59279314	4	72560492	C	T	0.256399	-0.300545	0.00668988	1.94694e-308	2018.2
GC	GCST90469320	rs4694105	4	72592214	T	C	0.329396	0.644769	0.00616018	1.94694e-308	10954.8
GC	GCST90469320	rs17383291	4	72605410	G	T	0.062377	0.702101	0.0121988	1.94694e-308	3312.45
GC	GCST90469320	rs705117	4	72608115	T	C	0.851053	0.182672	0.00814916	4.42e-131	502.459
GC	GCST90469320	rs222047	4	72610208	A	C	0.44092	0.67779	0.0058184	1.94694e-308	13569.5
GC	GCST90469320	rs76781122	4	72669661	A	C	0.0247333	-0.236788	0.0187136	5.01e-43	160.099
GC	GCST90469320	rs732317	4	72681244	T	C	0.126323	-0.296482	0.0087199	7.02e-299	1155.99
GC	GCST90469320	rs11737702	4	72689926	A	G	0.209949	-0.325688	0.00718377	1.94694e-308	2055.32
GC	GCST90469320	rs1491714	4	72704419	C	T	0.913299	-0.378555	0.010285	1.94694e-308	1354.67
GC	GCST90469320	rs6837292	4	72704949	C	T	0.0816255	0.175036	0.0105949	4.43e-72	272.925
GC	GCST90469320	rs1402155	4	72705908	G	A	0.721531	-0.438018	0.00645609	1.94694e-308	4602.85
GC	GCST90469320	rs1851027	4	72723754	C	T	0.979081	0.27632	0.0202523	9.68e-50	186.149
GC	GCST90469320	rs10022720	4	72743549	T	C	0.579254	0.273951	0.00586759	1.94694e-308	2179.76
GC	GCST90469320	rs62318874	4	72746136	A	G	0.0191957	-0.197535	0.0210668	2.19e-24	87.9167
GC	GCST90469320	rs1122036	4	72775981	G	A	0.577477	-0.0913188	0.00585316	1.75e-64	243.401
GC	GCST90469320	rs13108630	4	72786422	C	T	0.0665724	-0.243009	0.0116229	2.72e-114	437.113
GC	GCST90469320	rs10937986	4	72792521	T	C	0.492393	0.286043	0.00579261	1.94694e-308	2438.35
GC	GCST90469320	rs78292391	4	72804160	G	A	0.0584062	0.154196	0.0123941	1.18e-41	154.773
GC	GCST90469320	rs2139639	4	72806951	A	G	0.648545	0.11133	0.00608642	6.21e-88	334.566
GC	GCST90469320	rs11731496	4	72819988	T	G	0.350981	0.221138	0.00612274	1.94694e-308	1304.42
GC	GCST90469320	rs71601786	4	72827470	C	T	0.0319102	-0.278792	0.0166203	3e-74	281.362
GC	GCST90469320	rs185804756	4	72829948	T	C	0.0342427	0.118691	0.0166179	8.35e-15	51.0111
GC	GCST90469320	rs6815610	4	72836198	A	G	0.277223	-0.108238	0.00644934	2.53e-74	281.651
GC	GCST90469320	rs34956656	4	72890376	C	T	0.384344	0.09204	0.0059365	1.06e-63	240.366
GCHFR	GCST90469317	rs10152546	15	40855210	A	T	0.457566	-0.0335918	0.00583844	7.76e-10	33.102
GCHFR	GCST90469317	rs2304580	15	41029667	C	T	0.160677	-0.0896436	0.00792629	1.21e-33	127.903
GCHFR	GCST90469317	rs13380176	15	41069999	T	C	0.46247	0.0944591	0.00584984	9.52e-67	260.724
GCHFR	GCST90469317	rs690377	15	41123172	A	G	0.372154	-0.0319302	0.00599572	1.25e-08	28.3597
GCLM	GCST90469318	rs114074432	1	94190304	T	C	0.0157112	0.149782	0.0258101	4.14e-09	33.676
GCLM	GCST90469318	rs41303970	1	94375309	A	G	0.170951	0.0540007	0.00841894	8.17e-11	41.1401
GCLM	GCST90469318	rs7520019	1	94400045	G	A	0.508641	-0.0517443	0.00637148	1.92e-16	65.9517
GCNT1	GCST90469319	rs2377527	9	78791189	G	T	0.790377	0.0373207	0.00723264	4.26e-08	26.6249
GCNT1	GCST90469319	rs7848692	9	78819420	G	C	0.363923	-0.0438645	0.00614248	3.36e-14	50.9942
GCNT1	GCST90469319	rs10781353	9	78868816	C	T	0.550843	-0.0391863	0.00583033	9.5e-13	45.1714
GCNT1	GCST90469319	rs72740924	9	78879472	G	A	0.0776323	0.0673423	0.0110853	1.11e-10	36.9031
GCNT1	GCST90469319	rs2643325	9	78910273	A	G	0.234454	0.0648101	0.00683572	7.61e-24	89.8873
GCNT1	GCST90469319	rs10869747	9	78910401	A	G	0.202846	-0.0708539	0.00721994	1.97e-25	96.3034
GCNT1	GCST90469319	rs17062410	9	78918488	A	G	0.0654045	-0.183211	0.0117327	9.26e-62	243.832
GCNT1	GCST90469319	rs2490591	9	78919387	T	G	0.801046	-0.0485565	0.00727506	1.36e-12	44.5454
GCNT1	GCST90469319	rs6560510	9	78923351	G	A	0.331454	-0.0437239	0.00619137	6.4e-14	49.8708
GCNT1	GCST90469319	rs5898470	9	78929304	A	C	0.0562352	0.112374	0.0128322	1.41e-20	76.6846
GCNT1	GCST90469319	rs2490592	9	78930447	A	G	0.338417	-0.0739653	0.00619147	7.03e-37	142.709
GCNT1	GCST90469319	rs2258131	9	78931893	G	A	0.910587	-0.070472	0.0101491	1.66e-13	48.2129
GCNT1	GCST90469319	rs11144829	9	78936564	A	G	0.207965	-0.0514062	0.00712072	1.77e-14	52.1152
GCNT1	GCST90469319	rs1806665	9	78936776	T	C	0.339279	0.0465293	0.00610697	5.91e-16	58.0475
GCNT1	GCST90469319	rs12338438	9	78942887	C	T	0.126988	0.100098	0.00874243	5.14e-34	131.09
GCNT1	GCST90469319	rs2842495	9	78959679	A	G	0.576081	0.0891604	0.00584458	5.01e-59	232.712
GCNT1	GCST90469319	rs7034265	9	78971253	C	T	0.195235	0.0825261	0.00727847	2.17e-33	128.554
GCNT1	GCST90469319	rs13291215	9	78972708	G	C	0.121843	-0.159532	0.00882716	4.27e-82	326.615
GCNT1	GCST90469319	rs79237372	9	78982517	C	T	0.0856948	0.212625	0.0103213	4.31e-106	424.369
GCNT1	GCST90469319	rs2490572	9	78987645	T	G	0.346329	0.113845	0.00608612	8.23e-88	349.888
GCNT1	GCST90469319	rs62567918	9	78998465	A	G	0.106933	0.0838594	0.00940277	2.77e-21	79.5379
GCNT1	GCST90469319	rs11144880	9	79025675	A	G	0.284014	-0.23137	0.00642695	1.94694e-308	1295.94
GCNT1	GCST90469319	rs12216907	9	79036059	G	A	0.0654215	-0.393559	0.0118349	3.53e-273	1105.79
GCNT1	GCST90469319	rs11144905	9	79065299	C	A	0.318053	0.0945568	0.00626642	8.64e-58	227.682
GCNT1	GCST90469319	rs7854501	9	79091738	T	G	0.0344427	0.153428	0.015958	1.79e-24	92.4349
GCNT1	GCST90469319	rs597285	9	79093095	C	T	0.947113	-0.0848477	0.012996	4.11e-12	42.6227
GCNT1	GCST90469319	rs115576352	9	79103921	A	T	0.192145	0.249661	0.00735135	7.93e-285	1153.32
GCNT1	GCST90469319	rs619429	9	79111675	C	A	0.533149	0.207113	0.00582285	1.94694e-308	1265.1
GCNT1	GCST90469319	rs4532668	9	79115844	C	A	0.546036	-0.244537	0.00585418	1.94694e-308	1744.77
GCNT1	GCST90469319	rs11546569	9	79117770	G	C	0.0193474	-0.645733	0.0214598	4.65e-224	905.391
GCNT1	GCST90469319	rs683969	9	79119752	T	C	0.157044	0.157817	0.00800571	2.61e-97	388.588
GCNT1	GCST90469319	rs72749246	9	79121783	A	G	0.055084	0.149065	0.0127762	2.95e-35	136.122
GCNT1	GCST90469319	rs17180166	9	79126033	T	G	0.125997	-0.342705	0.00879126	1.94694e-308	1519.57
GCNT1	GCST90469319	rs60477644	9	79131692	T	G	0.18935	0.106646	0.00744039	2.55e-52	205.437
GCNT1	GCST90469319	rs653372	9	79144357	A	T	0.110903	-0.0489617	0.0092185	1.7e-08	28.2081
GCNT1	GCST90469319	rs10781366	9	79151865	G	A	0.681356	-0.148991	0.00634935	4.59e-137	550.609
GCNT1	GCST90469319	rs1886270	9	79156640	A	G	0.107824	-0.337132	0.00934692	1.94694e-308	1300.9
GCNT1	GCST90469319	rs13285280	9	79163629	A	G	0.130407	-0.0494112	0.00859629	1.03e-09	33.0377
GCNT1	GCST90469319	rs11144952	9	79175492	A	G	0.0429367	-0.13694	0.0143271	3.3e-24	91.354
GCNT1	GCST90469319	rs115456723	9	79188598	A	G	0.0378588	0.11176	0.0151827	5.41e-15	54.1822
GCNT1	GCST90469319	rs2031908	9	79190847	A	G	0.636739	-0.0717706	0.00607021	3.69e-36	139.787
GCNT1	GCST90469319	rs4237274	9	79198957	T	C	0.131553	0.0729139	0.00857774	1.76e-19	72.2532
GCNT1	GCST90469319	rs2149589	9	79201074	G	A	0.550068	0.114527	0.00583127	1.32e-96	385.719
GCNT1	GCST90469319	rs7027116	9	79224492	C	T	0.900409	0.0531307	0.00997597	1.55e-08	28.3637
GCNT1	GCST90469319	rs1834332	9	79272173	G	A	0.201534	0.067268	0.00720821	3.75e-23	87.0851
GCNT1	GCST90469319	rs11145002	9	79279837	C	T	0.0748421	-0.0953699	0.0111599	1.13e-19	73.027
GCNT1	GCST90469319	rs7862059	9	79282119	A	G	0.0583858	0.14676	0.0124016	3.2e-36	140.036
GCNT1	GCST90469319	rs666721	9	79282589	A	G	0.706764	-0.0844012	0.0063772	7.2e-45	175.154
GCNT1	GCST90469319	rs7029812	9	79307280	G	A	0.0401661	0.109652	0.014791	3.47e-15	54.9566
GCNT1	GCST90469319	rs4745571	9	79318367	C	T	0.165253	0.0909946	0.00780332	3.21e-35	135.974
GCNT1	GCST90469319	rs116876323	9	79319799	A	G	0.0126086	-0.139232	0.0258778	1.11e-08	28.9471
GCNT1	GCST90469319	rs680775	9	79322674	G	A	0.758404	0.0860952	0.00674065	6.56e-42	163.131
GCNT1	GCST90469319	rs11145016	9	79322710	T	C	0.0243795	0.111076	0.0187764	3.34e-10	34.9943
GCNT1	GCST90469319	rs41289953	9	79324408	C	T	0.0494292	0.0693114	0.0133816	3.79e-08	26.8273
GCNT1	GCST90469319	rs10781372	9	79339715	C	T	0.45646	0.0460549	0.0058014	3.44e-17	63.0184
GDF15	GCST90469321	rs41278196	19	18308430	A	G	0.0188292	-0.117755	0.0185644	1.62e-11	40.2329
GDF15	GCST90469321	rs113185969	19	18375531	A	G	0.0177828	0.148954	0.0191547	1.47e-16	60.4693
GDF15	GCST90469321	rs12608504	19	18389135	G	A	0.632248	-0.0454525	0.00526942	5.13e-20	74.3998
GDF15	GCST90469321	rs56123634	19	18398136	T	A	0.116092	-0.0586464	0.00790048	3.17e-15	55.1007
GDF15	GCST90469321	rs17711565	19	18407643	G	A	0.379725	-0.0420504	0.00544978	2.5e-16	59.5338
GDF15	GCST90469321	rs8108675	19	18408222	G	A	0.132132	-0.0461632	0.00758419	1.01e-10	37.0472
GDF15	GCST90469321	rs72620570	19	18413024	T	C	0.104022	0.0682193	0.00878032	1.56e-16	60.3637
GDF15	GCST90469321	rs6792	19	18418044	C	T	0.90445	-0.0530898	0.00864149	6.8e-11	37.7422
GDF15	GCST90469321	rs16982307	19	18421690	A	G	0.138779	-0.0374613	0.00718817	3.11e-08	27.1588
GDF15	GCST90469321	rs4641872	19	18440942	T	G	0.0998444	-0.0488012	0.00851175	1.13e-09	32.8704
GDF15	GCST90469321	rs1363119	19	18444809	G	A	0.549019	-0.06463	0.0050995	2.66e-41	160.618
GDF15	GCST90469321	rs9636202	19	18449238	A	G	0.267784	-0.035065	0.00572962	8.03e-11	37.4523
GDF15	GCST90469321	rs74896689	19	18450976	T	C	0.0631561	-0.0817644	0.0105773	2.21e-16	59.753
GDF15	GCST90469321	rs10415319	19	18455703	T	C	0.270432	-0.0490613	0.00573509	1.03e-19	73.1777
GDF15	GCST90469321	rs3746183	19	18474705	A	C	0.150079	0.179489	0.00710197	1.03e-158	638.704
GDF15	GCST90469321	rs34177209	19	18474978	A	T	0.225786	-0.0646429	0.00674969	2.65e-24	91.7183
GDF15	GCST90469321	rs4072287	19	18475675	A	C	0.690096	0.0304493	0.00570819	1.47e-08	28.4538
GDF15	GCST90469321	rs17725099	19	18482358	A	G	0.256121	0.105193	0.00579854	1e-82	329.093
GDF15	GCST90469321	rs888663	19	18484922	T	G	0.805773	0.207116	0.00643923	8.87e-256	1034.53
GDF15	GCST90469321	rs1227731	19	18497903	A	G	0.146916	0.347673	0.00714622	1.94694e-308	2366.85
GDF15	GCST90469321	rs8101249	19	18501830	C	A	0.180922	-0.173057	0.00658131	1.22e-171	691.409
GDF15	GCST90469321	rs34666550	19	18502861	T	C	0.0191329	0.279549	0.0185103	6.7e-58	228.071
GDF15	GCST90469321	rs11668719	19	18515741	C	T	0.466646	0.06609	0.00506011	9.37e-44	170.582
GDF15	GCST90469321	rs76517609	19	18545411	T	A	0.0392715	0.129994	0.0132978	2.97e-25	95.5584
GDF15	GCST90469321	rs731945	19	18567039	T	C	0.302231	-0.0389649	0.00551734	6.34e-14	49.8735
GDF15	GCST90469321	rs78030362	19	18575193	G	A	0.0734636	-0.0982931	0.00975284	9.73e-27	101.57
GDF15	GCST90469321	rs7251067	19	18600056	A	G	0.136245	0.115807	0.00733912	4.85e-63	248.98
GDF15	GCST90469321	rs7251640	19	18614935	C	T	0.194245	-0.0547133	0.00643985	1.82e-19	72.1798
GDF15	GCST90469321	rs78342312	19	18668506	C	T	0.03198	0.129545	0.0144203	1.41e-21	80.7007
GDF15	GCST90469321	rs74953716	19	18698699	T	C	0.0403729	0.13905	0.013223	5.8e-29	110.577
GDF15	GCST90469321	rs709679	19	18726856	C	T	0.446832	-0.0382497	0.00510625	1.78e-15	56.1092
GDNF	GCST90469323	rs76140866	5	37568411	T	C	0.0356582	-0.0913877	0.0160116	1.47e-09	32.5754
GDNF	GCST90469323	rs682825	5	37580818	A	C	0.699393	-0.0520186	0.00650048	2.28e-17	64.0336
GDNF	GCST90469323	rs13170823	5	37583578	A	T	0.544337	-0.0327414	0.00607124	1.1e-08	29.0818
GDNF	GCST90469323	rs79392564	5	37670304	C	T	0.0659233	-0.078115	0.0119349	4.07e-12	42.8368
GDNF	GCST90469323	rs11954254	5	37719119	G	A	0.2926	0.0384808	0.00656113	5.16e-10	34.3964
GDNF	GCST90469323	rs6897494	5	37729643	T	G	0.401552	-0.0703035	0.00605756	9.43e-35	134.692
GDNF	GCST90469323	rs72745110	5	37756903	C	A	0.0597175	0.16447	0.012665	4.49e-43	168.634
GDNF	GCST90469323	rs2860520	5	37762690	A	G	0.753263	-0.0557299	0.00689801	1.13e-17	65.2696
GDNF	GCST90469323	rs10472290	5	37772566	T	G	0.199971	-0.192	0.00744339	1.87e-164	665.338
GDNF	GCST90469323	rs77021073	5	37804733	T	G	0.112965	0.0629701	0.00939226	1.22e-12	44.948
GDNF	GCST90469323	rs13170958	5	37805632	T	G	0.430544	-0.0837704	0.00596507	4.49e-50	197.211
GDNF	GCST90469323	rs2910709	5	37811864	G	A	0.617322	0.0873317	0.00611001	8.31e-52	204.287
GDNF	GCST90469323	rs11111	5	37814102	C	T	0.163808	0.0485144	0.0080445	1.66e-10	36.3685
GDNF	GCST90469323	rs62360371	5	37817034	T	C	0.0960683	-0.355405	0.0101084	9.8e-304	1236.13
GDNF	GCST90469323	rs72745198	5	37817162	T	C	0.0153903	0.184188	0.0242441	8.32e-16	57.7156
GDNF	GCST90469323	rs45533638	5	37835313	T	C	0.0101475	0.269484	0.0298467	1.11e-21	81.5185
GDNF	GCST90469323	rs2975100	5	37841045	A	G	0.0854055	-0.0600896	0.0106136	1.99e-09	32.052
GDNF	GCST90469323	rs3112464	5	37864666	G	A	0.64689	-0.111388	0.00621131	1.69e-80	321.582
GDNF	GCST90469323	rs16903764	5	37866788	T	G	0.0254165	0.146723	0.0190803	3.72e-16	59.1298
GDNF	GCST90469323	rs113011942	5	37884021	G	A	0.0633631	0.102551	0.0122026	5.38e-19	70.6246
GDNF	GCST90469323	rs2973093	5	37897449	A	G	0.512079	-0.0647849	0.00594502	7.74e-31	118.747
GDNF	GCST90469323	rs2910737	5	37898176	A	G	0.0884596	0.0795305	0.0104351	6.74e-16	58.0841
GDNF	GCST90469323	rs59698621	5	37901979	A	G	0.119823	-0.107555	0.00921625	4.05e-35	136.187
GDNF	GCST90469323	rs2973080	5	37906865	G	A	0.40965	-0.045504	0.00616676	5.36e-15	54.4461
GDNF	GCST90469323	rs983013	5	37909151	A	C	0.469465	0.0333482	0.00632318	2.3e-08	27.8135
GDNF	GCST90469323	rs3096142	5	37910506	T	C	0.503209	0.0453087	0.00617447	7.55e-15	53.845
GDNF	GCST90469323	rs10512670	5	37913544	C	A	0.172029	0.172297	0.00785441	1.71e-119	481.183
GDNF	GCST90469323	rs77782859	5	37913682	T	C	0.0101739	-0.180559	0.0314622	1.2e-09	32.9338
GDNF	GCST90469323	rs62360426	5	37917794	T	C	0.132262	-0.112809	0.00878412	3.65e-42	164.92
GDNF	GCST90469323	rs1035500	5	37918856	G	A	0.669565	-0.0425946	0.00631924	9.22e-13	45.4319
GDNF	GCST90469323	rs72749214	5	37919414	T	C	0.302644	0.05098	0.00651842	1.17e-16	61.164
GDNF	GCST90469323	rs10065148	5	37923133	C	T	0.053304	-0.0811169	0.0130978	5.32e-11	38.3535
GDNF	GCST90469323	rs11959325	5	37925518	G	A	0.1357	0.0546357	0.00861155	1.79e-11	40.2506
GDNF	GCST90469323	rs115800188	5	38003635	G	A	0.0152476	-0.203276	0.0243319	8.63e-19	69.7916
GDNF	GCST90469323	rs270550	5	38040195	C	T	0.660602	-0.0407051	0.00629798	7.49e-12	41.7712
GDNF	GCST90469323	rs2642682	5	38046081	A	G	0.14621	0.0874296	0.00843321	4.54e-28	107.476
GDNF	GCST90469323	rs55703549	5	38046135	A	G	0.0401185	0.144457	0.0153528	2.08e-23	88.5286
GDNF	GCST90469323	rs270592	5	38066586	A	G	0.412989	0.0609191	0.00611348	4.67e-26	99.2916
GFAP	GCST90469325	rs80228697	17	42770743	A	G	0.0348309	0.0868516	0.0153637	4.27e-09	31.9555
GFAP	GCST90469325	rs8064954	17	42867443	C	A	0.896604	-0.0549283	0.00926562	7.3e-10	35.1419
GFAP	GCST90469325	rs72826885	17	42869595	T	A	0.400882	-0.0590659	0.00579201	3.13e-26	103.991
GFAP	GCST90469325	rs8067833	17	42968342	T	C	0.116526	-0.103355	0.00881626	3.96e-34	137.428
GFAP	GCST90469325	rs8067254	17	42984377	A	G	0.130038	0.0613895	0.00839391	2.99e-14	53.4861
GFAP	GCST90469325	rs1126642	17	42989063	T	C	0.0413446	0.143446	0.0141772	7.56e-26	102.372
GFAP	GCST90469325	rs9635723	17	43015974	T	G	0.435444	0.0322133	0.00569337	4.14e-09	32.012
GFAP	GCST90469325	rs75777079	17	43025706	C	G	0.146438	-0.0583889	0.00800333	3.45e-14	53.2231
GFAP	GCST90469325	rs11079394	17	43031392	A	C	0.130934	0.0816649	0.00835891	3.29e-24	95.445
GFAP	GCST90469325	rs17547180	17	43051392	A	C	0.0743486	0.0637595	0.0110255	1.87e-09	33.4405
GFAP	GCST90469325	rs72828834	17	43054377	A	G	0.0400356	-0.0940571	0.014403	1.16e-11	42.6439
GFAP	GCST90469325	rs12601260	17	43068547	C	T	0.04612	-0.0969819	0.0134439	6.63e-14	52.0367
GFAP	GCST90469325	rs2077261	17	43095854	A	G	0.201495	-0.05944	0.00703594	1.67e-18	71.3665
GFAP	GCST90469325	rs1053733	17	43183028	A	G	0.419617	0.0302992	0.00572883	3.9e-08	27.9712
GFAP	GCST90469325	rs7207047	17	43198998	A	G	0.401343	-0.0437581	0.0057922	4.19e-15	57.0704
GFER	GCST90469326	rs34973300	16	2035253	C	T	0.0894617	-0.0898218	0.0107544	3.03e-18	69.7545
GFER	GCST90469326	rs13331781	16	2045661	C	T	0.203697	-0.0467609	0.00757673	1.22e-10	38.0876
GFRA1	GCST90469328	rs72828835	10	117589830	C	G	0.0755901	0.0595682	0.0104498	5.72e-10	32.4936
GFRA1	GCST90469328	rs917382	10	117720208	A	C	0.575171	0.0281979	0.00556115	3.53e-08	25.709
GFRA1	GCST90469328	rs180647	10	117767037	C	T	0.765048	0.0504259	0.00649088	3e-17	60.3507
GFRA1	GCST90469328	rs3781504	10	117828486	G	A	0.191099	-0.0896684	0.0070488	1.66e-43	161.819
GFRA1	GCST90469328	rs2072276	10	117849353	C	T	0.0857263	-0.103091	0.00978441	2.2e-30	111.008
GFRA1	GCST90469328	rs7070180	10	117852470	T	C	0.264254	0.0372038	0.00634418	1.82e-10	34.3879
GFRA1	GCST90469328	rs72834540	10	117860702	C	T	0.0586907	0.0652899	0.011676	1.2e-09	31.2671
GFRA1	GCST90469328	rs10787628	10	117902564	G	T	0.600553	-0.0320118	0.00559797	5.05e-10	32.6995
GFRA1	GCST90469328	rs10885866	10	117918544	G	A	0.22271	0.0352502	0.00663906	7.8e-09	28.1898
GFRA1	GCST90469328	rs78103480	10	117927438	C	T	0.0230864	-0.127417	0.0185238	7.5e-14	47.3126
GFRA1	GCST90469328	rs10749194	10	117929704	C	T	0.602344	-0.0440095	0.0056378	2.12e-17	60.9333
GFRA1	GCST90469328	rs2694756	10	117958551	A	G	0.516825	0.046422	0.00592026	1.52e-17	61.4821
GFRA1	GCST90469328	rs117089813	10	117960187	C	T	0.0165118	-0.205076	0.0223562	1.99e-23	84.1428
GFRA1	GCST90469328	rs3781556	10	117997871	C	T	0.129574	-0.103944	0.00817786	1.94e-43	161.548
GFRA1	GCST90469328	rs11197603	10	118001771	C	T	0.148055	-0.249961	0.00775878	8.55e-269	1037.86
GFRA1	GCST90469328	rs10885886	10	118004532	T	C	0.282868	0.116946	0.00609227	9.89e-97	368.464
GFRA1	GCST90469328	rs12773105	10	118025315	T	C	0.499719	0.0371183	0.00550999	2.4e-13	45.3791
GFRA1	GCST90469328	rs8192662	10	118030415	T	A	0.0329982	-0.233597	0.0153542	1.85e-61	231.452
GFRA1	GCST90469328	rs1897509	10	118078078	A	C	0.69644	0.127624	0.00600346	3.41e-118	451.901
GFRA1	GCST90469328	rs4751584	10	118114344	G	A	0.0999742	0.077174	0.00925704	1.26e-19	69.4992
GFRA1	GCST90469328	rs11817421	10	118121282	T	G	0.0360247	0.10017	0.0146709	1.14e-13	46.6169
GFRA1	GCST90469328	rs12779131	10	118126188	C	T	0.329116	-0.0314007	0.00613002	2.56e-08	26.2383
GFRA1	GCST90469328	rs17094643	10	118147645	G	A	0.0235073	0.0934593	0.0181949	2.34e-08	26.3831
GFRA1	GCST90469328	rs12243530	10	118150013	G	A	0.112104	0.0864716	0.00872919	4.75e-27	98.1252
GFRA1	GCST90469328	rs17734465	10	118156983	C	T	0.26541	-0.052612	0.00622481	3.95e-20	71.4331
GFRA1	GCST90469328	rs72839546	10	118179125	T	C	0.0432186	0.115302	0.0138981	1.88e-19	68.8251
GFRA1	GCST90469328	rs17094717	10	118185623	G	A	0.0624054	0.0610487	0.0113884	5.6e-09	28.7348
GFRA1	GCST90469328	rs76203357	10	118204655	C	T	0.0599926	-0.125282	0.012034	1.06e-29	108.377
GFRA2	GCST90469329	rs1477595	8	21318151	C	T	0.056327	-0.101208	0.0130681	4.05e-16	59.9773
GFRA2	GCST90469329	rs10098971	8	21320514	C	A	0.20472	-0.0509046	0.00750505	1.03e-12	46.0032
GFRA2	GCST90469329	rs1426194	8	21341744	C	T	0.0854951	0.0871913	0.0107953	2.14e-17	65.2315
GFRA2	GCST90469329	rs13260742	8	21342426	C	T	0.17038	-0.0936691	0.00801641	1.21e-34	136.526
GFRA2	GCST90469329	rs7820789	8	21354617	C	T	0.45944	0.0748959	0.0060442	9.53e-39	153.54
GFRA2	GCST90469329	rs11781875	8	21364298	T	C	0.131242	0.119938	0.00892658	3e-45	180.52
GFRA2	GCST90469329	rs6992005	8	21400565	C	T	0.144675	0.068252	0.00855138	5.04e-17	63.7
GFRA2	GCST90469329	rs1481002	8	21401976	A	G	0.21903	-0.0985586	0.00729221	9.13e-46	182.664
GFRA2	GCST90469329	rs1564480	8	21402658	G	A	0.529678	0.102226	0.00603102	6.04e-71	287.292
GFRA2	GCST90469329	rs79685263	8	21404255	T	C	0.0424422	-0.113579	0.0152905	5.98e-15	55.1741
GFRA2	GCST90469329	rs17614755	8	21405291	T	G	0.241051	-0.0894991	0.00700378	4.26e-41	163.288
GFRA2	GCST90469329	rs28455642	8	21413160	C	T	0.053876	0.106582	0.0134799	9.79e-17	62.5135
GFRA2	GCST90469329	rs112127458	8	21418790	A	G	0.07068	0.117776	0.011954	4.12e-25	97.067
GFRA2	GCST90469329	rs11774383	8	21439705	A	G	0.556071	0.244482	0.00609907	1.94694e-308	1606.75
GFRA2	GCST90469329	rs1383570	8	21466249	T	C	0.887222	0.17589	0.00949585	2.35e-84	343.081
GFRA2	GCST90469329	rs10788703	8	21487597	A	G	0.619573	0.134414	0.00619924	7.13e-115	470.104
GFRA2	GCST90469329	rs66518050	8	21493881	C	T	0.0366753	-0.159754	0.0175054	8.96e-22	83.2798
GFRA2	GCST90469329	rs62492192	8	21501471	A	G	0.44088	0.0736544	0.00607922	4.05e-37	146.786
GFRA2	GCST90469329	rs7826924	8	21548313	T	C	0.452881	0.217156	0.00603948	1.94694e-308	1292.79
GFRA2	GCST90469329	rs7845092	8	21548697	G	A	0.0412467	0.246242	0.0152527	1.57e-64	260.624
GFRA2	GCST90469329	rs74788884	8	21552929	T	C	0.0743114	-0.0865889	0.0114599	2.04e-15	57.0883
GFRA2	GCST90469329	rs10109522	8	21557443	A	C	0.0276968	0.200559	0.0183346	1.43e-30	119.653
GFRA2	GCST90469329	rs7826525	8	21562155	G	A	0.396287	0.08479	0.00616089	2.17e-47	189.402
GFRA2	GCST90469329	rs11997721	8	21565623	G	T	0.185684	0.0458198	0.00782374	7.59e-10	34.2973
GFRA2	GCST90469329	rs7831813	8	21572180	T	C	0.0409784	0.16125	0.0152701	1.33e-28	111.506
GFRA2	GCST90469329	rs4739284	8	21576522	T	C	0.0567389	-0.148916	0.0129478	1.28e-33	132.274
GFRA2	GCST90469329	rs4739285	8	21577185	C	T	0.49922	-0.0831968	0.00603866	1.74e-47	189.808
GFRA2	GCST90469329	rs77689407	8	21577521	T	A	0.0252984	0.197564	0.0192502	4.15e-27	105.324
GFRA2	GCST90469329	rs4567028	8	21580010	A	G	0.804063	-0.0831166	0.00756074	7.38e-31	120.845
GFRA2	GCST90469329	rs4342583	8	21588554	A	G	0.50887	0.0592575	0.00619954	9.91e-24	91.3585
GFRA2	GCST90469329	rs75897982	8	21588962	C	T	0.160507	0.0852313	0.00861618	2.67e-25	97.8477
GFRA2	GCST90469329	rs7008137	8	21639132	G	A	0.351925	-0.0647649	0.00675405	7.14e-24	91.9461
GFRA2	GCST90469329	rs112349814	8	21639144	T	C	0.0682482	-0.0928571	0.0129666	5.31e-14	51.2811
GFRA2	GCST90469329	rs4872308	8	21661737	T	C	0.309584	-0.0806188	0.00660773	1.29e-37	148.85
GFRA2	GCST90469329	rs899420	8	21670092	C	T	0.117586	0.0498707	0.00947295	3.18e-08	27.7142
GFRA2	GCST90469329	rs17427894	8	21672304	T	C	0.0789614	-0.171061	0.0112223	1e-57	232.339
GFRA2	GCST90469329	rs7013204	8	21673695	T	C	0.273313	-0.074484	0.00675539	4.94e-31	121.564
GFRA2	GCST90469329	rs748065	8	21678103	G	A	0.301485	-0.112438	0.00655947	1.64e-72	293.813
GFRA2	GCST90469329	rs12550574	8	21716861	A	C	0.859515	0.0991834	0.00873337	8.05e-33	128.972
GFRA2	GCST90469329	rs192635188	8	21720974	T	C	0.0540161	0.093603	0.01326	1.2e-13	49.8284
GFRA2	GCST90469329	rs11786578	8	21724365	A	G	0.240867	0.0647106	0.0070623	6.15e-22	83.9537
GFRA2	GCST90469329	rs17581624	8	21746706	T	G	0.0179076	-0.267586	0.0225342	1.01e-35	141.001
GFRA2	GCST90469329	rs34015011	8	21750331	G	T	0.639722	0.0326154	0.00626829	4.58e-08	27.0726
GFRA2	GCST90469329	rs4872056	8	21761603	T	C	0.81638	0.0429673	0.00777395	6.36e-09	30.5474
GFRA2	GCST90469329	rs73221532	8	21765524	G	A	0.103089	-0.0527104	0.00982891	1.76e-08	28.7583
GFRA2	GCST90469329	rs56094005	8	21769432	G	A	0.0437533	0.0985576	0.0147042	1.89e-12	44.9241
GFRA2	GCST90469329	rs7814195	8	21802837	G	A	0.116682	-0.0768936	0.00934629	5.43e-18	67.6837
GFRA2	GCST90469329	rs7843479	8	21820813	A	C	0.439281	0.05472	0.00606144	2.43e-21	81.4935
GFRA2	GCST90469329	rs10503716	8	21866662	C	T	0.176092	0.067225	0.00785623	2.46e-19	73.2176
GFRA3	GCST90469330	rs217272	5	137486426	C	T	0.243248	0.0550834	0.00635957	6.27e-21	75.0184
GFRA3	GCST90469330	rs62381764	5	137517581	C	T	0.0430098	-0.0936632	0.0134571	4.64e-14	48.4411
GFRA3	GCST90469330	rs77536832	5	137588937	T	C	0.0862793	-0.0775709	0.00983969	1.32e-17	62.1465
GFRA3	GCST90469330	rs11242417	5	137599334	G	T	0.163012	0.07531	0.00732921	8.57e-29	105.578
GFRA3	GCST90469330	rs33967909	5	137603293	A	G	0.216641	-0.0479019	0.00661968	4.47e-15	52.3617
GFRA3	GCST90469330	rs2269951	5	137728774	G	A	0.362249	-0.0556222	0.00568044	2.67e-26	95.877
GFRA3	GCST90469330	rs11745596	5	137834139	T	C	0.451241	0.0275628	0.00545294	4.32e-08	25.5486
GFRAL	GCST90469331	rs7767652	6	55006797	T	C	0.218623	0.0500886	0.00674543	3.15e-15	55.1367
GFRAL	GCST90469331	rs12209485	6	55011730	T	G	0.397248	-0.0654525	0.00570448	3.81e-34	131.644
GFRAL	GCST90469331	rs11751312	6	55017019	G	T	0.235737	0.0387782	0.00656562	3.58e-10	34.8823
GFRAL	GCST90469331	rs6913639	6	55033655	T	C	0.968029	-0.222546	0.0158297	2.16e-50	197.641
GFRAL	GCST90469331	rs78963483	6	55045239	C	T	0.0328718	0.184719	0.015656	5.24e-36	139.2
GFRAL	GCST90469331	rs7768760	6	55045375	G	T	0.780996	0.0612662	0.00746507	2.92e-18	67.3529
GFRAL	GCST90469331	rs9357851	6	55097163	C	T	0.241258	-0.0438753	0.00650956	8.25e-13	45.4275
GFRAL	GCST90469331	rs3134712	6	55104014	C	T	0.980008	-0.219044	0.0204414	5.36e-30	114.822
GFRAL	GCST90469331	rs72982034	6	55121393	C	T	0.0657631	0.0662388	0.0113311	5.39e-10	34.1711
GFRAL	GCST90469331	rs2653349	6	55142337	G	A	0.789643	-0.114005	0.0068396	4.26e-70	277.823
GFRAL	GCST90469331	rs10948901	6	55189482	C	T	0.475401	-0.0719718	0.00570485	6.38e-41	159.154
GFRAL	GCST90469331	rs991736	6	55200250	C	G	0.125706	0.127981	0.00851655	2.56e-57	225.811
GFRAL	GCST90469331	rs12210212	6	55202199	T	C	0.263476	-0.121879	0.00630592	1.34e-93	373.545
GFRAL	GCST90469331	rs9464228	6	55218581	C	T	0.0532292	0.223344	0.0123842	9.71e-82	325.231
GFRAL	GCST90469331	rs1948781	6	55220094	A	G	0.165763	0.184052	0.007514	3.88e-149	599.957
GFRAL	GCST90469331	rs3942865	6	55255828	G	A	0.372248	-0.0469712	0.0057652	5.1e-18	66.3769
GFRAL	GCST90469331	rs1032772	6	55257935	A	C	0.133149	0.275902	0.00818775	2.2e-280	1135.44
GFRAL	GCST90469331	rs116349245	6	55260123	A	G	0.0351929	0.3123	0.0151044	7.8e-107	427.484
GFRAL	GCST90469331	rs1502201	6	55265497	A	G	0.747513	-0.225161	0.00639864	1.45e-305	1238.21
GFRAL	GCST90469331	rs9396092	6	55277374	T	G	0.335007	-0.149598	0.00590209	1.5e-159	642.425
GFRAL	GCST90469331	rs112750526	6	55291197	C	T	0.0471208	-0.189745	0.0135095	2.68e-50	197.263
GFRAL	GCST90469331	rs4555914	6	55317002	A	G	0.0459184	0.288228	0.0133433	2e-116	466.581
GFRAL	GCST90469331	rs4072373	6	55317936	T	C	0.245062	0.0748054	0.00648994	1.92e-34	132.852
GFRAL	GCST90469331	rs4236131	6	55319676	G	T	0.785065	0.225462	0.00680084	1.85e-271	1099.01
GFRAL	GCST90469331	rs72970056	6	55326792	C	T	0.0194261	-0.150648	0.0201346	1.95e-15	55.9784
GFRAL	GCST90469331	rs4510679	6	55329963	T	C	0.451241	0.102667	0.00559879	1.93e-84	336.244
GFRAL	GCST90469331	rs6906282	6	55333589	T	C	0.121985	0.12409	0.00847609	1.71e-54	214.321
GFRAL	GCST90469331	rs73746350	6	55372588	C	T	0.0283276	-0.267613	0.0168575	9.36e-64	252.005
GFRAL	GCST90469331	rs4320370	6	55393286	G	T	0.461732	0.0650008	0.00556974	2.89e-35	136.191
GFRAL	GCST90469331	rs9357866	6	55399744	T	G	0.0845262	0.170519	0.0100059	3.44e-73	290.413
GFRAL	GCST90469331	rs3925003	6	55422618	T	C	0.570004	-0.0366029	0.00563892	5.48e-12	42.1329
GFRAL	GCST90469331	rs72988011	6	55437436	A	G	0.125759	-0.0765092	0.00839734	3.87e-22	83.0091
GFRAL	GCST90469331	rs12194056	6	55447087	A	G	0.0626472	-0.128467	0.0118843	1.7e-30	116.847
GFRAL	GCST90469331	rs4132990	6	55456080	C	A	0.333761	0.0619092	0.00588111	5.24e-29	110.809
GFRAL	GCST90469331	rs13206758	6	55466576	A	C	0.231227	-0.0921022	0.00683432	1.9e-46	181.607
GFRAL	GCST90469331	rs72988047	6	55469291	T	C	0.0740907	0.221769	0.0107911	1.43e-105	422.333
GFRAL	GCST90469331	rs12332954	6	55470865	C	T	0.219227	-0.0820313	0.00676338	5.93e-38	147.1
GFRAL	GCST90469331	rs7750648	6	55477277	G	A	0.975273	0.111521	0.0179717	4.42e-11	38.5051
GFRAL	GCST90469331	rs9382517	6	55478596	C	T	0.507356	-0.0985189	0.0055707	1.13e-78	312.752
GFRAL	GCST90469331	rs72988060	6	55479311	T	C	0.112037	-0.0925947	0.00894839	4.39e-28	107.069
GFRAL	GCST90469331	rs11965285	6	55502257	C	T	0.302325	0.208989	0.00607522	4.04e-292	1183.33
GGACT	GCST90469333	rs35719359	13	100962156	G	A	0.0521206	-0.116182	0.0137349	4.9e-19	71.5501
GGACT	GCST90469333	rs75870422	13	100976091	C	T	0.0402962	-0.15215	0.0153953	2.12e-25	97.6677
GGACT	GCST90469333	rs9554679	13	100989062	T	C	0.378121	0.0531335	0.00628422	5.08e-19	71.4852
GGACT	GCST90469333	rs2390465	13	100991705	G	A	0.76346	0.0948715	0.0071628	2.8e-44	175.424
GGACT	GCST90469333	rs12583054	13	101003107	C	T	0.142129	0.0773427	0.00875939	1.34e-20	77.9601
GGACT	GCST90469333	rs2253446	13	101036028	C	A	0.913651	-0.0654951	0.0108955	2.37e-10	36.1332
GGACT	GCST90469333	rs2484360	13	101062997	C	T	0.119049	-0.173567	0.00944738	1.63e-83	337.515
GGACT	GCST90469333	rs17492046	13	101073768	C	T	0.151372	0.107231	0.00858994	1.58e-39	155.827
GGACT	GCST90469333	rs12431159	13	101075864	A	G	0.183734	-0.0655388	0.00791404	2.61e-18	68.5777
GGACT	GCST90469333	rs62619988	13	101077774	A	G	0.0815554	0.0754524	0.0112025	1.27e-12	45.3625
GGACT	GCST90469333	rs1407761	13	101095827	G	A	0.581302	0.148639	0.00621328	3.01e-140	572.277
GGACT	GCST90469333	rs7981517	13	101112917	A	G	0.224151	0.128897	0.00732036	7.25e-77	310.029
GGACT	GCST90469333	rs72658600	13	101144321	T	A	0.041507	0.199201	0.0155568	1.69e-41	163.955
GGACT	GCST90469333	rs2255873	13	101152281	T	C	0.660443	0.0433572	0.00646524	1.58e-12	44.9713
GGACT	GCST90469333	rs837323	13	101175664	T	C	0.478643	-0.31201	0.00607834	1.94694e-308	2634.81
GGACT	GCST90469333	rs2277437	13	101181816	A	G	0.209544	-0.229104	0.00766312	6.94e-218	893.79
GGACT	GCST90469333	rs7323269	13	101189458	A	G	0.208994	0.248298	0.00747092	9.3e-269	1104.54
GGACT	GCST90469333	rs74987527	13	101204054	G	A	0.110504	-0.155867	0.0096892	1.83e-64	258.77
GGACT	GCST90469333	rs2066014	13	101227485	C	T	0.728371	-0.264024	0.00685355	1.94694e-308	1484.01
GGACT	GCST90469333	rs76240877	13	101230326	T	C	0.0259294	-0.231524	0.0189994	9.52e-38	148.49
GGACT	GCST90469333	rs9513769	13	101246414	A	G	0.0996963	0.181773	0.010098	3e-80	324.015
GGACT	GCST90469333	rs1572641	13	101264633	T	C	0.423983	-0.107211	0.0061991	3.21e-74	299.091
GGACT	GCST90469333	rs17475612	13	101291232	T	C	0.0181842	-0.168985	0.0230897	1.23e-14	53.5601
GGACT	GCST90469333	rs9557473	13	101304328	C	A	0.115091	-0.0712499	0.00964549	6.99e-15	54.5635
GGACT	GCST90469333	rs1283208	13	101316378	G	A	0.331155	-0.0590397	0.00648238	8.13e-22	82.947
GGACT	GCST90469333	rs9518140	13	101340610	T	C	0.227454	0.0709182	0.0072645	7.98e-25	95.2985
GGACT	GCST90469333	rs17579292	13	101361230	A	G	0.148319	-0.066054	0.00863552	7.56e-16	58.5063
GGACT	GCST90469333	rs9513793	13	101372273	T	A	0.0682228	0.114853	0.0120056	6.64e-24	91.517
GGACT	GCST90469333	rs12871671	13	101379923	A	G	0.0769818	0.102979	0.0117742	3.05e-20	76.4921
GGACT	GCST90469333	rs9300614	13	101400746	C	T	0.0116569	0.379514	0.0289226	1.72e-43	172.172
GGACT	GCST90469333	rs9518148	13	101401990	A	G	0.0954291	-0.0545202	0.0103664	2.98e-08	27.6594
GGACT	GCST90469333	rs9554724	13	101424713	T	C	0.0120161	-0.152649	0.0280633	9.9e-09	29.5864
GGCT	GCST90469334	rs17770244	7	30515812	G	A	0.0745202	0.0815815	0.0119213	1.46e-12	46.8292
GGCT	GCST90469334	rs4270	7	30536611	C	T	0.216462	-0.0571695	0.00758107	6.21e-15	56.8656
GGCT	GCST90469334	rs4260	7	30543764	C	A	0.725028	-0.104824	0.00699933	4.07e-54	224.28
GGCT	GCST90469334	rs10278576	7	30603833	A	G	0.0921772	0.0935415	0.010786	2.97e-19	75.2084
GGCT	GCST90469334	rs10951271	7	30660938	C	A	0.488472	-0.0454744	0.00623176	4.44e-14	53.2468
GGCT	GCST90469334	rs17159291	7	30662174	T	C	0.0449016	0.106173	0.0151178	3.76e-13	49.3212
GGCT	GCST90469334	rs2014663	7	30715573	T	C	0.864102	-0.0616759	0.00908935	2.25e-12	46.0413
GGCT	GCST90469334	rs1076294	7	30719968	C	G	0.621971	-0.0411006	0.00641977	3.55e-11	40.9863
GGH	GCST90469335	rs7815152	8	63687639	C	T	0.150438	-0.0569442	0.0080865	2.89e-14	49.5861
GGH	GCST90469335	rs4416814	8	63719844	A	C	0.0817968	0.0995723	0.0102426	8.97e-26	94.5016
GGH	GCST90469335	rs1871571	8	63737341	C	A	0.891188	-0.122853	0.00912323	6.8e-48	181.324
GGH	GCST90469335	rs10504354	8	63737799	C	A	0.67689	-0.0597313	0.0061058	4.44e-26	95.6975
GGH	GCST90469335	rs17265947	8	63738525	G	A	0.164026	0.0700965	0.00839706	2e-19	69.6819
GGH	GCST90469335	rs1007897	8	63741602	T	G	0.776809	0.0465311	0.00674998	9.83e-14	47.5186
GGH	GCST90469335	rs1480115	8	63751421	G	T	0.0581905	0.550907	0.0120189	1.94694e-308	2100.91
GGH	GCST90469335	rs16929693	8	63752795	G	A	0.081265	0.0887413	0.0102936	1.3e-20	74.3181
GGH	GCST90469335	rs56266890	8	63783329	G	T	0.0970035	-0.0909248	0.00956462	1.02e-24	90.3673
GGH	GCST90469335	rs4439119	8	63790083	T	G	0.816228	-0.249648	0.00730609	5.76e-298	1167.53
GGH	GCST90469335	rs979843	8	63807649	G	T	0.381444	-0.193684	0.00581946	8.5e-283	1107.65
GGH	GCST90469335	rs62508077	8	63848223	A	G	0.0463588	0.139559	0.0134253	3.11e-29	108.056
GGH	GCST90469335	rs78923156	8	63857474	T	C	0.0834228	0.118306	0.0104	1.12e-34	129.399
GGH	GCST90469335	rs1002905	8	63857960	G	T	0.157206	0.124923	0.00787821	1.03e-65	251.426
GGH	GCST90469335	rs7835051	8	63867493	G	T	0.480489	-0.21403	0.00565024	1.94694e-308	1434.82
GGH	GCST90469335	rs16929959	8	63876133	C	T	0.188544	0.179803	0.00721771	2.36e-159	620.55
GGH	GCST90469335	rs16930072	8	63911296	G	A	0.0994772	-0.203351	0.00940142	1.25e-120	467.83
GGH	GCST90469335	rs11545077	8	63951237	T	C	0.265557	-0.149001	0.00638631	4.98e-140	544.328
GGH	GCST90469335	rs17280591	8	63967570	C	A	0.0362231	0.13988	0.0157496	8.85e-22	78.8778
GGH	GCST90469335	rs72659804	8	63967803	T	C	0.0680878	-0.0822844	0.0112206	2.41e-15	53.7759
GGH	GCST90469335	rs34766023	8	63974017	A	G	0.0200584	0.183184	0.0200815	6.9e-23	83.2079
GGH	GCST90469335	rs117883398	8	64008487	C	T	0.0403393	-0.14143	0.0143383	1.74e-26	97.2907
GGH	GCST90469335	rs7836669	8	64019832	T	C	0.608779	-0.25329	0.00579532	1.94694e-308	1910.13
GGH	GCST90469335	rs28690102	8	64049945	T	A	0.400422	-0.20922	0.00582529	1.94694e-308	1289.89
GGH	GCST90469335	rs72505481	8	64057359	C	T	0.14061	0.0566834	0.00818068	7.36e-14	48.0081
GGH	GCST90469335	rs56055125	8	64059319	A	G	0.155225	-0.0610723	0.00781056	3.1e-17	61.1373
GGH	GCST90469335	rs1435457	8	64084228	A	C	0.179659	0.219838	0.00734555	4.43e-229	895.652
GGH	GCST90469335	rs7015644	8	64095407	G	T	0.285937	-0.137105	0.00628863	1.58e-122	475.31
GGH	GCST90469335	rs61740399	8	64099240	A	G	0.0265892	-0.194266	0.0174955	4.06e-33	123.288
GGH	GCST90469335	rs2164309	8	64126232	C	A	0.399331	-0.156266	0.00591167	3.65e-179	698.699
GGH	GCST90469335	rs188592209	8	64127869	T	G	0.107723	-0.156739	0.00924099	6.46e-75	287.673
GGH	GCST90469335	rs10108613	8	64148357	G	A	0.0322891	-0.09433	0.0160989	2.51e-10	34.3311
GGT1	GCST90469336	rs6004175	22	24918447	A	G	0.157302	0.0655144	0.00747836	3.96e-20	76.7436
GGT1	GCST90469336	rs140339	22	24919016	T	C	0.0117326	-0.151272	0.0252873	3.5e-10	35.7845
GGT1	GCST90469336	rs16978740	22	24983264	T	C	0.0272699	-0.08779	0.0167114	3.58e-08	27.5961
GGT1	GCST90469336	rs4820600	22	24993367	A	G	0.349106	0.209473	0.00571652	1.94694e-308	1342.68
GGT1	GCST90469336	rs186765281	22	25010855	G	A	0.0160331	-0.366899	0.0217233	3.15e-70	285.249
GGT1	GCST90469336	rs131464	22	25064809	T	C	0.253474	-0.0989742	0.00658067	4.54e-56	226.196
GGT1	GCST90469336	rs2011521	22	25092773	A	G	0.352008	0.0395653	0.00578946	7.59e-13	46.7019
GGT1	GCST90469336	rs5760596	22	25103024	C	T	0.156472	0.0717169	0.00750929	1.27e-23	91.2067
GGT1	GCST90469336	rs6004255	22	25135682	G	A	0.687164	0.0348745	0.00595527	8.12e-10	34.2922
GGT1	GCST90469336	rs1892723	22	25145453	T	C	0.907058	0.0779041	0.00937015	2.76e-18	69.121
GGT1	GCST90469336	rs56032751	22	25158445	A	G	0.0151534	0.180582	0.0222536	1.71e-17	65.846
GGT1	GCST90469336	rs5760627	22	25164888	C	T	0.383708	0.0405672	0.00561166	3.38e-14	52.2576
GGT1	GCST90469336	rs175660	22	25198505	T	C	0.706824	0.0395928	0.00611016	1.07e-11	41.9864
GGT1	GCST90469336	rs7289918	22	25220600	A	G	0.31303	0.0496929	0.00590534	1.08e-18	70.8077
GGT1	GCST90469336	rs7288359	22	25225580	A	G	0.108399	-0.0674072	0.0087637	7.15e-16	59.1588
GGT1	GCST90469336	rs139632	22	25225769	A	G	0.327043	-0.0395901	0.00581668	9.38e-13	46.3239
GGT1	GCST90469336	rs713715	22	25228296	T	C	0.0851713	0.0625	0.0098958	3.48e-11	39.8878
GGT1	GCST90469336	rs56022312	22	25263048	A	G	0.16076	0.042663	0.00737423	1.29e-09	33.4696
GGT5	GCST90469337	rs201352126	22	24366812	G	A	0.339892	-0.0579731	0.00665864	7.76e-21	75.7991
GGT5	GCST90469337	rs1985949	22	24369964	G	A	0.922095	-0.081474	0.0124114	1.67e-12	43.09
GGT5	GCST90469337	rs9624395	22	24460593	C	A	0.018714	-0.121008	0.0221894	4.5e-09	29.7386
GGT5	GCST90469337	rs113890347	22	24469083	G	A	0.0363086	0.145507	0.0167286	8.45e-21	75.6534
GGT5	GCST90469337	rs9612557	22	24535630	A	G	0.0726575	0.161116	0.0115761	1.2e-50	193.701
GGT5	GCST90469337	rs5760216	22	24539734	A	G	0.0572817	0.176338	0.012928	1.03e-48	186.043
GGT5	GCST90469337	rs17854875	22	24564477	T	C	0.0947639	0.155815	0.010243	3.77e-60	231.389
GGT5	GCST90469337	rs1985494	22	24580694	T	C	0.0857684	-0.177112	0.0108387	3.99e-69	267.007
GGT5	GCST90469337	rs9608247	22	24587303	A	G	0.175128	0.120293	0.00791989	5.68e-60	230.687
GGT5	GCST90469337	rs5760262	22	24610158	G	A	0.176401	0.192852	0.00789344	3.81e-152	596.894
GGT5	GCST90469337	rs5996675	22	24618331	G	A	0.2091	0.19803	0.00737816	3.43e-183	720.356
GGT5	GCST90469337	rs140980900	22	24621541	A	G	0.0150697	-0.423404	0.0247182	8.97e-76	293.4
GGT5	GCST90469337	rs9624434	22	24629380	T	C	0.206131	-0.272338	0.0074665	1.94694e-308	1330.34
GGT5	GCST90469337	rs2267073	22	24639069	C	T	0.509708	0.0331956	0.00601354	2.92e-09	30.4707
GGT5	GCST90469337	rs117335431	22	24667253	C	G	0.0307626	0.15301	0.0176714	1.26e-20	74.969
GGT5	GCST90469337	rs74444893	22	24682696	T	C	0.0373966	-0.238001	0.0158905	2.29e-58	224.318
GGT5	GCST90469337	rs140955639	22	24683069	C	G	0.095655	-0.113047	0.010314	4.56e-32	120.129
GGT5	GCST90469337	rs5760331	22	24707112	C	T	0.209361	0.235569	0.00738341	5.46e-258	1017.9
GGT5	GCST90469337	rs73167588	22	24723472	T	C	0.0916833	0.103123	0.0105548	8.04e-26	95.4532
GGT5	GCST90469337	rs9712984	22	24784048	A	T	0.046295	0.27611	0.014641	1.91e-91	355.637
GGT5	GCST90469337	rs6004146	22	24789632	C	T	0.924181	-0.0648373	0.011389	9.23e-10	32.4083
GGT5	GCST90469337	rs8138722	22	24792273	G	T	0.0174146	-0.183462	0.0238864	1.46e-16	58.9891
GGT5	GCST90469337	rs62234042	22	24819230	T	C	0.0236111	-0.243858	0.0198692	8.95e-40	150.625
GGT5	GCST90469337	rs8141793	22	24827079	A	G	0.0463593	0.243921	0.0143529	1.29e-74	288.804
GGT5	GCST90469337	rs4822502	22	24881781	T	C	0.587025	0.0665381	0.00609813	8.55e-32	119.05
GHR	GCST90469342	rs111451841	5	42179298	T	G	0.0142632	-0.243236	0.0254151	1.2e-25	91.591
GHR	GCST90469342	rs16872401	5	42194859	C	T	0.463335	0.0948113	0.00579943	1.6e-71	267.258
GHR	GCST90469342	rs116356499	5	42292211	A	T	0.0109643	0.197566	0.0284461	3.03e-14	48.2349
GHR	GCST90469342	rs6881226	5	42303590	G	A	0.929613	0.142041	0.0114356	4.79e-42	154.272
GHR	GCST90469342	rs13176237	5	42353044	G	A	0.110235	0.162929	0.0093557	6.6e-81	303.267
GHR	GCST90469342	rs1396775	5	42381906	C	T	0.613862	0.143903	0.00593032	3.06e-155	588.796
GHR	GCST90469342	rs112446830	5	42423458	A	C	0.0801744	-0.250554	0.0107413	1.31e-143	544.094
GHR	GCST90469342	rs59673872	5	42429997	G	A	0.146661	0.0474944	0.00818861	2.23e-10	33.6392
GHR	GCST90469342	rs6451620	5	42473114	G	A	0.944225	-0.0826766	0.0125906	6.82e-13	43.1178
GHR	GCST90469342	rs4129472	5	42523172	C	T	0.201583	-0.266013	0.00720808	1.94694e-308	1361.91
GHR	GCST90469342	rs78655949	5	42551105	T	C	0.0170063	-0.160202	0.0223814	4.89e-15	51.2323
GHR	GCST90469342	rs12153009	5	42553879	A	G	0.300628	0.0430809	0.00629644	7.19e-14	46.8124
GHR	GCST90469342	rs72754941	5	42592285	T	C	0.194805	-0.0879036	0.00733994	3.28e-39	143.42
GHR	GCST90469342	rs4292454	5	42623245	C	T	0.416089	-0.265514	0.0059492	1.94694e-308	1991.77
GHR	GCST90469342	rs6887528	5	42623552	T	C	0.0678784	0.203972	0.0116794	2.35e-81	304.987
GHR	GCST90469342	rs7727694	5	42623945	A	C	0.0806208	-0.432098	0.0106781	1.94694e-308	1637.41
GHR	GCST90469342	rs13166851	5	42633442	C	T	0.0267018	0.187334	0.0181423	1.39e-29	106.618
GHR	GCST90469342	rs4866942	5	42641962	C	T	0.552849	-0.333711	0.0058151	1.94694e-308	3293.13
GHR	GCST90469342	rs4146624	5	42690634	A	G	0.0222889	-0.450873	0.019547	1.81e-140	532.023
GHR	GCST90469342	rs7712778	5	42694307	C	T	0.0229829	-0.18598	0.0192395	3.93e-26	93.4389
GHR	GCST90469342	rs17230998	5	42714692	C	A	0.055587	0.18969	0.0125944	5.52e-61	226.839
GHR	GCST90469342	rs2972781	5	42716326	C	T	0.0237764	0.203599	0.0195045	3.38e-30	108.959
GHR	GCST90469342	rs62372052	5	42724294	G	A	0.110315	-0.0966134	0.00925487	3.36e-30	108.972
GHR	GCST90469342	rs114299654	5	42727891	C	T	0.0362453	0.187691	0.0156143	1.73e-39	144.486
GHR	GCST90469342	rs7717879	5	42741790	C	A	0.366218	0.134968	0.00624897	2.08e-123	466.474
GHR	GCST90469342	rs1559286	5	42752037	G	T	0.0700173	0.191288	0.0113139	2.28e-76	285.848
GHR	GCST90469342	rs138239633	5	42810880	A	G	0.0108807	0.225427	0.0277932	7.17e-19	65.7833
GHR	GCST90469342	rs11745003	5	42823439	A	C	0.294897	-0.424551	0.006332	1.94694e-308	4495.32
GHR	GCST90469342	rs2329997	5	42858101	G	C	0.705825	-0.203621	0.00652498	2.18e-255	973.798
GHR	GCST90469342	rs62372090	5	42858214	A	T	0.0782133	0.173641	0.0110144	1.23e-66	248.521
GHR	GCST90469342	rs2113087	5	42874549	C	G	0.128539	0.110897	0.00876923	1.6e-43	159.918
GHR	GCST90469342	rs2042345	5	42880210	A	C	0.0635232	0.0731043	0.0123301	8.84e-11	35.151
GHR	GCST90469342	rs62372093	5	42884742	C	T	0.0846895	-0.0722585	0.0103539	2.28e-14	48.7021
GHR	GCST90469342	rs11746790	5	42886820	G	T	0.525931	-0.124833	0.00581629	6.95e-122	460.626
GHR	GCST90469342	rs10941594	5	42918789	T	C	0.116061	0.115062	0.00924173	3.09e-42	155.002
GHR	GCST90469342	rs16872962	5	42940303	C	T	0.0290522	-0.150811	0.0171956	8.51e-22	76.9151
GHR	GCST90469342	rs6870664	5	42949688	C	T	0.0330493	0.138994	0.0162362	7.65e-21	73.283
GHRL	GCST90469341	rs3864019	3	10179646	G	A	0.0274374	-0.128075	0.0173865	2.79e-15	54.2607
GHRL	GCST90469341	rs3844280	3	10212258	T	C	0.144129	-0.0567935	0.00809388	5.27e-14	49.234
GHRL	GCST90469341	rs2619508	3	10215950	G	T	0.567724	0.0313125	0.00578063	6.28e-09	29.3405
GHRL	GCST90469341	rs11465861	3	10219158	G	T	0.194671	-0.0382305	0.00716903	1.07e-08	28.4368
GHRL	GCST90469341	rs263413	3	10242711	A	G	0.454884	-0.0311386	0.00575772	6.64e-09	29.2468
GHRL	GCST90469341	rs2241308	3	10295883	A	G	0.200702	-0.0885598	0.0072228	1.72e-39	150.329
GHRL	GCST90469341	rs4684677	3	10328453	A	T	0.0609279	-0.264632	0.0118413	6.16e-127	499.423
GHRL	GCST90469341	rs2544008	3	10329598	T	A	0.47738	-0.0583591	0.00584743	9.84e-27	99.6022
GHRL	GCST90469341	rs26310	3	10372840	C	T	0.339787	-0.046358	0.00604299	1.92e-16	58.8474
GHRL	GCST90469341	rs78041783	3	10374093	C	A	0.0582051	-0.113466	0.0121053	8.99e-24	87.8548
GHRL	GCST90469341	rs2276796	3	10374314	A	G	0.0289926	-0.115148	0.0169691	3.41e-13	46.0446
GHRL	GCST90469341	rs26801	3	10377650	T	C	0.294676	0.0434315	0.00631669	1.66e-13	47.2729
GHRL	GCST90469341	rs3846108	3	10379337	A	G	0.146632	-0.076416	0.0081647	1.05e-23	87.5932
GHRL	GCST90469341	rs4684040	3	10379623	G	A	0.0600851	0.104033	0.0123268	1.42e-19	71.2233
GHRL	GCST90469341	rs3774170	3	10416225	G	A	0.156547	0.0554944	0.00785303	3.5e-14	49.9351
GHRL	GCST90469341	rs73018761	3	10496318	T	G	0.0552105	-0.10183	0.0128511	1.93e-17	62.7849
GHRL	GCST90469341	rs56284847	3	10512641	T	C	0.0404952	0.105527	0.0152431	1.13e-13	47.9248
GHRL	GCST90469341	rs34891	3	10525187	G	T	0.308729	-0.0322879	0.00625245	3.06e-08	26.6662
GHRL	GCST90469341	rs34892	3	10525646	A	G	0.937005	-0.0712286	0.0119286	1.52e-10	35.6541
GHRL	GCST90469341	rs759691	3	10527762	C	T	0.406008	-0.0322996	0.0059865	7.2e-09	29.1092
GIMAP7	GCST90469345	rs71537924	7	149972013	A	G	0.0558488	-0.113324	0.0128774	1.08e-21	77.4403
GIMAP7	GCST90469345	rs372847317	7	149985296	C	T	0.049158	-0.0866275	0.0153205	7.85e-10	31.9702
GIMAP7	GCST90469345	rs998920	7	150020295	G	A	0.807134	-0.0506342	0.00787274	2.69e-12	41.3635
GIMAP7	GCST90469345	rs6971465	7	150074994	T	C	0.308996	-0.0577669	0.00633636	3.66e-23	83.1114
GIMAP7	GCST90469345	rs940453	7	150093701	C	A	0.928991	0.0938633	0.0115711	1.14e-18	65.7993
GIMAP7	GCST90469345	rs2293282	7	150104410	T	C	0.354272	-0.0684271	0.00630875	4.22e-32	117.639
GIMAP7	GCST90469345	rs62503808	7	150118375	C	G	0.0504076	-0.139323	0.0145199	1.75e-25	92.0658
GIMAP7	GCST90469345	rs10237939	7	150124586	T	C	0.748687	-0.0358514	0.00674444	7.48e-09	28.2554
GIMAP7	GCST90469345	rs1524334	7	150140691	G	A	0.232271	-0.0474122	0.00695024	1.2e-13	46.5331
GIMAP7	GCST90469345	rs1104881	7	150141809	T	G	0.290488	0.088642	0.00644294	1.36e-50	189.275
GIMAP7	GCST90469345	rs10276935	7	150144417	G	C	0.323615	-0.0450438	0.00627026	5.68e-15	51.6038
GIMAP7	GCST90469345	rs12668039	7	150149047	T	C	0.150543	-0.224059	0.00828816	6.55e-190	730.787
GIMAP7	GCST90469345	rs7810209	7	150153813	T	C	0.579725	0.101036	0.00596332	8.72e-76	287.05
GIMAP7	GCST90469345	rs7776885	7	150176933	A	G	0.0437742	-0.0885583	0.0142769	1.54e-11	38.4745
GIMAP7	GCST90469345	rs7789541	7	150177295	G	A	0.397884	0.0844835	0.00603213	2.29e-52	196.148
GIMAP7	GCST90469345	rs2204317	7	150187111	C	T	0.320334	-0.213524	0.00624119	7.04e-303	1170.42
GIMAP7	GCST90469345	rs7796182	7	150200185	C	T	0.818232	-0.0937963	0.0075799	2.89e-41	153.118
GIMAP7	GCST90469345	rs4272282	7	150206362	A	G	0.572871	0.246671	0.0059559	1.94694e-308	1715.23
GIMAP7	GCST90469345	rs10270302	7	150213019	C	T	0.194303	0.190432	0.00737731	2.48e-173	666.293
GIMAP7	GCST90469345	rs7800829	7	150217089	A	G	0.0666667	0.116172	0.0117485	5.82e-27	97.7739
GIMAP7	GCST90469345	rs11772952	7	150220886	C	T	0.154719	0.184827	0.00811637	2.4e-135	518.549
GIMAP7	GCST90469345	rs10277380	7	150230692	C	T	0.450265	-0.213034	0.00589143	1.94694e-308	1307.49
GIMAP7	GCST90469345	rs10241479	7	150280272	T	G	0.372274	0.23975	0.0060479	1.94694e-308	1571.41
GIMAP7	GCST90469345	rs74716647	7	150355919	G	A	0.0573358	-0.125325	0.0126202	3.53e-27	98.6107
GIMAP7	GCST90469345	rs118176618	7	150367241	T	C	0.0378175	-0.378031	0.0159451	1.55e-146	562.06
GIMAP7	GCST90469345	rs78775372	7	150368198	A	G	0.0805536	0.199181	0.0108456	1.03e-88	337.264
GIMAP7	GCST90469345	rs11762408	7	150373728	A	C	0.0395225	0.0860562	0.015056	5.14e-10	32.6682
GIMAP7	GCST90469345	rs11558054	7	150389594	T	G	0.0254372	-0.342807	0.0186298	4.72e-89	338.584
GIMAP7	GCST90469345	rs4449707	7	150400945	G	T	0.425162	0.161363	0.00593127	2.64e-192	740.106
GIMAP7	GCST90469345	rs78430825	7	150437716	A	C	0.0581855	0.0942753	0.0131983	8.06e-15	51.02
GIMAP7	GCST90469345	rs1046355	7	150440043	T	C	0.295974	0.10746	0.00641319	3.64e-74	280.755
GIMAP7	GCST90469345	rs143930376	7	150442923	G	A	0.0169675	-0.332269	0.0234585	1.62e-53	200.615
GIMAP7	GCST90469345	rs10280499	7	150453748	C	G	0.926799	-0.128227	0.0111916	1.27e-35	131.266
GIMAP7	GCST90469345	rs10266177	7	150455295	A	G	0.450752	-0.0532243	0.00606817	1.47e-21	76.9283
GIMAP7	GCST90469345	rs4725360	7	150456598	A	G	0.357176	0.0788503	0.00614761	3.33e-44	164.504
GIMAP7	GCST90469345	rs12531157	7	150465803	T	C	0.242544	-0.167531	0.00683715	2.19e-156	600.374
GIMAP8	GCST90469346	rs148104462	7	149901206	T	C	0.0273159	-0.110941	0.0193861	4.27e-09	32.7479
GIMAP8	GCST90469346	rs6972875	7	150083624	G	T	0.0476127	-0.123666	0.0151367	5.06e-17	66.7454
GIMAP8	GCST90469346	rs1524334	7	150140691	G	A	0.232271	-0.0471487	0.00746592	9.08e-11	39.88
GIMAP8	GCST90469346	rs1104881	7	150141809	T	G	0.290488	0.0561068	0.00692097	8.77e-17	65.7172
GIMAP8	GCST90469346	rs12668039	7	150149047	T	C	0.150543	-0.107723	0.0089031	2.08e-35	146.392
GIMAP8	GCST90469346	rs7810209	7	150153813	T	C	0.579725	0.109177	0.00640577	1.63e-68	290.47
GIMAP8	GCST90469346	rs7789541	7	150177295	G	A	0.397884	0.0809215	0.00647969	1.31e-37	155.956
GIMAP8	GCST90469346	rs10242121	7	150185825	T	C	0.391755	-0.0783496	0.00642134	5.6e-36	148.869
GIMAP8	GCST90469346	rs13221097	7	150258705	C	G	0.576565	-0.0417619	0.00670302	1.61e-10	38.8152
GIMAP8	GCST90469346	rs1960024	7	150281362	A	G	0.372479	0.0455701	0.00649463	5.96e-13	49.2303
GIMAP8	GCST90469346	rs11762727	7	150324157	A	G	0.151963	0.0518424	0.00877879	1.35e-09	34.8725
GIMAP8	GCST90469346	rs13234724	7	150325175	T	C	0.207299	-0.102019	0.00774084	1.09e-41	173.687
GIMAP8	GCST90469346	rs10266069	7	150349937	G	A	0.515592	-0.0674205	0.00630305	4.86e-28	114.41
GIMAP8	GCST90469346	rs111953277	7	150350485	T	C	0.112527	-0.0605423	0.00997648	4.71e-10	36.8252
GIP	GCST90469350	rs12941604	17	47007013	A	G	0.142647	0.0510471	0.00852432	4.27e-10	35.8595
GIPC2	GCST90469347	rs11162386	1	78281002	C	T	0.749981	-0.0902951	0.00678935	2.63e-44	176.87
GIPC2	GCST90469347	rs6604878	1	78305783	G	T	0.816348	-0.070525	0.00763015	2.9e-22	85.4283
GIPC2	GCST90469347	rs12409958	1	78314478	G	A	0.370741	0.0949199	0.00610792	7.67e-60	241.496
GIPC2	GCST90469347	rs9661421	1	78386623	T	C	0.0265394	-0.202174	0.0182747	3.47e-31	122.385
GIPC2	GCST90469347	rs12404652	1	78404941	A	G	0.0212319	0.146417	0.0205416	7.25e-14	50.8039
GIPC2	GCST90469347	rs17382996	1	78412779	A	C	0.0362113	0.233208	0.0158337	6.16e-54	216.923
GIPC2	GCST90469347	rs34517439	1	78450517	A	C	0.121624	0.051631	0.0091096	2.67e-09	32.1221
GIPC2	GCST90469347	rs6699769	1	78504264	G	A	0.210407	-0.25411	0.00724391	6.48e-297	1230.49
GIPC2	GCST90469347	rs662330	1	78555106	A	T	0.925227	-0.211031	0.0112092	5.9e-87	354.429
GIPC2	GCST90469347	rs591448	1	78580221	C	T	0.883068	-0.0665703	0.00921582	3.36e-14	52.1765
GIPC2	GCST90469347	rs12126871	1	78605899	A	G	0.608286	0.133967	0.00604716	1.17e-119	490.767
GIPC2	GCST90469347	rs57322139	1	78647005	G	T	0.159916	-0.079609	0.00843354	3.76e-23	89.1019
GIPC2	GCST90469347	rs2181453	1	78696522	C	T	0.715238	0.14646	0.00651784	4.75e-123	504.908
GIPC2	GCST90469347	rs1417102	1	78740026	A	G	0.239619	-0.0590554	0.00688495	2.15e-19	73.5698
GIPC2	GCST90469347	rs17391004	1	78745010	A	G	0.0228506	-0.15327	0.0196312	2.47e-16	60.954
GIPC2	GCST90469347	rs112736433	1	78762404	A	G	0.0310442	-0.154329	0.0169604	1.26e-21	82.7954
GIPC2	GCST90469347	rs112685439	1	78765354	C	T	0.0612199	0.08444	0.0125527	1.64e-12	45.2483
GIPC2	GCST90469347	rs11162456	1	78772046	A	G	0.355765	0.0537556	0.00615233	4.59e-20	76.3396
GIPC2	GCST90469347	rs11162463	1	78781923	A	G	0.129416	-0.0999302	0.00876556	5.18e-33	129.962
GIPC2	GCST90469347	rs17384102	1	78815472	A	T	0.0806324	-0.0935345	0.0110008	4.4e-19	72.2891
GIPC3	GCST90469348	rs12975319	19	3414088	A	G	0.303832	-0.0353846	0.00677407	4.23e-08	27.2842
GIPC3	GCST90469348	rs10421059	19	3453083	C	A	0.780665	0.0515643	0.00752528	6.48e-13	46.9499
GIPC3	GCST90469348	rs12460927	19	3457804	A	G	0.0484194	-0.0897956	0.0146351	1.21e-10	37.6442
GIPC3	GCST90469348	rs740568	19	3471275	T	C	0.336695	-0.0347955	0.0065717	2.76e-08	28.0332
GIPC3	GCST90469348	rs117786787	19	3574073	A	G	0.0232276	-0.14532	0.0205052	1.03e-13	50.223
GIPC3	GCST90469348	rs12460403	19	3579481	T	C	0.0932244	-0.059967	0.010671	3.71e-09	31.579
GIPC3	GCST90469348	rs8113232	19	3586543	A	G	0.130248	-0.32342	0.00920634	1.86e-297	1234.07
GIPC3	GCST90469348	rs28532669	19	3589768	A	G	0.190881	-0.175365	0.00811586	8.25e-114	466.873
GIPC3	GCST90469348	rs16991953	19	3592133	G	A	0.0721123	-0.248017	0.0119275	1.54e-105	432.358
GIPC3	GCST90469348	rs10410258	19	3592730	T	C	0.465235	0.0996334	0.00622832	3.11e-63	255.888
GIPC3	GCST90469348	rs2238631	19	3604299	C	T	0.791249	0.100238	0.0076905	1.4e-42	169.878
GIPC3	GCST90469348	rs1476707	19	3610776	A	G	0.0191957	-0.334269	0.0225284	1.18e-54	220.146
GIPC3	GCST90469348	rs7255692	19	3614403	C	T	0.950017	0.136608	0.0144556	3.54e-23	89.3016
GIPC3	GCST90469348	rs3746124	19	3632595	T	C	0.0464723	-0.2137	0.0150604	3.87e-50	201.335
GIPC3	GCST90469348	rs542690	19	3633273	C	G	0.598694	0.0516013	0.0065107	9.07e-17	62.8128
GIPC3	GCST90469348	rs10432303	19	3656652	A	G	0.470121	0.0768514	0.00620474	1.28e-38	153.404
GIPC3	GCST90469348	rs59485566	19	3701210	T	C	0.141573	-0.0572019	0.00930359	1.11e-10	37.8008
GIPC3	GCST90469348	rs28668474	19	3701699	C	T	0.178442	0.0472	0.00871323	1.31e-08	29.3432
GIT1	GCST90469351	rs7210399	17	27780216	C	T	0.51348	-0.0450602	0.00620861	8.52e-14	52.6719
GIT1	GCST90469351	rs2292973	17	27893015	A	G	0.416212	-0.0379754	0.00630706	5.99e-10	36.2521
GIT1	GCST90469351	rs77532430	17	27896307	T	C	0.0732538	0.0709096	0.0118286	7.11e-10	35.9357
GIT1	GCST90469351	rs3794730	17	28150359	G	A	0.341144	0.0411807	0.00654855	1.01e-10	39.5438
GKN1	GCST90469353	rs6546454	2	69193133	A	C	0.593769	-0.0351569	0.0064219	1.77e-08	29.9692
GKN1	GCST90469353	rs4072127	2	69201211	G	A	0.628312	0.0389917	0.0065208	7.6e-10	35.754
GLB1	GCST90469355	rs34692573	3	32886446	A	G	0.439941	0.0308055	0.00568226	6.81e-09	29.3897
GLB1	GCST90469355	rs6550169	3	32913093	C	T	0.533689	-0.0337546	0.00555402	8.2e-11	36.9345
GLB1	GCST90469355	rs62251958	3	32929342	A	G	0.110966	-0.0488629	0.0090127	6.8e-09	29.3921
GLB1	GCST90469355	rs11919880	3	32962051	G	A	0.438587	-0.0401633	0.00569871	4.91e-14	49.6693
GLB1	GCST90469355	rs12186107	3	33014036	T	C	0.18603	0.0601667	0.0075837	2.23e-17	62.9408
GLB1	GCST90469355	rs60382153	3	33014135	T	C	0.469034	-0.0400196	0.00595012	6.48e-13	45.2351
GLB1	GCST90469355	rs13314993	3	33015469	T	G	0.561535	0.0319006	0.00568096	1.94e-09	31.5309
GLB1	GCST90469355	rs4678710	3	33024524	T	C	0.884939	0.101251	0.00888745	4.03e-34	129.786
GLB1	GCST90469355	rs6793913	3	33029986	C	T	0.420939	-0.0895234	0.00578525	1.81e-61	239.448
GLB1	GCST90469355	rs9310999	3	33043203	A	C	0.240675	0.162481	0.00659896	1.08e-152	606.228
GLB1	GCST90469355	rs79972107	3	33067492	A	G	0.175817	-0.121677	0.00741934	8.18e-69	268.948
GLB1	GCST90469355	rs4277638	3	33080356	A	G	0.378301	0.0477377	0.00580953	1.57e-18	67.5185
GLB1	GCST90469355	rs7643224	3	33080476	A	C	0.150805	-0.119647	0.00789876	5.64e-59	229.439
GLB1	GCST90469355	rs73059124	3	33085147	T	A	0.0888748	0.15924	0.0102067	1.88e-62	243.396
GLB1	GCST90469355	rs6780220	3	33087200	C	A	0.160129	-0.16097	0.00770583	1.84e-110	436.348
GLB1	GCST90469355	rs77221080	3	33090539	A	T	0.0315445	-0.130064	0.0161737	8.2e-18	64.6659
GLB1	GCST90469355	rs9311003	3	33131070	T	C	0.0967121	-0.0983598	0.00954151	3.06e-28	106.263
GLB1	GCST90469355	rs7637099	3	33138549	A	G	0.616284	0.190694	0.00576869	1.52e-273	1092.7
GLB1	GCST90469355	rs4075293	3	33189405	G	T	0.245531	-0.074085	0.00654918	1.15e-33	127.958
GLB1	GCST90469355	rs4361233	3	33192293	G	A	0.0317959	-0.136342	0.0162205	2.57e-19	70.6504
GLB1	GCST90469355	rs4258905	3	33196241	C	T	0.0628234	0.0937824	0.0115887	5.1e-18	65.487
GLB1	GCST90469355	rs79101022	3	33213754	G	T	0.05898	0.0664543	0.0119599	2.85e-09	30.8727
GLB1	GCST90469355	rs11712501	3	33214378	T	C	0.382241	0.0728173	0.00577667	2.18e-41	158.89
GLB1	GCST90469355	rs6793960	3	33214676	A	G	0.754027	0.116697	0.00651975	1.31e-81	320.361
GLB1	GCST90469355	rs4384906	3	33240314	G	T	0.104029	-0.0903713	0.00919905	8.46e-26	96.5065
GLB1	GCST90469355	rs4678772	3	33250531	T	C	0.686283	0.0512968	0.00608408	2e-19	71.084
GLB1	GCST90469355	rs6763474	3	33265322	A	G	0.789475	0.0577364	0.00690852	4.11e-19	69.8411
GLB1	GCST90469355	rs34467793	3	33374064	T	C	0.0154695	0.125367	0.0236771	1.51e-08	28.0343
GLO1	GCST90469358	rs12208647	6	38408223	A	G	0.139773	-0.116546	0.00870721	3.17e-46	179.151
GLO1	GCST90469358	rs112157504	6	38428133	A	G	0.110608	-0.148996	0.00955514	4.28e-62	243.14
GLO1	GCST90469358	rs12200371	6	38446634	G	A	0.0987001	0.0886354	0.0100313	4.39e-21	78.07
GLO1	GCST90469358	rs12206905	6	38467664	A	G	0.346827	-0.165718	0.00628529	5.96e-174	695.136
GLO1	GCST90469358	rs4236060	6	38470087	T	C	0.273589	0.136445	0.00676275	1.09e-102	407.052
GLO1	GCST90469358	rs9380755	6	38472126	T	G	0.841732	-0.106438	0.00819993	1.41e-43	168.483
GLO1	GCST90469358	rs73426901	6	38472176	G	A	0.300992	-0.0519138	0.00713734	8.71e-15	52.9023
GLO1	GCST90469358	rs114538894	6	38474322	G	A	0.0381401	-0.0814372	0.0156269	2.74e-08	27.1571
GLO1	GCST90469358	rs11757985	6	38474367	T	C	0.240727	0.043556	0.0069851	2.93e-11	38.8805
GLO1	GCST90469358	rs17620389	6	38534429	G	A	0.0489907	-0.172356	0.0139215	8.42e-40	153.272
GLO1	GCST90469358	rs1321056	6	38535576	A	G	0.634575	-0.222641	0.00621415	1.94694e-308	1283.6
GLO1	GCST90469358	rs17543178	6	38543377	G	A	0.155629	-0.145812	0.00825148	3.23e-79	312.252
GLO1	GCST90469358	rs1950398	6	38558919	C	T	0.0365696	-0.12904	0.0160106	8.32e-18	64.9552
GLO1	GCST90469358	rs16890840	6	38562964	G	A	0.0606921	0.129049	0.0125036	3.55e-28	106.518
GLO1	GCST90469358	rs1612697	6	38605180	T	G	0.0142794	0.142705	0.0252314	1.62e-09	31.9872
GLO1	GCST90469358	rs78644768	6	38616498	A	T	0.0331376	-0.113018	0.0171753	2.26e-12	43.298
GLO1	GCST90469358	rs2736655	6	38648794	G	A	0.859933	-0.192767	0.00859874	2.57e-126	502.548
GLO1	GCST90469358	rs6932648	6	38658883	T	C	0.103079	0.0623066	0.0098204	1.32e-11	40.2524
GLO1	GCST90469358	rs10484854	6	38664594	T	C	0.27589	-0.262013	0.00668472	1.94694e-308	1536.25
GLO1	GCST90469358	rs12524113	6	38679548	A	G	0.024431	-0.140282	0.0194208	1.33e-14	52.1739
GLO1	GCST90469358	rs1699011	6	38681778	A	G	0.147767	0.109396	0.00848412	5.03e-43	166.254
GLO1	GCST90469358	rs1698988	6	38687185	C	A	0.282692	-0.131827	0.00696144	1.09e-90	358.586
GLO1	GCST90469358	rs71571345	6	38687964	C	T	0.0947225	0.0918062	0.0105468	1.65e-20	75.7673
GLO1	GCST90469358	rs3807047	6	38690065	G	A	0.322894	0.0458877	0.00637783	1.68e-14	51.7641
GLO1	GCST90469358	rs17552381	6	38698777	C	T	0.250889	-0.0818071	0.00693393	2.66e-36	139.189
GLO1	GCST90469358	rs117830848	6	38703329	A	G	0.0123531	0.158202	0.0271397	5.09e-10	33.9778
GLO1	GCST90469358	rs4714177	6	38720239	G	A	0.167859	-0.0471707	0.00821217	9.03e-10	32.9921
GLO1	GCST90469358	rs3800357	6	38750705	G	A	0.357484	-0.0730576	0.00621349	4.56e-36	138.243
GLO1	GCST90469358	rs1738247	6	38755653	A	C	0.680422	0.0392978	0.00639103	5.47e-11	37.8074
GLO1	GCST90469358	rs12208880	6	38769872	A	C	0.231254	0.0518959	0.00704136	3.85e-15	54.3168
GLO1	GCST90469358	rs77619150	6	38772997	G	T	0.0851512	-0.0678935	0.0109447	3.7e-11	38.4793
GLO1	GCST90469358	rs9296264	6	38800901	C	T	0.302814	-0.037644	0.0064797	5.81e-10	33.7492
GLO1	GCST90469358	rs62396405	6	38807887	G	A	0.0529898	-0.121082	0.0133631	4.33e-22	82.097
GLO1	GCST90469358	rs9394548	6	38848517	G	A	0.336776	-0.0386192	0.00633339	7.88e-11	37.1806
GLO1	GCST90469358	rs3857575	6	38878364	T	C	0.133851	0.0782028	0.00875388	1.62e-21	79.8041
GLO1	GCST90469358	rs1332011	6	38908311	C	T	0.166304	-0.0427587	0.00810877	1.87e-08	27.8049
GLRX	GCST90469362	rs146637192	5	94928261	G	T	0.014065	0.166815	0.0261447	1.05e-11	40.7084
GLRX	GCST90469362	rs17084933	5	94942780	C	T	0.0394063	0.105093	0.015394	3.46e-13	46.6041
GLRX	GCST90469362	rs17790719	5	94963181	C	T	0.124395	-0.0961465	0.00901527	6.22e-30	113.734
GLRX	GCST90469362	rs213512	5	95002121	G	T	0.317343	0.05277	0.00633403	6.78e-19	69.4058
GLRX	GCST90469362	rs461873	5	95008959	G	A	0.594513	0.0649383	0.00599052	7.2e-31	117.504
GLRX	GCST90469362	rs10074352	5	95040647	C	G	0.208447	0.0447586	0.00733573	7.92e-11	37.2262
GLRX	GCST90469362	rs2548130	5	95041668	G	A	0.597301	0.0358026	0.00611285	4.33e-10	34.3023
GLRX	GCST90469362	rs430575	5	95059813	C	T	0.399943	0.0460923	0.00607316	6.07e-16	57.5982
GLRX	GCST90469362	rs13328204	5	95082636	T	C	0.0810456	-0.127301	0.0111602	5.34e-34	130.107
GLRX	GCST90469362	rs11745143	5	95089373	T	C	0.0544317	0.215304	0.0130644	4.76e-69	271.587
GLRX	GCST90469362	rs3777218	5	95112866	C	T	0.531365	0.160465	0.00590227	1.45e-184	739.101
GLRX	GCST90469362	rs72783499	5	95135370	C	T	0.0766383	-0.526903	0.0114568	1.94694e-308	2115.05
GLRX	GCST90469362	rs17085096	5	95137946	G	T	0.385685	0.101665	0.00609094	8.83e-71	278.584
GLRX	GCST90469362	rs9314158	5	95142318	G	A	0.223094	-0.326995	0.00711388	1.94694e-308	2112.76
GLRX	GCST90469362	rs28927977	5	95148106	A	C	0.0282586	-0.159883	0.0178072	1.09e-21	80.6113
GLRX	GCST90469362	rs7700814	5	95148129	G	T	0.185789	0.293911	0.00756861	1.94694e-308	1507.93
GLRX	GCST90469362	rs6556883	5	95152085	G	A	0.796737	0.107156	0.00736479	3.19e-54	211.687
GLRX	GCST90469362	rs4561	5	95152313	G	A	0.414849	0.213048	0.00602254	1.94759e-308	1251.35
GLRX	GCST90469362	rs3777209	5	95153956	C	T	0.0600416	0.131184	0.0125445	7.63e-29	109.354
GLRX	GCST90469362	rs35008216	5	95160697	T	C	0.134915	0.122191	0.00863565	2.23e-51	200.203
GLRX	GCST90469362	rs6556884	5	95161340	A	G	0.2522	-0.210761	0.00680219	4.28e-239	959.987
GLRX	GCST90469362	rs6876015	5	95163957	C	T	0.262056	0.384979	0.00670672	1.94694e-308	3294.85
GLRX	GCST90469362	rs6889211	5	95168823	A	C	0.0284103	0.633406	0.0177843	1.94694e-308	1268.45
GLRX	GCST90469362	rs3797207	5	95169909	C	A	0.17891	-0.371954	0.00772978	1.94694e-308	2315.4
GLRX	GCST90469362	rs17085170	5	95172331	T	G	0.0507095	0.0790985	0.0134961	4.22e-10	34.3481
GLRX	GCST90469362	rs248343	5	95185267	C	A	0.384049	0.0648911	0.00613621	1.85e-29	111.828
GLRX	GCST90469362	rs2546193	5	95193740	G	A	0.188635	0.0952659	0.00761305	1.44e-40	156.581
GLRX	GCST90469362	rs13168014	5	95194571	C	T	0.501634	0.207792	0.00592434	8.91e-306	1230.15
GLRX	GCST90469362	rs17464446	5	95200112	T	G	0.100458	0.0823235	0.00983116	4.51e-19	70.1164
GLRX	GCST90469362	rs248341	5	95201703	T	C	0.659228	-0.123149	0.00623938	3.23e-98	389.548
GLRX	GCST90469362	rs1004654	5	95203134	A	C	0.321825	-0.186017	0.0063507	6.77e-214	857.915
GLRX	GCST90469362	rs154451	5	95209382	T	C	0.483737	0.15868	0.00593777	2.13e-178	714.135
GLRX	GCST90469362	rs147295	5	95219261	C	T	0.688041	-0.0980735	0.00641242	1.01e-59	233.906
GLRX	GCST90469362	rs41276259	5	95227061	T	G	0.063797	-0.090754	0.0122865	3.5e-15	54.5582
GLRX	GCST90469362	rs10043782	5	95265974	T	G	0.0820218	-0.463685	0.0111183	1.94694e-308	1739.21
GLRX	GCST90469362	rs6891871	5	95357625	A	G	0.0562363	0.0998039	0.012781	8.68e-17	60.974
GLRX	GCST90469362	rs4869255	5	95366294	G	A	0.961091	-0.126552	0.0154961	3.23e-18	66.6924
GLRX	GCST90469362	rs903380	5	95400064	C	A	0.720071	0.121356	0.00659382	1.19e-85	338.712
GLRX	GCST90469362	rs13177695	5	95407719	C	T	0.317353	0.0668674	0.00635407	3.45e-29	110.74
GLRX5	GCST90469361	rs7144411	14	95978319	A	G	0.212298	-0.0684495	0.00768175	5.32e-20	79.3967
GLRX5	GCST90469361	rs179155	14	95978440	C	T	0.350599	0.0738423	0.00659445	1.21e-30	125.382
GLRX5	GCST90469361	rs34544216	14	95992666	G	A	0.228162	-0.0539324	0.00760656	3.18e-13	50.2695
GLRX5	GCST90469361	rs117089797	14	95995282	T	C	0.0774553	-0.0729447	0.0118407	2.43e-10	37.9502
GLRX5	GCST90469361	rs179133	14	95995853	T	C	0.182369	0.13401	0.00815151	4.89e-64	270.259
GLRX5	GCST90469361	rs910792	14	95996822	G	A	0.42369	-0.0978249	0.0063063	3.25e-57	240.62
GLRX5	GCST90469361	rs10131473	14	96006016	A	G	0.220677	-0.0497966	0.00750557	9.21e-12	44.0164
GLRX5	GCST90469361	rs12147631	14	96015186	A	G	0.441423	-0.0529062	0.00631955	7.72e-18	70.0846
GLRX5	GCST90469361	rs17092772	14	96032709	T	C	0.0781634	0.0922724	0.011601	2.98e-16	63.2613
GLRX5	GCST90469361	rs1033769	14	96034350	T	C	0.218858	0.0441981	0.00755771	1.85e-09	34.1987
GLRX5	GCST90469361	rs911684	14	96037980	C	T	0.522368	-0.0387812	0.00624539	1.75e-10	38.5572
GLRX5	GCST90469361	rs10147857	14	96092676	T	C	0.781626	-0.052192	0.00755704	1.27e-12	47.6965
GLRX5	GCST90469361	rs8011890	14	96146893	A	C	0.098706	0.0707312	0.010483	4.09e-12	45.5234
GLT8D2	GCST90469363	rs4015379	12	104134880	A	G	0.818327	-0.0490264	0.00835263	3.86e-09	34.4505
GLT8D2	GCST90469363	rs11111748	12	104149022	A	G	0.933685	-0.157756	0.0129838	3.42e-34	147.621
GLT8D2	GCST90469363	rs10778306	12	104325725	G	A	0.267139	0.0436543	0.0073177	2.15e-09	35.5866
GLT8D2	GCST90469363	rs10861147	12	104330515	C	T	0.480258	0.0353507	0.00647462	4.28e-08	29.8092
GLT8D2	GCST90469363	rs1047490	12	104345056	A	G	0.494193	-0.0403302	0.0064732	4.05e-10	38.8155
GLT8D2	GCST90469363	rs3751209	12	104373600	A	G	0.221669	-0.0498189	0.00779565	1.43e-10	40.8381
GLT8D2	GCST90469363	rs1866074	12	104374442	G	A	0.516915	0.0489502	0.00648201	3.51e-14	57.0258
GLT8D2	GCST90469363	rs116993466	12	104387477	G	A	0.101529	0.117538	0.0106954	2.81e-28	120.767
GLT8D2	GCST90469363	rs117801489	12	104408832	C	T	0.0169547	0.654898	0.0249364	4.63e-153	689.702
GLT8D2	GCST90469363	rs11111882	12	104455340	A	G	0.296922	0.0542306	0.00740141	1.95e-13	53.6836
GLT8D2	GCST90469363	rs4964628	12	104573530	A	G	0.731868	0.0409734	0.00729312	1.72e-08	31.5616
GLT8D2	GCST90469363	rs11111926	12	104591932	C	T	0.45652	0.0399213	0.00650563	7.38e-10	37.6541
GLT8D2	GCST90469363	rs73178002	12	104600272	C	G	0.0892363	0.0992156	0.0115151	5.33e-18	74.2351
GM2A	GCST90469365	rs8177425	5	150402873	T	C	0.021946	-0.10236	0.0198478	1.95e-08	26.5962
GM2A	GCST90469365	rs8177431	5	150403996	A	G	0.656927	0.0457553	0.00604413	1.66e-16	57.3056
GM2A	GCST90469365	rs4958877	5	150423571	G	A	0.882573	0.059449	0.00887015	2.9e-13	44.9168
GM2A	GCST90469365	rs2161359	5	150426534	A	G	0.370892	0.0347614	0.00595204	2.01e-10	34.107
GM2A	GCST90469365	rs4958881	5	150450236	C	T	0.10759	0.0568176	0.00926299	2.39e-11	37.6223
GM2A	GCST90469365	rs4958438	5	150461069	G	A	0.0815922	-0.0688364	0.0105071	9.68e-13	42.9194
GM2A	GCST90469365	rs2233277	5	150467329	C	T	0.453572	-0.0321854	0.00579508	1.46e-09	30.8447
GM2A	GCST90469365	rs999556	5	150473674	G	A	0.317216	-0.0551732	0.00612435	1.01e-22	81.1555
GM2A	GCST90469365	rs868531	5	150484889	A	G	0.207491	-0.0810635	0.00721942	2.18e-34	126.075
GM2A	GCST90469365	rs868641	5	150485241	C	T	0.745602	-0.0646354	0.0065737	9.31e-27	96.6726
GM2A	GCST90469365	rs114544264	5	150487170	T	C	0.16431	-0.0472093	0.00772065	2.75e-11	37.3878
GM2A	GCST90469365	rs7724316	5	150490805	G	A	0.58468	-0.0651576	0.00584188	5.94e-34	124.396
GM2A	GCST90469365	rs7724949	5	150490958	A	G	0.115028	0.0607876	0.00896428	1.52e-13	45.9813
GM2A	GCST90469365	rs11167536	5	150495808	T	G	0.100808	-0.105084	0.00957921	6.71e-33	120.336
GM2A	GCST90469365	rs4958897	5	150499733	T	C	0.262695	-0.0424502	0.00647888	9.63e-13	42.9281
GM2A	GCST90469365	rs559104298	5	150504102	A	G	0.0464219	0.150599	0.0141117	3.17e-31	113.885
GM2A	GCST90469365	rs10045859	5	150505177	T	C	0.360093	-0.0835068	0.00597079	2.18e-52	195.597
GM2A	GCST90469365	rs7706092	5	150506894	G	A	0.295872	-0.098571	0.00626456	7.95e-66	247.57
GM2A	GCST90469365	rs3762993	5	150510233	C	T	0.469147	-0.0526404	0.00580156	5e-23	82.3247
GM2A	GCST90469365	rs3811990	5	150514818	A	G	0.276315	0.0716672	0.00642026	5.26e-34	124.6
GM2A	GCST90469365	rs11952969	5	150516492	T	C	0.196555	-0.0872825	0.00721749	1.3e-39	146.239
GM2A	GCST90469365	rs2303034	5	150516887	C	G	0.647928	0.0586769	0.00627562	2.37e-24	87.4184
GM2A	GCST90469365	rs10039049	5	150517899	C	T	0.330679	-0.140998	0.00607884	8.57e-141	537.981
GM2A	GCST90469365	rs1363564	5	150534432	C	T	0.848372	-0.0922416	0.00792056	7.32e-37	135.62
GM2A	GCST90469365	rs11750621	5	150535262	T	C	0.21907	0.0982202	0.00690025	3.35e-54	202.607
GM2A	GCST90469365	rs367689	5	150545433	G	A	0.919325	0.107903	0.0105011	4.53e-29	105.58
GM2A	GCST90469365	rs432843	5	150549519	T	C	0.422638	0.064321	0.00578083	8.51e-34	123.796
GM2A	GCST90469365	rs11739782	5	150558549	A	G	0.154173	0.076343	0.00790179	6.83e-26	93.3402
GM2A	GCST90469365	rs7717803	5	150560007	T	C	0.0816244	-0.0767174	0.0106796	5.14e-15	51.6013
GM2A	GCST90469365	rs449630	5	150560315	C	G	0.335344	0.111712	0.00606762	1.97e-89	338.957
GM2A	GCST90469365	rs62379733	5	150560345	T	C	0.150975	-0.127961	0.00824779	4.76e-64	240.692
GM2A	GCST90469365	rs1061837	5	150561337	A	G	0.472657	-0.131297	0.00570287	9.58e-139	530.034
GM2A	GCST90469365	rs4958903	5	150562408	C	T	0.221573	-0.170116	0.00713632	1.35e-148	568.229
GM2A	GCST90469365	rs12518395	5	150563302	T	G	0.198283	-0.0507176	0.00715132	1.13e-14	50.2952
GM2A	GCST90469365	rs2288818	5	150564973	C	A	0.0724831	-0.0638699	0.0110108	2.66e-10	33.6465
GM2A	GCST90469365	rs248427	5	150565008	T	C	0.457964	0.0355389	0.0057075	1.19e-11	38.7701
GM2A	GCST90469365	rs115995108	5	150566121	T	C	0.0175405	-0.163653	0.0218623	3.57e-16	56.0322
GM2A	GCST90469365	rs6897702	5	150568238	A	C	0.178439	0.210403	0.0075312	2.47e-203	780.471
GM2A	GCST90469365	rs248441	5	150572439	T	C	0.761564	-0.0688713	0.0066973	4.1e-29	105.745
GM2A	GCST90469365	rs248445	5	150574116	C	A	0.806684	0.160321	0.00730386	2.69e-126	481.79
GM2A	GCST90469365	rs248447	5	150574555	T	A	0.541529	0.179343	0.00579826	9.32e-249	956.655
GM2A	GCST90469365	rs3734038	5	150578574	G	A	0.227678	-0.139322	0.0067976	2.29e-110	420.058
GM2A	GCST90469365	rs248452	5	150579350	A	G	0.408019	0.239508	0.00583999	1.94694e-308	1681.89
GM2A	GCST90469365	rs248457	5	150582456	T	G	0.34767	0.0964064	0.006001	1.53e-68	258.075
GM2A	GCST90469365	rs34182166	5	150582494	G	A	0.0651063	-0.13932	0.0115884	3.6e-39	144.532
GM2A	GCST90469365	rs79385153	5	150582745	G	A	0.0952246	-0.153197	0.00972066	4.96e-66	248.365
GM2A	GCST90469365	rs56105239	5	150584218	A	G	0.0841995	0.326993	0.0107445	6.77e-241	926.162
GM2A	GCST90469365	rs3097798	5	150584468	G	A	0.884523	0.15931	0.00911186	7.76e-81	305.671
GM2A	GCST90469365	rs9324684	5	150588613	C	G	0.328675	-0.19949	0.00612418	1.16e-275	1061.03
GM2A	GCST90469365	rs72792130	5	150596936	C	T	0.120997	-0.237364	0.00880078	1.2e-189	727.392
GM2A	GCST90469365	rs3097797	5	150597906	G	C	0.35117	-0.31826	0.00601647	1.94694e-308	2798.09
GM2A	GCST90469365	rs75710504	5	150598690	C	T	0.0217168	-0.270873	0.019739	1.68e-50	188.305
GM2A	GCST90469365	rs6866925	5	150612568	G	A	0.0918888	-0.289876	0.0098879	1.1e-223	859.405
GM2A	GCST90469365	rs168700	5	150619002	A	G	0.20594	-0.229859	0.00703778	4.07e-277	1066.68
GM2A	GCST90469365	rs1991798	5	150619092	A	G	0.27479	-0.300021	0.00639528	1.94694e-308	2200.73
GM2A	GCST90469365	rs17728915	5	150623705	T	G	0.0336424	-0.400102	0.0158539	2.66e-166	636.873
GM2A	GCST90469365	rs1004595	5	150636869	C	T	0.102144	-0.147179	0.0095417	2.49e-63	237.915
GM2A	GCST90469365	rs153474	5	150638537	T	C	0.598861	-0.458723	0.00585056	1.94694e-308	6147.35
GM2A	GCST90469365	rs7717132	5	150654481	T	G	0.381621	-0.395297	0.00591168	1.94694e-308	4471.02
GM2A	GCST90469365	rs253566	5	150655607	G	A	0.396162	-0.204809	0.00587294	1.94694e-308	1216.1
GM2A	GCST90469365	rs10063518	5	150659065	C	T	0.39014	-0.268604	0.005865	1.94694e-308	2097.35
GM2A	GCST90469365	rs115928949	5	150669635	G	A	0.0825285	0.364849	0.0111103	4.02e-280	1078.33
GM2A	GCST90469365	rs568223	5	150693259	G	A	0.525492	-0.289949	0.00575336	1.94694e-308	2539.7
GM2A	GCST90469365	rs12655635	5	150693906	T	C	0.146864	-0.129797	0.00808222	1.7e-68	257.899
GM2A	GCST90469365	rs77010315	5	150723155	A	C	0.0121374	-0.225841	0.0262197	6.55e-21	74.1877
GM2A	GCST90469365	rs10078517	5	150728750	G	A	0.0214473	-0.147717	0.0196396	2.58e-16	56.5687
GM2A	GCST90469365	rs164721	5	150731412	G	T	0.234108	0.190381	0.00678196	2.86e-205	787.987
GM2A	GCST90469365	rs11167544	5	150777798	A	G	0.163133	-0.0696555	0.00774319	1.16e-22	80.9194
GM2A	GCST90469365	rs12659858	5	150781849	A	G	0.711478	-0.0878171	0.00644675	8.65e-50	185.549
GM2A	GCST90469365	rs17717104	5	150809442	C	T	0.962237	0.163738	0.0150918	3.23e-32	117.707
GM2A	GCST90469365	rs17111998	5	150819839	A	G	0.0104185	0.167763	0.0287237	2.01e-10	34.111
GM2A	GCST90469365	rs57335848	5	150833038	G	C	0.0549456	-0.251493	0.012654	6.77e-104	394.982
GM2A	GCST90469365	rs17112008	5	150838118	A	C	0.332126	-0.138674	0.00606881	1.06e-136	522.114
GM2A	GCST90469365	rs61191955	5	150846882	A	C	0.13564	-0.122181	0.00895326	5.8e-50	186.22
GM2A	GCST90469365	rs13177627	5	150862369	G	A	0.165188	-0.0844383	0.00780642	4.95e-32	116.992
GM2A	GCST90469365	rs1105168	5	150886882	A	G	0.551388	-0.140203	0.00575715	5.37e-155	593.037
GM2A	GCST90469365	rs10070965	5	150890401	T	C	0.720142	-0.0713707	0.0063421	1.56e-34	126.635
GM2A	GCST90469365	rs58097450	5	150891325	G	T	0.0522726	0.135654	0.0128903	2.07e-30	110.745
GMFG	GCST90469366	rs67914309	19	39768358	A	G	0.0706357	-0.0683148	0.0121807	6.49e-09	31.4533
GMFG	GCST90469366	rs194016	19	39817100	G	A	0.110322	-0.0900358	0.0100003	1.2e-20	81.0562
GMFG	GCST90469366	rs12980018	19	39901423	G	A	0.042507	-0.115063	0.015504	1.59e-14	55.0766
GMFG	GCST90469366	rs11083522	19	39901611	C	T	0.304786	-0.03657	0.00678196	2.41e-08	29.0751
GMPR	GCST90469368	rs10456781	6	16017042	G	A	0.39424	0.0364096	0.00620955	2.23e-09	34.3791
GMPR	GCST90469368	rs909560	6	16071974	T	C	0.805799	-0.050288	0.00771151	2.91e-11	42.5238
GMPR	GCST90469368	rs7767544	6	16075936	T	C	0.514755	-0.0362702	0.00608367	1.2e-09	35.5427
GMPR	GCST90469368	rs9396643	6	16092993	G	T	0.514988	-0.0356331	0.00608573	2.35e-09	34.2818
GMPR	GCST90469368	rs2327949	6	16110445	A	G	0.224989	0.0599806	0.0073185	6.32e-17	67.1674
GMPR	GCST90469368	rs2237107	6	16133820	G	C	0.205508	0.0553763	0.00749731	4.95e-14	54.553
GMPR	GCST90469368	rs7763395	6	16142359	G	A	0.305577	0.0417149	0.00658976	1.07e-10	40.0705
GMPR	GCST90469368	rs2038037	6	16175295	G	A	0.430346	0.0840735	0.00619281	1.33e-43	184.3
GMPR	GCST90469368	rs79974720	6	16188165	G	A	0.0208895	0.195588	0.0213074	7.8e-21	84.2566
GMPR	GCST90469368	rs9396646	6	16190386	A	G	0.168698	0.0737426	0.00808476	1.37e-20	83.1925
GMPR	GCST90469368	rs4712277	6	16209635	G	T	0.162994	0.101288	0.00827211	8.62e-36	149.922
GMPR	GCST90469368	rs76051158	6	16210431	G	T	0.0391036	0.157919	0.0156232	6.39e-25	102.166
GMPR	GCST90469368	rs7763322	6	16254095	C	T	0.379108	0.233341	0.00626286	1.94694e-308	1388.09
GMPR	GCST90469368	rs6922229	6	16275700	T	C	0.149591	0.206203	0.00850473	5.23e-135	587.828
GMPR	GCST90469368	rs17649130	6	16277858	G	A	0.0335218	0.133472	0.0167484	4.36e-16	63.5063
GMPR	GCST90469368	rs4716058	6	16292175	T	C	0.115715	0.246744	0.00951596	4.03e-154	672.31
GMPR	GCST90469368	rs1042427	6	16295555	C	T	0.163209	0.140459	0.00842962	8.99e-65	277.629
GMPR	GCST90469368	rs9396662	6	16307473	A	G	0.0125722	0.150388	0.0276371	2.86e-08	29.6089
GMPR	GCST90469368	rs11970452	6	16308105	T	C	0.0554948	0.171002	0.0133005	2.77e-39	165.29
GMPR	GCST90469368	rs180005	6	16311274	A	T	0.946319	0.102975	0.0144415	3.53e-13	50.8417
GMPR	GCST90469368	rs12661684	6	16314380	G	A	0.031824	0.137445	0.0174746	1.04e-15	61.862
GMPR	GCST90469368	rs179996	6	16318811	T	G	0.596143	0.0477639	0.00621462	4.55e-15	59.068
GMPR	GCST90469368	rs2075974	6	16327330	C	T	0.208388	0.0541402	0.00748327	1.59e-13	52.3405
GMPR	GCST90469368	rs55700377	6	16328681	T	C	0.0440692	-0.128531	0.0152276	7.38e-18	71.2422
GMPR	GCST90469368	rs9367911	6	16343593	G	A	0.119012	0.0615476	0.00941565	2.61e-11	42.7271
GMPR	GCST90469368	rs79465944	6	16346276	A	G	0.0751219	0.0671307	0.0118515	7.6e-09	32.0832
GMPR	GCST90469368	rs179981	6	16358358	A	G	0.121449	-0.0681735	0.0096512	5.83e-13	49.8943
GMPR	GCST90469368	rs78743834	6	16374609	G	A	0.0330192	-0.101492	0.0169506	1.02e-09	35.8489
GMPR	GCST90469368	rs179959	6	16376950	C	T	0.78891	0.0543666	0.00743284	8.64e-14	53.4979
GMPR	GCST90469368	rs7745262	6	16380372	T	C	0.0429786	0.12465	0.0150592	3.11e-17	68.5116
GMPR	GCST90469368	rs2237216	6	16388183	C	T	0.205175	0.0817018	0.00754071	2.18e-28	117.387
GMPR	GCST90469368	rs9370893	6	16418562	T	C	0.282948	0.0447264	0.00678574	1.79e-11	43.4425
GMPR	GCST90469368	rs2282841	6	16423412	T	C	0.095029	0.0584405	0.0103878	9.58e-09	31.649
GMPR	GCST90469368	rs932411	6	16425304	C	T	0.279679	-0.0388016	0.00677361	5.14e-09	32.8126
GMPR	GCST90469368	rs2237198	6	16437642	T	C	0.12683	0.0541166	0.00916968	1.75e-09	34.8285
GMPR	GCST90469368	rs74588175	6	16514336	C	G	0.0111452	-0.209728	0.0294554	3.81e-13	50.6948
GMPR2	GCST90469367	rs4982863	14	24627983	C	T	0.205468	0.0523418	0.00788689	3.08e-12	44.042
GMPR2	GCST90469367	rs7145633	14	24650047	G	A	0.416574	0.0370892	0.00625356	4.6e-10	35.1741
GMPR2	GCST90469367	rs17794752	14	24701705	C	G	0.148851	0.0583796	0.00869465	1.72e-12	45.0816
GMPR2	GCST90469367	rs34354104	14	24707479	A	G	0.048026	0.138031	0.0143665	5.75e-24	92.3061
GMPR2	GCST90469367	rs8193033	14	24723798	T	C	0.056897	-0.0958062	0.0134558	7.33e-14	50.6931
GNAS	GCST90469369	rs218469	20	57222534	T	C	0.149054	-0.0500436	0.00880646	3.61e-09	32.2906
GNAS	GCST90469369	rs2296526	20	57273885	C	T	0.632765	0.0690591	0.00642629	6.44e-29	115.479
GNAS	GCST90469369	rs6070563	20	57295129	G	A	0.664107	0.0375292	0.00660175	3.56e-09	32.3148
GNLY	GCST90469372	rs7595080	2	85674610	A	G	0.355214	0.0612589	0.0061318	1.64e-26	99.8031
GNLY	GCST90469372	rs6717128	2	85681425	G	C	0.258555	0.0540018	0.00671535	9.73e-18	64.6638
GNLY	GCST90469372	rs10496317	2	85683370	A	G	0.297737	-0.0393351	0.00640674	5.81e-11	37.6937
GNLY	GCST90469372	rs12616455	2	85696551	A	G	0.758006	-0.0622283	0.00693297	1.03e-21	80.5598
GNLY	GCST90469372	rs75720375	2	85702051	C	T	0.0339826	-0.102906	0.0162094	1.28e-11	40.302
GNLY	GCST90469372	rs6714421	2	85703308	G	A	0.39192	-0.0487441	0.00601632	5.55e-18	65.6393
GNLY	GCST90469372	rs11688246	2	85705677	A	C	0.0551474	0.119264	0.012922	7.27e-23	85.1811
GNLY	GCST90469372	rs75250964	2	85731609	C	A	0.0165608	0.400879	0.0233481	6.51e-75	294.786
GNLY	GCST90469372	rs13420256	2	85731890	T	C	0.069331	0.0715039	0.0115511	4.04e-11	38.3174
GNLY	GCST90469372	rs2044476	2	85738878	T	G	0.219603	-0.0681799	0.00713714	2.22e-24	91.2527
GNLY	GCST90469372	rs11676382	2	85777633	G	C	0.108793	0.0810648	0.00947323	7.04e-20	73.2234
GNLY	GCST90469372	rs1561198	2	85809989	T	C	0.46142	0.0407651	0.00588044	1.43e-13	48.055
GNLY	GCST90469372	rs12714147	2	85813834	G	A	0.169316	0.120912	0.00781259	3.26e-61	239.514
GNLY	GCST90469372	rs1254900	2	85816334	G	A	0.792547	0.108224	0.00730806	3.37e-56	219.293
GNLY	GCST90469372	rs41290037	2	85824078	T	C	0.0587523	-0.0849208	0.0124689	3.75e-13	46.3824
GNLY	GCST90469372	rs4832179	2	85876681	G	A	0.910032	0.120321	0.0102328	4.43e-36	138.254
GNLY	GCST90469372	rs13414982	2	85881464	C	T	0.0166759	0.373994	0.0229961	2.1e-67	264.485
GNLY	GCST90469372	rs1130866	2	85893741	A	G	0.516096	-0.109332	0.00588458	2.13e-87	345.18
GNLY	GCST90469372	rs2077079	2	85895338	G	T	0.377485	-0.255295	0.00605266	1.94694e-308	1778.99
GNLY	GCST90469372	rs17430897	2	85912962	T	C	0.0434182	0.460363	0.0144171	3.08e-254	1019.59
GNLY	GCST90469372	rs146096154	2	85912971	C	A	0.0276771	0.496768	0.017933	7.38e-192	767.331
GNLY	GCST90469372	rs6714324	2	85912973	C	T	0.17427	0.370412	0.00771003	1.94694e-308	2308.02
GNLY	GCST90469372	rs78735101	2	85919544	A	G	0.0857339	0.506608	0.0104986	1.94694e-308	2328.45
GNLY	GCST90469372	rs12151742	2	85933003	T	C	0.230503	0.619864	0.00697479	1.94694e-308	7897.92
GNLY	GCST90469372	rs6547632	2	85933367	G	A	0.604223	0.210312	0.00599007	6.44e-307	1232.67
GNLY	GCST90469372	rs72842112	2	85935022	G	C	0.0683441	-0.291158	0.0121209	8.94e-145	576.993
GNLY	GCST90469372	rs6759087	2	85948793	A	G	0.226254	0.252579	0.00703451	1.94694e-308	1289.16
GNLY	GCST90469372	rs34428052	2	85961352	A	C	0.0586344	-0.217679	0.0124699	2.26e-77	304.714
GNLY	GCST90469372	rs2164807	2	85962551	G	A	0.406347	-0.104641	0.00600135	3.37e-77	304.01
GNLY	GCST90469372	rs4832006	2	85964356	C	T	0.820852	0.0651757	0.00761088	6.62e-20	73.3304
GNLY	GCST90469372	rs6743301	2	85969520	T	C	0.0357221	-0.0839406	0.0160139	2.26e-08	27.4746
GNLY	GCST90469372	rs56309153	2	85983820	G	A	0.509383	-0.0350209	0.00586652	1.93e-10	35.6348
GNLY	GCST90469372	rs6746541	2	86001628	C	T	0.346348	0.0469001	0.00622255	9.05e-16	56.8058
GNLY	GCST90469372	rs35976024	2	86003971	A	G	0.325792	-0.0588093	0.0063285	3.71e-23	86.3519
GNLY	GCST90469372	rs2139198	2	86007674	A	G	0.0865122	-0.12934	0.0104918	1.73e-39	151.967
GNLY	GCST90469372	rs6738956	2	86030038	A	T	0.414443	-0.0638281	0.00595259	2.74e-30	114.972
GNLY	GCST90469372	rs11901993	2	86030630	C	T	0.0418159	0.0915699	0.0146923	2.98e-11	38.8425
GNLY	GCST90469372	rs10203272	2	86033879	A	C	0.132076	-0.0545527	0.00868598	2.1e-11	39.4436
GNLY	GCST90469372	rs76103007	2	86034194	G	A	0.0641638	-0.0706058	0.012	3.48e-10	34.6176
GNLY	GCST90469372	rs2139199	2	86046509	C	T	0.330936	-0.0541469	0.00625995	2.82e-20	74.8147
GNLY	GCST90469372	rs116490958	2	86058832	C	T	0.0366533	-0.11169	0.0159579	8.32e-14	48.9845
GNLY	GCST90469372	rs11127001	2	86065256	A	G	0.883236	-0.0699668	0.00929769	1e-15	56.626
GNPDA1	GCST90469373	rs17097844	5	141279091	C	T	0.0212395	-0.136481	0.0219291	2.79e-10	38.7333
GNPDA1	GCST90469373	rs6580209	5	141344123	C	T	0.174568	-0.0944506	0.00837691	2.93e-30	127.123
GNPDA1	GCST90469373	rs252112	5	141383109	G	A	0.562702	0.0648954	0.00638092	6.29e-25	103.429
GNPDA1	GCST90469373	rs77170450	5	141391787	A	C	0.0838308	-0.0711918	0.0114091	2.51e-10	38.9346
GNPDA1	GCST90469373	rs17524593	5	141392794	T	G	0.136778	0.0984024	0.00951745	1.04e-25	106.894
GNPDA1	GCST90469373	rs252128	5	141406997	C	T	0.300695	-0.0505127	0.0069196	1.35e-13	53.287
GNPDA1	GCST90469373	rs492620	5	141414460	T	C	0.21931	-0.0427597	0.00768407	1.68e-08	30.9649
GNPDA1	GCST90469373	rs6580216	5	141433075	T	C	0.131059	0.0565836	0.00948291	1.45e-09	35.6024
GNPDA1	GCST90469373	rs55849540	5	141449316	A	C	0.55954	0.0441924	0.00692252	9.66e-11	40.7519
GNPDA1	GCST90469373	rs891984	5	141465403	A	T	0.368457	-0.0475759	0.00660393	2.8e-13	51.898
GNPDA1	GCST90469373	rs11745990	5	141482792	A	G	0.165088	-0.096787	0.00852933	1.25e-30	128.762
GNPDA1	GCST90469373	rs2961708	5	141595139	A	G	0.690808	-0.0408152	0.00690335	2.05e-09	34.9547
GNPDA2	GCST90469374	rs146399521	4	44458356	G	A	0.0134606	-0.140194	0.026621	3.62e-08	27.7327
GNPDA2	GCST90469374	rs10938345	4	44463404	C	T	0.984103	0.163434	0.0239942	1.04e-12	46.393
GNPDA2	GCST90469374	rs9291244	4	44466809	G	A	0.22225	0.0806566	0.00725499	2.93e-31	123.591
GNPDA2	GCST90469374	rs10018586	4	44519063	A	T	0.0588316	0.142788	0.0128243	2.39e-31	123.964
GNPDA2	GCST90469374	rs16857127	4	44578736	C	T	0.09716	-0.0553024	0.0102118	1.47e-08	29.3267
GNPDA2	GCST90469374	rs13128971	4	44581211	G	T	0.417729	0.104883	0.00617403	1.21e-70	288.573
GNPDA2	GCST90469374	rs13149329	4	44581642	T	C	0.291907	0.126219	0.00678579	2.56e-84	345.963
GNPDA2	GCST90469374	rs13138228	4	44592060	A	C	0.817649	0.115994	0.00780988	1.98e-54	220.579
GNPDA2	GCST90469374	rs11725120	4	44603369	G	T	0.268353	-0.114438	0.00680943	3.55e-69	282.423
GNPDA2	GCST90469374	rs2348353	4	44652030	T	C	0.0708137	-0.0678263	0.0117386	1.5e-09	33.3844
GNPDA2	GCST90469374	rs1388311	4	44654002	A	G	0.0822285	0.169405	0.0109822	1.44e-58	237.932
GNPDA2	GCST90469374	rs2306993	4	44684438	G	A	0.0615803	-0.264637	0.0125159	2.16e-108	447.052
GNPDA2	GCST90469374	rs6812211	4	44701750	C	A	0.640507	0.20628	0.00628665	3.62e-258	1076.61
GNPDA2	GCST90469374	rs61741743	4	44728530	G	A	0.041753	0.196206	0.0149704	8.91e-43	171.766
GNPDA2	GCST90469374	rs74555424	4	44732063	G	T	0.0185707	-0.152825	0.0229569	3.32e-12	44.3144
GNPDA2	GCST90469374	rs6447385	4	44880090	C	A	0.49094	0.0989282	0.00603584	6.91e-66	268.625
GNPDA2	GCST90469374	rs7680159	4	44889005	G	A	0.0933335	0.0887155	0.0103539	3.17e-19	73.4124
GNPDA2	GCST90469374	rs991351	4	44902721	T	C	0.105536	-0.126761	0.00982415	1.63e-41	166.48
GNPDA2	GCST90469374	rs1107676	4	44906396	T	G	0.204235	-0.0736266	0.00751408	1.19e-24	96.0062
GNPDA2	GCST90469374	rs62409684	4	44936965	T	G	0.119081	0.131297	0.00928833	1.8e-49	199.809
GOLGA3	GCST90469375	rs74590803	12	133336071	A	G	0.0751093	-0.0814689	0.0124117	1.15e-11	43.0825
GOLGA3	GCST90469375	rs1043124	12	133346171	T	C	0.0676825	0.103393	0.0122966	3.5e-18	70.6963
GOLGA3	GCST90469375	rs7134809	12	133389998	C	T	0.171719	-0.0691543	0.00825647	4.71e-18	70.1506
GOLGA3	GCST90469375	rs2291256	12	133393323	T	C	0.086365	0.132884	0.0110673	2.18e-35	144.159
GOLGA3	GCST90469375	rs2306536	12	133423662	T	C	0.185831	-0.065867	0.00803066	2.24e-17	67.269
GOLGA3	GCST90469375	rs2279313	12	133429634	T	C	0.191413	0.0952255	0.00786471	5.86e-36	146.596
GOLGA3	GCST90469375	rs12426943	12	133482984	C	T	0.498339	0.0511421	0.00621619	1.79e-17	67.6847
GOLGA3	GCST90469375	rs1278607	12	133490463	C	T	0.500744	0.0405978	0.00622366	1.53e-11	42.5496
GOLM2	GCST90469376	rs12148618	15	44614684	G	A	0.02916	0.0979471	0.0169917	1.18e-09	33.227
GORASP2	GCST90469378	rs3755125	2	171782864	G	A	0.278812	0.051889	0.00693557	1.15e-14	55.9716
GP1BA	GCST90469380	rs71368520	17	4710591	A	G	0.14607	-0.0480751	0.00814678	4.18e-10	34.8217
GP1BA	GCST90469380	rs3764897	17	4722876	A	G	0.15809	0.0470611	0.00787496	2.51e-10	35.7116
GP1BA	GCST90469380	rs4436834	17	4769418	T	C	0.172239	0.0587684	0.00761841	3.17e-16	59.5032
GP1BA	GCST90469380	rs2586532	17	4795307	T	C	0.738395	0.0637367	0.0066072	1.74e-24	93.0522
GP1BA	GCST90469380	rs3815382	17	4796521	G	T	0.0945764	-0.125107	0.00980922	1.52e-41	162.658
GP1BA	GCST90469380	rs6065	17	4836381	T	C	0.073526	0.116814	0.0110049	2.67e-29	112.668
GP1BA	GCST90469380	rs113460962	17	4850748	C	T	0.179693	0.0563103	0.00761295	4.86e-15	54.708
GP1BA	GCST90469380	rs238235	17	4924333	G	A	0.828275	0.0695857	0.00763907	5.23e-22	82.9738
GP1BA	GCST90469380	rs1730488	17	5085857	T	C	0.0790973	-0.0671679	0.0106575	2.52e-11	39.7186
GP1BB	GCST90469381	rs5746789	22	19569995	A	G	0.761351	0.0361381	0.00700818	3.45e-08	26.589
GP2	GCST90469382	rs9922144	16	20268056	T	C	0.146014	0.0907992	0.00674632	1.6e-55	181.139
GP2	GCST90469382	rs75440155	16	20271295	G	A	0.0841973	0.0634244	0.0085561	5.38e-18	54.9468
GP2	GCST90469382	rs142647448	16	20281764	T	C	0.0152898	0.100324	0.0208726	2.08e-08	23.1013
GP2	GCST90469382	rs73541203	16	20309569	A	G	0.0237423	0.124118	0.0157787	4.57e-20	61.8743
GP2	GCST90469382	rs12921740	16	20312032	C	T	0.482518	-0.160416	0.00477439	1.94694e-308	1128.86
GP2	GCST90469382	rs72776641	16	20316399	A	G	0.0184208	0.125672	0.0177348	1.41e-16	50.2118
GP2	GCST90469382	rs34561880	16	20320265	G	A	0.217833	0.118748	0.0058879	2.51e-122	406.737
GP2	GCST90469382	rs11642182	16	20322439	G	A	0.986751	-0.161741	0.0208756	1.63e-19	60.0265
GP2	GCST90469382	rs62032857	16	20338450	A	G	0.0263064	-0.128615	0.0148984	7.67e-24	74.5221
GP2	GCST90469382	rs12444268	16	20342572	A	T	0.302974	0.0608142	0.00517945	1.11e-42	137.856
GP2	GCST90469382	rs74457213	16	20343627	G	A	0.041575	0.105425	0.0119211	6.12e-25	78.2049
GP2	GCST90469382	rs72776659	16	20349054	C	G	0.122883	-0.0597651	0.00795761	1.97e-18	56.4042
GP2	GCST90469382	rs9929710	16	20370981	C	A	0.511934	-0.0224202	0.00476313	4.03e-08	22.1552
GP2	GCST90469382	rs9926996	16	20395908	C	T	0.112721	0.0566251	0.00751897	1.59e-18	56.7131
GP2	GCST90469382	rs12920708	16	20407237	C	A	0.783576	-0.0277731	0.00590322	4.09e-08	22.1336
GP2	GCST90469382	rs117795282	16	20415019	T	C	0.0573842	0.0709083	0.0111208	1.04e-13	40.654
GP2	GCST90469382	rs79397809	16	20417700	C	T	0.132831	-0.0391484	0.00701148	7.44e-11	31.1738
GP2	GCST90469382	rs9939588	16	20419699	A	G	0.223345	0.031474	0.00625083	4.3e-09	25.3519
GP2	GCST90469382	rs12920537	16	20421556	G	A	0.27092	-0.0379867	0.00576708	1.57e-14	43.3843
GP2	GCST90469382	rs12448840	16	20471192	A	T	0.373147	-0.0338531	0.00516228	2.04e-14	43.0027
GP2	GCST90469382	rs1354576	16	20478436	A	T	0.105692	-0.0448461	0.00836327	4.01e-10	28.7527
GP5	GCST90469383	rs111709221	3	194115248	G	A	0.0347909	-0.125064	0.0169584	2.11e-14	54.3847
GP5	GCST90469383	rs1466733	3	194120998	G	A	0.238019	-0.123146	0.00731632	3.7e-68	283.294
GP5	GCST90469383	rs6784093	3	194140256	C	T	0.0683202	-0.0898762	0.0122935	3.52e-14	53.4464
GP6	GCST90469384	rs775876	19	55447572	G	A	0.615141	0.0561204	0.0061952	1.41e-21	82.0565
GP6	GCST90469384	rs4806626	19	55447840	C	A	0.226903	0.0377	0.00716889	3.04e-08	27.6542
GP6	GCST90469384	rs9941465	19	55459156	A	G	0.170252	0.0433929	0.00819003	2.4e-08	28.0704
GP6	GCST90469384	rs269913	19	55481669	C	T	0.495748	0.0680426	0.00599739	6.5e-33	128.712
GP6	GCST90469384	rs76618032	19	55485160	A	C	0.0779891	0.0650271	0.0116779	4.49e-09	31.0059
GP6	GCST90469384	rs3745905	19	55494632	G	A	0.0474683	0.0817461	0.0146846	4.53e-09	30.988
GP6	GCST90469384	rs10412915	19	55494740	C	T	0.312532	0.0341798	0.00649923	3.04e-08	27.6565
GP6	GCST90469384	rs16986158	19	55512011	C	A	0.0802866	0.102886	0.0110214	8.16e-23	87.14
GP6	GCST90469384	rs12768	19	55512137	A	C	0.504815	0.164955	0.00608377	2.18e-179	735.134
GP6	GCST90469384	rs59012979	19	55513736	A	C	0.442743	0.0764237	0.00607949	5.11e-40	158.017
GP6	GCST90469384	rs1671146	19	55524443	C	T	0.818705	0.282043	0.00781403	1.94694e-308	1302.76
GP6	GCST90469384	rs10417943	19	55525337	A	G	0.0216148	0.202134	0.0206388	5.98e-25	95.9162
GP6	GCST90469384	rs41275822	19	55525818	T	C	0.0296785	0.163467	0.0176928	2.21e-22	85.3585
GP6	GCST90469384	rs11669150	19	55535972	C	T	0.213027	0.133001	0.00732651	1.7e-81	329.532
GP6	GCST90469384	rs12610286	19	55541399	G	A	0.272207	0.0913917	0.0068823	1.87e-44	176.331
GP6	GCST90469384	rs1671214	19	55552823	G	A	0.68727	0.173219	0.00649426	1.16e-173	711.4
GP6	GCST90469384	rs4029	19	55555845	G	A	0.134367	0.0706123	0.00882637	3.56e-17	63.9998
GP6	GCST90469384	rs2124090	19	55564456	T	G	0.101434	0.19193	0.00990375	1.3e-92	375.55
GP6	GCST90469384	rs1671176	19	55570782	C	A	0.718402	0.192358	0.00667833	3.6e-202	829.595
GP6	GCST90469384	rs57387991	19	55576820	A	C	0.14619	0.0466107	0.00875286	2.04e-08	28.3565
GP6	GCST90469384	rs1654467	19	55581511	C	T	0.39668	-0.0338547	0.00614856	6.65e-09	30.3161
GP6	GCST90469384	rs55650192	19	55600990	A	G	0.0781894	-0.0993352	0.0120484	3.82e-18	67.9721
GPA33	GCST90469385	rs12138220	1	166782808	T	G	0.128609	-0.0417671	0.00811275	1.93e-08	26.5042
GPA33	GCST90469385	rs10918585	1	166822183	A	G	0.585017	-0.0456103	0.00554088	2.63e-19	67.7565
GPA33	GCST90469385	rs4656517	1	166856059	A	G	0.807225	-0.0502944	0.00689727	1.75e-15	53.17
GPA33	GCST90469385	rs1543315	1	166864620	G	A	0.0745837	-0.0840777	0.0104171	1.27e-18	65.1403
GPA33	GCST90469385	rs6427044	1	166870475	C	A	0.938758	-0.0693001	0.0113229	2.4e-11	37.4571
GPA33	GCST90469385	rs4657614	1	166899261	G	A	0.422009	-0.0573198	0.00549996	5.66e-30	108.61
GPA33	GCST90469385	rs6427047	1	166914258	G	A	0.21032	-0.0400486	0.0066733	5.78e-11	36.0144
GPA33	GCST90469385	rs16858233	1	166923584	C	T	0.188748	0.0499684	0.00695821	4.62e-15	51.5677
GPA33	GCST90469385	rs12405258	1	166971837	G	A	0.0720599	0.0678024	0.0105204	2.02e-12	41.5341
GPA33	GCST90469385	rs6693185	1	166978035	A	G	0.737941	0.057822	0.00619176	2.17e-24	87.2048
GPA33	GCST90469385	rs2149024	1	167010083	T	G	0.945996	0.064225	0.0121353	7.66e-09	28.0085
GPA33	GCST90469385	rs7541345	1	167018815	G	A	0.183534	-0.0627705	0.00707436	3.55e-22	78.7262
GPA33	GCST90469385	rs12404508	1	167036714	A	G	0.374945	0.0811247	0.00561783	5.93e-56	208.522
GPA33	GCST90469385	rs72689400	1	167038219	A	C	0.016054	-0.59564	0.0215802	2.53e-199	761.793
GPA33	GCST90469385	rs2312489	1	167040788	A	C	0.2192	-0.0523991	0.00657921	3.57e-18	63.4281
GPA33	GCST90469385	rs2281962	1	167059760	G	A	0.433177	-0.0720926	0.00548378	1.11e-46	172.823
GPA33	GCST90469385	rs6427063	1	167076534	C	T	0.78438	-0.0828239	0.00662449	2.18e-42	156.311
GPA33	GCST90469385	rs950302	1	167083804	G	A	0.455784	-0.0568777	0.00548104	9.89e-30	107.681
GPA33	GCST90469385	rs3795605	1	167095881	A	G	0.159996	0.0436805	0.00742658	1.37e-10	34.5923
GPC1	GCST90469386	rs4536678	2	241170430	A	G	0.0573075	-0.0808329	0.0123529	2.47e-13	42.8174
GPC1	GCST90469386	rs10933584	2	241188859	T	C	0.191154	0.0522492	0.00690282	2.5e-17	57.2913
GPC1	GCST90469386	rs10183050	2	241199468	T	C	0.0276169	-0.0804656	0.0163734	3.84e-08	24.1503
GPC1	GCST90469386	rs10170009	2	241213217	G	T	0.78603	0.0673666	0.00653439	8.92e-31	106.282
GPC1	GCST90469386	rs4417745	2	241225364	G	A	0.0749468	-0.0613753	0.0103081	2.72e-11	35.4496
GPC1	GCST90469386	rs7562354	2	241228985	T	C	0.364983	0.0387048	0.00557361	7.92e-15	48.2212
GPC1	GCST90469386	rs6739663	2	241230231	G	A	0.618923	0.0426102	0.00555473	9.34e-18	58.8413
GPC1	GCST90469386	rs6743798	2	241230721	A	T	0.260004	0.0359921	0.00636721	2.55e-10	31.952
GPC1	GCST90469386	rs12996674	2	241284168	G	A	0.0403132	0.103556	0.013629	1.89e-17	57.7303
GPC1	GCST90469386	rs7589041	2	241286856	T	C	0.828659	-0.0392677	0.00712633	7.07e-10	30.3614
GPC1	GCST90469386	rs12467628	2	241296216	C	T	0.529343	0.0496526	0.00538104	5.55e-25	85.1401
GPC1	GCST90469386	rs55921284	2	241296784	T	C	0.147627	-0.0430199	0.00772653	4.7e-10	30.9993
GPC1	GCST90469386	rs6735344	2	241315601	A	C	0.410476	0.0792352	0.00553288	9.08e-58	205.077
GPC1	GCST90469386	rs2078402	2	241359366	T	C	0.317457	-0.0415726	0.00576882	7.5e-16	51.9305
GPC1	GCST90469386	rs79595993	2	241364810	A	G	0.0428835	-0.0737656	0.0132747	5.08e-10	30.8772
GPC1	GCST90469386	rs13015794	2	241369051	T	C	0.268572	-0.121165	0.00607596	2.98e-110	397.655
GPC1	GCST90469386	rs113070039	2	241372268	A	G	0.0710906	-0.221751	0.0105111	3.69e-123	445.054
GPC1	GCST90469386	rs78476550	2	241378557	A	C	0.0806982	0.101398	0.0103007	3.32e-28	96.8963
GPC1	GCST90469386	rs10933603	2	241383734	T	C	0.634485	-0.0279319	0.00552425	1.54e-08	25.5644
GPC1	GCST90469386	rs7576849	2	241386352	A	G	0.0381746	-0.259063	0.014288	1.76e-91	328.738
GPC1	GCST90469386	rs7599776	2	241388159	G	A	0.821098	0.117934	0.00706719	8.84e-78	278.463
GPC1	GCST90469386	rs35479259	2	241388546	T	C	0.169069	0.258179	0.00717885	1.94694e-308	1293.34
GPC1	GCST90469386	rs3828334	2	241390002	G	A	0.302421	-0.120185	0.00589703	4.53e-115	415.351
GPC1	GCST90469386	rs13431676	2	241392025	A	G	0.236269	0.0778159	0.00639572	3.42e-42	148.026
GPC1	GCST90469386	rs11680576	2	241396969	C	T	0.275797	0.0955704	0.00606133	1.23e-69	248.595
GPC1	GCST90469386	rs34976040	2	241401673	A	G	0.0315949	0.406582	0.0152934	2.18e-194	706.757
GPC1	GCST90469386	rs881029	2	241403014	C	T	0.213294	0.184323	0.00656446	1.34e-216	788.394
GPC1	GCST90469386	rs2228331	2	241405528	G	A	0.718093	0.16348	0.00602251	1.45e-202	736.81
GPC1	GCST90469386	rs12478410	2	241412119	G	A	0.047867	-0.103878	0.0128672	1.69e-19	65.1716
GPC1	GCST90469386	rs78365394	2	241422448	G	A	0.175066	-0.164975	0.00706327	1.66e-150	545.515
GPC1	GCST90469386	rs12986801	2	241440020	C	T	0.488348	0.0625706	0.00537476	8.95e-39	135.52
GPC1	GCST90469386	rs4420696	2	241454638	C	T	0.291758	-0.0897199	0.00612686	2.55e-60	214.429
GPC1	GCST90469386	rs35186665	2	241465261	A	G	0.115643	0.0790127	0.00837657	4.94e-26	88.9699
GPC1	GCST90469386	rs12613288	2	241470058	A	G	0.156958	-0.0768682	0.00737019	1.86e-31	108.772
GPC1	GCST90469386	rs4676428	2	241492255	T	G	0.678507	-0.0700537	0.00578522	8.26e-42	146.624
GPC1	GCST90469386	rs62621191	2	241496770	A	C	0.153597	-0.0720054	0.00744664	2.84e-27	93.4957
GPC1	GCST90469386	rs2001823	2	241512470	T	G	0.721422	-0.0342863	0.00619347	5.89e-10	30.6447
GPC1	GCST90469386	rs147103262	2	241543966	G	C	0.0235887	-0.110747	0.0178848	4.28e-12	38.3421
GPC1	GCST90469386	rs2953152	2	241562118	A	G	0.583411	-0.0319646	0.00569338	3.36e-10	31.5196
GPC1	GCST90469386	rs11903394	2	241562294	A	G	0.0183992	-0.106992	0.021004	1.21e-08	25.9466
GPC1	GCST90469386	rs33978324	2	241568605	T	C	0.165451	-0.0408325	0.00726374	3.2e-10	31.599
GPC1	GCST90469386	rs4676400	2	241587093	T	G	0.520364	0.028158	0.00538446	4.9e-09	27.3465
GPC5	GCST90469387	rs77899388	13	91819667	T	G	0.089794	-0.0528989	0.0103711	4.28e-08	26.0151
GPC5	GCST90469387	rs75430813	13	91874467	A	C	0.0189682	-0.105977	0.0208048	4.46e-08	25.9464
GPC5	GCST90469387	rs116896156	13	91881887	T	C	0.0275736	0.113733	0.0173626	1.98e-12	42.9066
GPC5	GCST90469387	rs6492535	13	91963568	A	C	0.455723	-0.0483037	0.00571655	1.12e-19	71.3962
GPC5	GCST90469387	rs7981707	13	91967164	A	G	0.198225	-0.101231	0.00715698	3.94e-52	200.055
GPC5	GCST90469387	rs74426548	13	91972343	T	C	0.0551568	0.143434	0.0126317	3.23e-34	128.933
GPC5	GCST90469387	rs16945768	13	91974018	T	C	0.100655	0.11889	0.00958607	1.73e-40	153.812
GPC5	GCST90469387	rs7995682	13	91992157	T	C	0.0561315	0.165923	0.0124475	1.69e-46	177.676
GPC5	GCST90469387	rs72640332	13	91994165	A	G	0.0166273	0.123068	0.0223596	3.38e-09	30.2932
GPC5	GCST90469387	rs17667894	13	92014309	G	A	0.0350781	-0.210405	0.0156306	2.2e-47	181.194
GPC5	GCST90469387	rs8002779	13	92015977	A	G	0.602555	-0.140994	0.00580379	4.22e-150	590.146
GPC5	GCST90469387	rs17556648	13	92018470	A	G	0.0817971	0.0729203	0.0104789	7.74e-14	48.4221
GPC5	GCST90469387	rs2224851	13	92049027	T	C	0.775218	-0.223366	0.00690579	1.81e-264	1046.14
GPC5	GCST90469387	rs9523330	13	92061878	A	G	0.350567	-0.179755	0.00604858	1.34e-223	883.154
GPC5	GCST90469387	rs4773630	13	92094974	A	G	0.547607	-0.114529	0.00572622	2.23e-102	400.015
GPC5	GCST90469387	rs74557576	13	92099461	C	A	0.1143	-0.11057	0.00896463	4.61e-40	152.122
GPC5	GCST90469387	rs9589238	13	92101353	C	A	0.0499538	0.123969	0.0130533	1.96e-24	90.1912
GPC5	GCST90469387	rs534212	13	92114016	C	A	0.903293	-0.211654	0.00966494	2.4e-122	479.553
GPC5	GCST90469387	rs34935939	13	92118473	G	A	0.159556	0.0544609	0.00775467	4.57e-14	49.3202
GPC5	GCST90469387	rs7320241	13	92120301	T	A	0.303001	-0.0500129	0.00622826	6.39e-18	64.4782
GPC5	GCST90469387	rs9523342	13	92135345	A	G	0.170918	-0.0392701	0.00758807	2.72e-08	26.782
GPC5	GCST90469387	rs78532840	13	92147012	C	A	0.0888848	0.0648014	0.0109972	2.46e-10	34.7207
GPC5	GCST90469387	rs553945	13	92149048	A	G	0.491183	-0.0535637	0.00580968	4.03e-23	85.0001
GPC5	GCST90469387	rs1414703	13	92149412	T	G	0.399887	-0.0718735	0.00587518	1.94e-39	149.65
GPC5	GCST90469387	rs496392	13	92150669	C	G	0.80826	0.0752687	0.00779818	3.48e-25	93.1588
GPC5	GCST90469387	rs7999520	13	92150696	T	C	0.260508	-0.0705362	0.0068477	1.87e-28	106.1
GPC5	GCST90469387	rs79827779	13	92182095	G	A	0.108134	-0.176239	0.00920148	4.77e-94	366.835
GPC5	GCST90469387	rs6492551	13	92188948	G	A	0.946983	-0.0815805	0.0128533	9.26e-12	40.2831
GPC5	GCST90469387	rs58897772	13	92195559	C	T	0.0860223	-0.0542366	0.0102042	1.14e-08	28.2494
GPC5	GCST90469387	rs16946160	13	92203813	A	G	0.0695465	-0.117578	0.0111383	8.44e-30	111.428
GPC5	GCST90469387	rs9523366	13	92237933	T	G	0.641021	0.130042	0.00594704	5.44e-122	478.132
GPC5	GCST90469387	rs9523369	13	92243465	A	T	0.178444	0.182882	0.00781097	1.45e-139	548.169
GPC5	GCST90469387	rs118101204	13	92243735	T	C	0.020648	0.134193	0.0203079	1.27e-12	43.6629
GPC5	GCST90469387	rs7995362	13	92253941	G	A	0.0435624	0.0877266	0.0140081	1.73e-11	39.2179
GPC5	GCST90469387	rs1572432	13	92261625	T	C	0.163373	-0.144603	0.0077068	2.48e-90	352.037
GPC5	GCST90469387	rs1326741	13	92261830	A	G	0.804765	0.0721738	0.00715791	2.47e-27	101.664
[truncated: 11,514,575 more chars]
